# Rare coding and noncoding variants map 1,342 diseases and biomarkers in 490,549 whole genomes

**DOI:** 10.64898/2026.03.24.26349148

**Authors:** Yuxin Yuan, Yuanyuan Guan, Yannuo Feng, Tony Chen, Yingzi Zhang, Baoqun Chang, Shijie Fan, Chang Lu, Wenyuan Li, Xiaoyu Li, Xihao Li, Xihong Lin, Zilin Li

## Abstract

Rare genetic variants are increasingly recognized as important contributors to human trait architecture, with noncoding variants accounting for a substantial portion of the heritability. These variants tend to be less polygenic and more biologically specific than common variants, remaining understudied across large biobanks. Here we analyzed whole genome sequencing (WGS) data from up to 490,549 UK Biobank participants to assess the effects of rare coding and noncoding variants across 1,342 phenotypes, including 944 diseases, 76 clinical biomarkers, and 322 metabolomics traits. We developed and applied *STAARpipelinePheWAS*, a scalable framework for WGS phenome-wide rare variant association analysis, identifying 49,121 genome-wide significant gene-trait pairs. Our study presents a comprehensive map of noncoding rare variant associations in both disease and biomarker domains. Many associations were undetected in prior exome- or array-based studies and were enriched in drug targets and biologically coherent pathways. All results are publicly accessible through an interactive portal (https://www.staarphewas.org/), offering a foundational resource for rare variant discovery, functional interpretation, and translational genomics.

## Supplementary Tables for "Rare coding and noncoding variants map 1,342 diseases and biomarkers in 490,549 whole genomes" (part 1 of 3)

### Sheet: Data_index
Table	Contents
Supplementary Table 1	Description of the 944 diseases and exclusion criteria used in this study
Supplementary Table 2	Description of the 76 blood, urine, and physical biomarkers, and 322 NMR metabolomics traits analyzed in this study
Supplementary Table 3	Significant coding rare variant associations for 944 diseases identified using the UK Biobank 500k WGS data
Supplementary Table 4	Overlap of significant gene-trait pairs from coding rare variant analyses with findings from previous GWAS and sequencing-based studies across disease categories
Supplementary Table 5	Results for genes significantly associated with 944 diseases based on coding rare variant analyses
Supplementary Table 6	Significant noncoding rare variant associations for 944 diseases identified using the UK Biobank 500k WGS data
Supplementary Table 7	Overlap of significant gene-trait pairs from noncoding rare variant analyses with findings from previous GWAS, sequencing-based studies, and our coding rare variant analysis across disease categories
Supplementary Table 8	Results for genes significantly associated with 944 diseases based on noncoding rare variant analyses
Supplementary Table 9	Functional enrichment analyses (GO Biological Process, KEGG, and Reactome) of 63 protein-coding genes identified across coding and noncoding analyses for 83 cancers
Supplementary Table 10	Significant coding associations for 398 biomarkers using the UK Biobank 500k WGS data
Supplementary Table 11	Significant noncoding associations for 398 biomarkers using the UK Biobank 500k WGS data
Supplementary Table 12	Results for significant genes associated with 398 biomarkers based on coding and noncoding rare variant analyses
Supplementary Table 13	Results for significant genes associated with 398 biomarkers based on coding rare variant analyses
Supplementary Table 14	Results for significant genes associated with 398 biomarkers based on noncoding rare variant analyses
Supplementary Table 15	Functional enrichment analyses (GO Biological Process, KEGG, and Reactome) of protein-coding genes identified across coding and noncoding analyses for blood count traits
Supplementary Table 16	Functional enrichment analyses (GO Biological Process, KEGG, and Reactome) of protein-coding genes identified across coding and noncoding analyses for blood biochemistry traits
Supplementary Table 17	Functional enrichment analyses (GO Biological Process, KEGG, and Reactome) of protein-coding genes identified across coding and noncoding analyses for urine assays traits
Supplementary Table 18	Functional enrichment analyses (GO Biological Process, KEGG, and Reactome) of protein-coding genes identified across coding and noncoding analyses for physical measurements traits
Supplementary Table 19	Functional enrichment analyses (GO Biological Process, KEGG, and Reactome) of protein-coding genes identified across coding and noncoding analyses for NMR Total lipids traits
Supplementary Table 20	Functional enrichment analyses (GO Biological Process, KEGG, and Reactome) of protein-coding genes identified across coding and noncoding analyses for NMR Other lipids traits
Supplementary Table 21	Functional enrichment analyses (GO Biological Process, KEGG, and Reactome) of protein-coding genes identified across coding and noncoding analyses for NMR Fatty acids and apolipoproteins traits
Supplementary Table 22	Functional enrichment analyses (GO Biological Process, KEGG, and Reactome) of protein-coding genes identified across coding and noncoding analyses for NMR Lipoprotein classes (including composition) traits
Supplementary Table 23	Functional enrichment analyses (GO Biological Process, KEGG, and Reactome) of protein-coding genes identified across coding and noncoding analyses for NMR Lipoprotein subclasses (including composition) traits
Supplementary Table 24	Functional enrichment analyses (GO Biological Process, KEGG, and Reactome) of protein-coding genes identified across coding and noncoding analyses for NMR Amino acids traits
Supplementary Table 25	Functional enrichment analyses (GO Biological Process, KEGG, and Reactome) of protein-coding genes identified across coding and noncoding analyses for NMR Others traits
Supplementary Table 26	Computation time (h) and cloud cost (£) of STAARpipeline (v0.9.8), STAARpipeline (v0.9.9), and STAARpipelinePheWAS (v0.9.7.1) for rare coding and noncoding variant set analyses of quantitative traits using UK Biobank 500K WGS data
Supplementary Table 27	Computation time (h) and cloud cost (£) of STAARpipeline (v0.9.8), STAARpipeline (v0.9.9), and STAARpipelinePheWAS (v0.9.7.1) for rare coding and noncoding variant set analyses of imbalanced case-control traits using UK Biobank 500K WGS data

### Sheet: Supplementary Table 1
Supplementary Table 1. Description of the 944 diseases and exclusion criteria used in this study. This table summarizes the phenotype definitions applied in the phenome-wide association study (PheWAS). For each phenotype, we report the corresponding phecode, disease description (Phenotype), phecode exclusion ranges (Phecode exclude range), and the mapped ICD-9 and ICD-10 codes, along with the assigned disease Category and neoplasm Sub-Category (when applicable). For each phenotype, we also provide the sample size (Sample Size), sex-specific counts (Nfemale, Nmale), the number of controls (Ncontrols) and cases (Ncases), the control-to-case ratio (Ncontrols:Ncases), and age distribution (mean ± SD, median with interquartile range, and full range).
phecode	Phenotype	Phecode exclude range	ICD 9 code	ICD 10 code	Category	neoplasms Sub-Category	Sex	Sample Size	Nfemale	Nmale	Ncontrols	Ncases	Ncontrols:Ncases	Age, mean (sd)	Age, median (P25, P75)	Age, range
8	Intestinal infection	008,008.5,008.51,008.52,008.6,008.7	001,0010,0011,0019,002,0020,0021,0022,0023,0029,003,0030,0031,0032,0038,0039,004,0040,0041,0042,0043,0048,0049,005,0050,0051,0052,0053,0054,0058,0059,006,0060,0061,0062,0063,0064,0065,0066,0068,0069,007,0070,0071,0072,0073,0078,0079,008,0080,0081,0082,0083,0084,00840,00849,0085,0086,0088,009,0090,0091,0092,0093,0222	A00,A000,A001,A009,A01,A010,A011,A012,A013,A014,A02,A020,A021,A022,A028,A029,A03,A030,A031,A032,A033,A038,A039,A040,A041,A042,A043,A044,A045,A046,A047,A048,A049,A050,A051,A052,A053,A054,A058,A059,A06,A060,A061,A062,A063,A064,A065,A066,A067,A068,A069,A07,A070,A071,A072,A073,A078,A079,A08,A080,A081,A082,A083,A084,A085,A09,A090,A099,A213,A222	infectious diseases	-	Both	485133	263077	222056	457218	27915	16.38	56.54 (8.09)	58 (50-63)	37-72
38	Septicemia	010,031,038,038.1,038.2,041,041.1,041.2,041.21,041.4	0031,0202,0223,0362,038,0380,0381,0382,0383,0384,0388,0389,0545,7907	A021,A207,A227,A392,A393,A394,A40,A400,A401,A402,A403,A408,A409,A410,A411,A412,A413,A414,A415,A418,A419,B007	infectious diseases	-	Both	463894	252141	211753	446219	17675	25.25	56.42 (8.09)	58 (50-63)	37-72
38.1	Gram negative septicemia	010,031,038,038.1,038.2,041,041.1,041.2,041.21,041.4	0031,0202,0362,0380,0384	A021,A207,A392,A393,A394,A40,A400,A401,A402,A403,A408,A409,A413,A415	infectious diseases	-	Both	450030	246121	203909	446219	3811	117.09	56.29 (8.09)	57 (50-63)	37-72
38.2	Gram positive septicemia	010,031,038,038.1,038.2,041,041.1,041.2,041.21,041.4	0223,0381,0382	A227,A403,A410,A411,A412	infectious diseases	-	Both	447672	245109	202563	446219	1453	307.1	56.26 (8.09)	57 (50-63)	37-72
41	Bacterial infection NOS	010,031,038,038.1,038.2,041,041.1,041.2,041.21,041.4	020,0200,0201,0202,0203,0204,0205,0208,0209,021,0219,022,0220,0221,0222,0223,0228,0229,023,0230,0231,0232,0233,0238,0239,024,0249,025,0259,026,0260,0261,0269,027,0270,0271,0272,0278,0279,032,0320,0321,0322,0323,0328,0329,033,0330,0331,0338,0339,034,0340,0341,036,0360,0361,0362,0363,0364,0368,0369,037,0379,039,0390,0391,0392,0393,0394,0398,0399,040,0400,0401,0402,0403,0408,041,0410,0411,0412,0413,0414,0415,0416,0417,0418,0419,390,3909,391,3910,3911,3912,3918,3919,392,3920,3929	A159,A20,A200,A201,A202,A203,A207,A208,A209,A21,A210,A211,A212,A213,A217,A218,A219,A22,A220,A221,A222,A227,A228,A229,A23,A230,A231,A232,A233,A238,A239,A24,A240,A241,A242,A243,A244,A25,A250,A251,A259,A26,A260,A267,A268,A269,A280,A282,A288,A289,A32,A320,A321,A327,A328,A329,A35,A36,A360,A361,A362,A363,A368,A369,A37,A370,A371,A378,A379,A38,A39,A390,A391,A392,A393,A394,A395,A398,A399,A42,A420,A421,A422,A427,A428,A429,A43,A430,A431,A438,A439,A480,A482,A483,A484,A488,A49,A490,A491,A492,A493,A498,A499,B47,B470,B471,B479,B950,B951,B952,B953,B954,B955,B956,B957,B958,B962,B963,B964,B965,B966,B967,B968,I00,I02,I020,I029,J200,J202,M000,M0000,M0001,M0002,M0003,M0004,M0005,M0006,M0007,M0008,M0009,M001,M0010,M0011,M0012,M0013,M0014,M0015,M0016,M0017,M0018,M0019,M002,M0020,M0021,M0022,M0023,M0024,M0025,M0026,M0027,M0028,M0029	infectious diseases	-	Both	473507	258058	215449	446219	27288	16.35	56.45 (8.09)	58 (50-63)	37-72
53	Herpes zoster	053,053.1,054,070,070.1,070.2,070.3,070.4,070.9,071,071.1,078,079,079.1,079.2	053,0530,0531,0532,0537,0538,0539	B02,B020,B021,B022,B023,B027,B028,B029,G530	infectious diseases	-	Both	473984	256874	217110	472566	1418	333.26	56.54 (8.09)	58 (50-63)	37-72
54	Herpes simplex	053,053.1,054,070,070.1,070.2,070.3,070.4,070.9,071,071.1,078,079,079.1,079.2	054,0540,0541,0542,0543,0544,0545,0546,0547,0548,0549	A60,A600,A601,A609,B00,B000,B001,B002,B003,B004,B005,B007,B008,B009,B082	infectious diseases	-	Both	473302	256498	216804	472566	736	642.07	56.53 (8.09)	58 (50-63)	37-72
70	Viral hepatitis	053,053.1,054,070,070.1,070.2,070.3,070.4,070.9,071,071.1,078,079,079.1,079.2	070,0700,0701,0702,0703,0704,0705,0706,0709,5731,5732	B150,B159,B16,B160,B161,B162,B169,B170,B171,B172,B178,B18,B180,B1800,B1809,B181,B1810,B1819,B182,B188,B189,B19,B190,B199,B251,Z225	infectious diseases	-	Both	473882	256614	217268	472566	1316	359.09	56.53 (8.09)	58 (50-63)	37-72
70.3	Viral hepatitis C	053,053.1,054,070,070.1,070.2,070.3,070.4,070.9,071,071.1,078,079,079.1,079.2	NA	B171,B182	infectious diseases	-	Both	473089	256266	216823	472566	523	903.57	56.53 (8.09)	58 (50-63)	37-72
70.4	Chronic hepatitis	053,053.1,054,070,070.1,070.2,070.3,070.4,070.9,071,071.1,078,079,079.1,079.2	5714	K73,K730,K731,K732,K738,K739,K754	infectious diseases	-	Both	473125	256494	216631	472566	559	845.38	56.53 (8.09)	58 (50-63)	37-72
70.9	Hepatitis NOS	053,053.1,054,070,070.1,070.2,070.3,070.4,070.9,071,071.1,078,079,079.1,079.2	5733	K71,K710,K711,K712,K713,K714,K715,K716,K717,K718,K719,K752,K753,K758,K759,K764	infectious diseases	-	Both	473896	256759	217137	472566	1330	355.31	56.53 (8.09)	58 (50-63)	37-72
78	Viral warts & HPV	053,053.1,054,070,070.1,070.2,070.3,070.4,070.9,071,071.1,078,079,079.1,079.2	0781	A630,B07	infectious diseases	-	Both	474332	257074	217258	472566	1766	267.59	56.53 (8.09)	58 (50-63)	37-72
79	Viral infection	053,053.1,054,070,070.1,070.2,070.3,070.4,070.9,071,071.1,078,079,079.1,079.2	050,0500,0501,0502,0509,051,0510,0511,0512,0519,052,0529,055,0550,0551,0552,0557,0558,0559,056,0560,0567,0568,0569,057,0570,0578,0579,060,0600,0601,0609,061,0619,065,0650,0651,0652,0653,0654,0658,0659,066,0660,0661,0662,0663,0668,0669,071,0719,072,0720,0721,0722,0723,0727,0728,0729,073,0739,074,0740,0741,0742,0743,0748,075,0759,078,0780,0781,0782,0783,0784,0785,0786,0787,0788,079,0790,0791,0792,0793,0798,0799,7908,9990	A281,A70,A74,A740,A748,A749,A82,A820,A821,A829,A90,A91,A92,A920,A921,A922,A923,A924,A925,A928,A929,A93,A930,A931,A932,A938,A94,A95,A950,A951,A959,A96,A960,A961,A962,A968,A969,A98,A980,A981,A982,A983,A984,A985,A988,A99,B01,B010,B011,B012,B018,B019,B03,B04,B05,B050,B051,B052,B053,B054,B058,B059,B06,B060,B068,B069,B080,B081,B083,B084,B085,B088,B09,B25,B250,B251,B252,B258,B259,B26,B260,B261,B262,B263,B268,B269,B27,B270,B271,B278,B279,B330,B331,B333,B338,B34,B340,B341,B342,B343,B344,B348,B349,B970,B971,B973,B974,B975,B976,B977,B978,H812,J203,J205,J206,J207,K670,L444	infectious diseases	-	Both	478620	259727	218893	472566	6054	78.06	56.53 (8.09)	58 (50-63)	37-72
80	Postoperative infection	080,081	9985,9993	N980,T814,T880	infectious diseases	-	Both	483603	262298	221305	475317	8286	57.36	56.54 (8.09)	58 (50-63)	37-72
81	Infection/inflammation of internal prosthetic device; implant; and graft	080,081	9966	T846,T847,T857	infectious diseases	-	Both	477215	258993	218222	475317	1898	250.43	56.51 (8.1)	58 (50-63)	37-72
110	Dermatophytosis / Dermatomycosis	130,130.1,131,132,132.1,133,134,134.1,136	110,1100,1101,1102,1103,1104,1105,1106,1108,1109,111,1110,1111,1112,1113,1118,1119	B35,B350,B351,B352,B353,B354,B355,B356,B358,B359,B36,B360,B361,B362,B363,B368,B369	infectious diseases	-	Both	477257	258807	218450	476391	866	550.11	56.49 (8.09)	58 (50-63)	37-72
112	Candidiasis	145,145.1,145.2,145.3,145.4,145.5,149,149.1,149.2,149.3,149.4,149.9,210	112,1120,1121,1122,1123,1124,1125,1128,1129	B204,B37,B370,B371,B372,B373,B374,B375,B376,B377,B378,B379	infectious diseases	-	Both	483750	262512	221238	476391	7359	64.74	56.54 (8.09)	58 (50-63)	37-72
117	Mycoses	145,145.1,145.2,145.3,145.4,145.5,149,149.1,149.2,149.3,149.4,149.9,210	114,1149,115,1150,1151,1159,116,1160,1161,1162,117,1170,1171,1172,1173,1174,1175,1176,1177,1178,1179,118,1189	B38,B380,B381,B382,B383,B384,B387,B388,B389,B39,B390,B391,B392,B393,B394,B395,B399,B40,B400,B401,B402,B403,B407,B408,B409,B41,B410,B417,B418,B419,B42,B420,B421,B427,B428,B429,B430,B431,B432,B438,B439,B44,B440,B441,B442,B447,B448,B449,B45,B450,B451,B452,B453,B457,B458,B459,B46,B460,B461,B462,B463,B464,B465,B468,B469,B470,B480,B481,B482,B483,B484,B487,B488,B49	infectious diseases	-	Both	477107	258808	218299	476391	716	665.35	56.49 (8.09)	58 (50-63)	37-72
136	Other infectious and parasitic diseases	150,151,153,153.2,153.3,155,155.1,157,158,159,159.2,159.3,159.4,208	080,0809,081,0810,0811,0812,0819,082,0820,0821,0822,0823,0828,0829,083,0830,0831,0832,0838,0839,1342,136,1360,1361,1362,1363,1364,1365,1368,1369,139,1390,1391,1398,V120	A75,A750,A751,A752,A753,A759,A77,A770,A771,A772,A773,A778,A779,A79,A790,A791,A798,A799,B207,B230,B601,B602,B608,B64,B834,B883,B89,B92,B942,B948,B949,B99,J173,L946	infectious diseases	-	Both	484305	262689	221616	483108	1197	403.6	56.54 (8.09)	58 (50-63)	37-72
145	Cancer of mouth	145,145.1,145.2,145.3,145.4,145.5,149,149.1,149.2,149.3,149.4,149.9,150,151,153,153.2,153.3,155,155.1,157,158,159,159.2,159.3,159.4,210,211	140,1400,1401,1403,1404,1405,1406,1408,1409,141,1410,1411,1412,1413,1414,1415,1416,1418,1419,142,1420,1421,1422,1428,1429,143,1430,1431,1438,1439,144,1440,1441,1448,1449,145,1450,1451,1452,1453,1454,1455,1456,1458,1459,2300	C00,C000,C001,C002,C003,C004,C005,C006,C008,C009,C01,C02,C020,C021,C022,C023,C024,C028,C029,C03,C030,C031,C039,C04,C040,C041,C048,C049,C05,C050,C051,C052,C058,C059,C06,C060,C061,C062,C068,C069,C07,C08,C080,C081,C088,C089,D000	neoplasms	lip, oral cavity and pharynx	Both	482282	261907	220375	480630	1652	290.94	56.53 (8.09)	58 (50-63)	37-72
145.2	Cancer of tongue	145,145.1,145.2,145.3,145.4,145.5,149,149.1,149.2,149.3,149.4,149.9,150,151,153,153.2,153.3,155,155.1,157,158,159,159.2,159.3,159.4,210,211	141,1410,1411,1412,1413,1414,1415,1416,1418,1419	C01,C02,C020,C021,C022,C023,C024,C028,C029	neoplasms	lip, oral cavity and pharynx	Both	481346	261481	219865	480630	716	671.27	56.53 (8.1)	58 (50-63)	37-72
149	Cancer of larynx, pharynx, nasal cavities	145,145.1,145.2,145.3,145.4,145.5,149,149.1,149.2,149.3,149.4,149.9,150,151,153,153.2,153.3,155,155.1,157,158,159,159.2,159.3,159.4,210,211	146,1460,1461,1462,1463,1464,1465,1466,1467,1468,1469,147,1470,1471,1472,1473,1478,1479,148,1480,1481,1482,1483,1488,1489,149,1490,1491,1498,1499,160,1600,1601,1602,1603,1604,1605,1608,1609,161,1610,1611,1612,1613,1618,1619,2310	C09,C090,C091,C098,C099,C10,C100,C101,C102,C103,C104,C108,C109,C11,C110,C111,C112,C113,C118,C119,C12,C13,C130,C131,C132,C138,C139,C14,C140,C142,C148,C300,C301,C31,C310,C311,C312,C313,C318,C319,C32,C320,C321,C322,C323,C328,C329,D020	neoplasms	lip, oral cavity and pharynx	Both	482157	261611	220546	480630	1527	314.75	56.53 (8.09)	58 (50-63)	37-72
149.1	Cancer of oropharynx	145,145.1,145.2,145.3,145.4,145.5,149,149.1,149.2,149.3,149.4,149.9,150,151,153,153.2,153.3,155,155.1,157,158,159,159.2,159.3,159.4,210,211	146,1460,1461,1462,1463,1464,1465,1466,1467,1468,1469	C09,C090,C091,C098,C099,C10,C100,C101,C102,C103,C104,C108,C109	neoplasms	lip, oral cavity and pharynx	Both	481253	261405	219848	480630	623	771.48	56.52 (8.1)	58 (50-63)	37-72
149.4	Cancer of larynx	164,165,165.1	161,1610,1611,1612,1613,1618,1619,2310	C32,C320,C321,C322,C323,C328,C329,D020	neoplasms	lip, oral cavity and pharynx	Both	481236	261325	219911	480630	606	793.12	56.53 (8.1)	58 (50-63)	37-72
150	Cancer of esophagus	170,170.1,170.2	150,1500,1501,1502,1503,1504,1505,1508,1509,2301	C15,C150,C151,C152,C153,C154,C155,C158,C159,D001	neoplasms	Digestive system	Both	448247	243926	204321	446197	2050	217.66	56.26 (8.12)	57 (50-63)	37-72
151	Cancer of stomach	170,170.1,170.2	151,1510,1511,1512,1513,1514,1515,1516,1518,1519,2302	C16,C160,C161,C162,C163,C164,C165,C166,C168,C169,D002	neoplasms	Digestive system	Both	447847	243884	203963	446197	1650	270.42	56.26 (8.12)	57 (50-63)	37-72
153	Colorectal cancer	172,172.1,172.11,172.2,172.3,173	153,1530,1531,1532,1533,1534,1535,1536,1537,1538,1539,154,1540,1541,1542,1543,1548,1590,2303,2304,2305,2306	C18,C180,C181,C182,C183,C184,C185,C186,C187,C188,C189,C19,C20,C210,C211,C212,C218,C260,D010,D011,D012,D013	neoplasms	Digestive system	Both	432635	238990	193645	420840	11795	35.68	56.25 (8.14)	57 (50-63)	37-72
153.2	Colon cancer	172,172.1,172.11,172.2,172.3,173	153,1530,1531,1532,1533,1534,1535,1536,1537,1538,1539,1590,2303	C18,C180,C181,C182,C183,C184,C185,C186,C187,C188,C189,C260,D010	neoplasms	Digestive system	Both	429116	237500	191616	420840	8276	50.85	56.22 (8.14)	57 (50-63)	37-72
153.3	Malignant neoplasm of rectum, rectosigmoid junction, and anus	172,172.1,172.11,172.2,172.3,173	154,1540,1541,1542,1543,1548,2304,2305,2306	C19,C20,C210,C211,D011,D012,D013	neoplasms	Digestive system	Both	426263	235915	190348	420840	5423	77.6	56.18 (8.14)	57 (50-63)	37-72
155	Cancer of liver and intrahepatic bile duct	172,172.1,172.11,172.2,172.3,173	155,1550,1551,1552,2308	C22,C220,C221,C222,C223,C224,C227,C229,D015	neoplasms	Digestive system	Both	447547	243893	203654	446197	1350	330.52	56.26 (8.12)	57 (50-63)	37-72
155.1	Malignant neoplasm of liver, primary	172,172.1,172.11,172.2,172.3,173	1550	C220,C222,C223,C224,C227	neoplasms	Digestive system	Both	446846	243547	203299	446197	649	687.51	56.25 (8.12)	57 (50-63)	37-72
157	Pancreatic cancer	172,172.1,172.11,172.2,172.3,173	157,1570,1571,1572,1573,1574,1578,1579	C25,C250,C251,C252,C253,C254,C257,C258,C259	neoplasms	Digestive system	Both	448397	244391	204006	446197	2200	202.82	56.27 (8.12)	57 (50-63)	37-72
158	Neoplasm of unspecified nature of digestive system	174,174.1,174.11,174.2,174.3,175,180,180.1,180.3,182,184,184.1,184.11,184.2,610,610.1,610.2,610.3,610.4,610.8	2352,2355,2390	D370,D371,D372,D373,D374,D375,D377,D379	neoplasms	Digestive system	Both	449025	244700	204325	446197	2828	157.78	56.27 (8.12)	57 (50-63)	37-72
159	Malignant neoplasm of other and ill-defined sites within the digestive organs and peritoneum	174,174.1,174.11,174.2,174.3,175,180,180.1,180.3,182,184,184.1,184.11,184.2,610,610.1,610.2,610.3,610.4,610.8	152,1520,1521,1522,1523,1528,1529,156,1560,1561,1562,1568,1569,158,1580,1588,1589,159,1590,1591,1598,1599,230,2300,2301,2302,2303,2304,2305,2306,2307,2308,2309,V100	C17,C170,C171,C172,C173,C178,C179,C23,C24,C240,C241,C248,C249,C261,C268,C269,C451,C48,C480,C481,C482,C488,D01,D010,D011,D012,D013,D014,D015,D017,D019,Z850,Z8502	neoplasms	Digestive system	Both	459744	249597	210147	446197	13547	32.94	56.37 (8.11)	58 (50-63)	37-72
159.2	Malignant neoplasm of small intestine, including duodenum	174,174.1,174.11,174.2,174.3,175,180,180.1,180.3,182,184,184.1,184.11,184.2,610,610.1,610.2,610.3,610.4,610.8	152,1520,1521,1522,1523,1528,1529,2307	C17,C170,C171,C172,C173,C178,C179,D014	neoplasms	Digestive system	Both	446765	243628	203137	446197	568	785.56	56.25 (8.12)	57 (50-63)	37-72
159.3	Malignant neoplasm of gallbladder and extrahepatic bile ducts	174,174.1,174.11,174.2,174.3,175,180,180.1,180.3,182,184,184.1,184.11,184.2,610,610.1,610.2,610.3,610.4,610.8	156,1560,1561,1562,1568,1569	C23,C24,C240,C241,C248,C249	neoplasms	Digestive system	Both	446868	243719	203149	446197	671	664.97	56.25 (8.12)	57 (50-63)	37-72
159.4	Malignant neoplasm of retroperitoneum and peritoneum	174,174.1,174.11,174.2,174.3,175,180,180.1,180.3,182,184,184.1,184.11,184.2,610,610.1,610.2,610.3,610.4,610.8	158,1580,1588,1589	C451,C48,C480,C481,C482,C488	neoplasms	Digestive system	Both	446727	243788	202939	446197	530	841.88	56.25 (8.12)	57 (50-63)	37-72
165	Cancer within the respiratory system	174,174.1,174.11,174.2,174.3,175,180,180.1,180.3,182,184,184.1,184.11,184.2,218,218.1,218.2,792	162,1620,1622,1623,1624,1625,1628,1629,163,1630,1631,1638,1639,165,1650,1658,1659,231,2310,2311,2312,2318,2319,V101,V102	C33,C34,C340,C341,C342,C343,C348,C349,C384,C39,C390,C398,C399,C450,D021,D022,D023,D024,Z851,Z852	neoplasms	Respiratory system	Both	485034	263030	222004	476901	8133	58.64	56.54 (8.09)	58 (50-63)	37-72
165.1	Cancer of bronchus; lung	174,174.1,174.11,174.2,174.3,175,180,180.1,180.3,182,184,184.1,184.11,184.2,218,218.1,218.2,792	162,1620,1622,1623,1624,1625,1628,1629,2312	C33,C34,C340,C341,C342,C343,C348,C349,D022,Z851	neoplasms	Respiratory system	Both	484091	262798	221293	476901	7190	66.33	56.53 (8.09)	58 (50-63)	37-72
170	Cancer of bone and connective tissue	174,174.1,174.11,174.2,174.3,175,180,180.1,180.3,182,184,184.1,184.11,184.2,218,218.1,218.2,792	170,1700,1701,1702,1703,1704,1705,1706,1707,1708,1709,171,1710,1712,1713,1714,1715,1716,1717,1718,1719	C40,C400,C401,C402,C403,C408,C409,C41,C410,C411,C412,C413,C414,C418,C419,C47,C470,C471,C472,C473,C474,C475,C476,C478,C479,C49,C490,C491,C492,C493,C494,C495,C496,C498,C499	neoplasms	Bone and articular cartilage	Both	485133	263077	222056	483938	1195	404.97	56.54 (8.09)	58 (50-63)	37-72
170.2	Cancer of connective tissue	174,174.1,174.11,174.2,174.3,175,180,180.1,180.3,182,184,184.1,184.11,184.2,220,221	171,1710,1712,1713,1714,1715,1716,1717,1718,1719	C47,C470,C471,C472,C473,C474,C475,C476,C478,C479,C49,C490,C491,C492,C493,C494,C495,C496,C498,C499	neoplasms	Bone and articular cartilage	Both	484852	262965	221887	483938	914	529.47	56.54 (8.09)	58 (50-63)	37-72
172	Skin cancer	174,174.1,174.11,174.2,174.3,175,180,180.1,180.3,182,184,184.1,184.11,184.2,220,221	172,1720,1721,1722,1723,1724,1725,1726,1727,1728,1729,173,1730,1731,1732,1733,1734,1735,1736,1737,1738,1739,232,2320,2321,2322,2323,2324,2325,2326,2327,2328,2329	C43,C430,C431,C432,C433,C434,C435,C436,C437,C438,C439,C440,C441,C442,C443,C444,C445,C446,C447,C448,C449,D03,D030,D031,D032,D033,D034,D035,D036,D037,D038,D039,D04,D040,D041,D042,D043,D044,D045,D046,D047,D048,D049	neoplasms	Skin	Both	484898	262961	221937	436367	48531	8.99	56.54 (8.09)	58 (50-63)	37-72
172.1	Melanomas of skin, dx or hx	174,174.1,174.11,174.2,174.3,175,180,180.1,180.3,182,184,184.1,184.11,184.2,220,221	172,1720,1721,1722,1723,1724,1725,1726,1727,1728,1729	C43,C430,C431,C432,C433,C434,C435,C436,C437,C438,C439,D03,D030,D031,D032,D033,D034,D035,D036,D037,D038,D039	neoplasms	Skin	Both	444962	243727	201235	436367	8595	50.77	56.16 (8.1)	57 (50-63)	37-72
172.11	Melanomas of skin	174,174.1,174.11,174.2,174.3,175,180,180.1,180.3,182,184,184.1,184.11,184.2,220,221	172,1720,1721,1722,1723,1724,1725,1726,1727,1728,1729	C43,C430,C431,C432,C433,C434,C435,C436,C437,C438,C439,D03,D030,D031,D032,D033,D034,D035,D036,D037,D038,D039	neoplasms	Skin	Both	444962	243727	201235	436367	8595	50.77	56.16 (8.1)	57 (50-63)	37-72
172.2	Other non-epithelial cancer of skin	185,187,187.1,187.2,187.8,600,601,601.1,601.11,601.12,601.3,601.4,601.8,602	173,1730,1731,1732,1733,1734,1735,1736,1737,1738,1739	C440,C441,C442,C443,C444,C445,C446,C447,C448,C449	neoplasms	Skin	Both	477565	258613	218952	436367	41198	10.59	56.51 (8.1)	58 (50-63)	37-72
172.3	Carcinoma in situ of skin	185,187,187.1,187.2,187.8,222	2320,2321,2322,2323,2324,2325,2326,2327,2328,2329	D04,D040,D041,D042,D043,D044,D045,D046,D047,D048,D049	neoplasms	Skin	Both	439778	240772	199006	436367	3411	127.93	56.15 (8.11)	57 (50-63)	37-72
174.1	Breast cancer [female]	185,187,187.1,187.2,187.8,222	174,1740,1741,1742,1743,1744,1745,1746,1748,1749,2330,V103	C50,C500,C501,C502,C503,C504,C505,C506,C508,C509,D05,D050,D051,D057,D059	neoplasms	Breast and genital organs	Female	246031	246031	0	223014	23017	9.69	56.43 (7.99)	58 (50-63)	39-71
174.11	Malignant neoplasm of female breast	189,189.1,189.11,189.12,189.2,189.21,189.4	174,1740,1741,1742,1743,1744,1745,1746,1748,1749,V103	C50,C500,C501,C502,C503,C504,C505,C506,C508,C509	neoplasms	Breast and genital organs	Female	243877	243877	0	223014	20863	10.69	56.42 (7.99)	58 (50-63)	39-71
175	Acquired absence of breast	189,189.1,189.11,189.12,189.2,189.21,189.4	NA	Z901	neoplasms	Breast and genital organs	Female	227462	227462	0	221692	5770	38.42	56.29 (8.02)	57 (50-63)	39-71
180	Cervical cancer and dysplasia	189,189.1,189.11,189.12,189.2,189.21,189.4	180,1800,1801,1808,1809,2331,6221	C53,C530,C531,C538,C539,D06,D060,D061,D067,D069,N87,N870,N871,N872,N879	neoplasms	Breast and genital organs	Female	222000	222000	0	213429	8571	24.9	56.23 (8.03)	57 (50-63)	39-70
180.1	Cervical cancer	189,189.1,189.11,189.12,189.2,189.21,189.4	1800,1801,1808,1809	C53,C530,C531,C538,C539	neoplasms	Breast and genital organs	Female	214626	214626	0	213429	1197	178.3	56.34 (8.01)	57 (50-63)	39-70
180.3	Cervical intraepithelial neoplasia [CIN] [Cervical dysplasia]	189,189.1,189.11,189.12,189.2,189.21,189.4	2331,6221	D06,D060,D061,D067,D069,N87,N870,N871,N872,N879	neoplasms	Breast and genital organs	Female	221212	221212	0	213429	7783	27.42	56.23 (8.03)	57 (50-63)	39-70
182	Malignant neoplasm of uterus	190,191,191.1,191.11,224,224.1,225,225.1,225.2	179,1799,182,1820,1821,1828,2332	C54,C540,C541,C542,C543,C548,C549,C55,D070	neoplasms	Breast and genital organs	Female	216624	216624	0	213495	3129	68.23	56.4 (8.01)	58 (50-63)	39-70
184	Cancer of other female genital organs	190,191,191.1,191.11,224,224.1,225,225.1,225.2	181,1819,183,1830,1832,1833,1834,1835,1838,1839,184,1840,1841,1842,1843,1844,1848,1849,2333,2360,2361,2362,2363	C51,C510,C511,C512,C518,C519,C52,C56,C57,C570,C571,C572,C573,C574,C577,C578,C579,C58,D071,D072,D073,D39,D390,D391,D392,D397,D399,N903	neoplasms	Breast and genital organs	Female	227819	227819	0	224175	3644	61.52	56.25 (8.02)	57 (50-63)	39-71
184.1	Malignant neoplasm of ovary and other uterine adnexa	190,191,191.1,191.11,224,224.1,225,225.1,225.2	181,1819,183,1830,1832,1833,1834,1835,1838,1839,184,1840,1841,1842,1843,1844,1848,1849	C518,C56,C57,C570,C571,C572,C573,C574,C577,C578,C579,C58	neoplasms	Breast and genital organs	Female	226779	226779	0	224175	2604	86.09	56.24 (8.02)	57 (50-63)	39-71
184.11	Malignant neoplasm of ovary	190,191,191.1,191.11,224,224.1,225,225.1,225.2	1830	C56	neoplasms	Breast and genital organs	Female	226592	226592	0	224175	2417	92.75	56.24 (8.02)	57 (50-63)	39-71
184.2	Cancer of other female genital organs (excluding uterus and ovary)	193,194,226,227,227.1,227.2,227.3	1840,1841,1842,1843,1844,2333,2360,2361,2363	C51,C510,C511,C512,C518,C519,C52,D071,D072,D073,D39,D390,D391,D392,D397,D399,N903	neoplasms	Breast and genital organs	Female	225423	225423	0	224175	1248	179.63	56.22 (8.02)	57 (50-63)	39-71
185	Cancer of prostate	193,194,226,227,227.1,227.2,227.3	185,1859,2334	C61,D075	neoplasms	Breast and genital organs	Male	193490	0	193490	175390	18100	9.69	56.15 (8.23)	57 (49-63)	37-71
187	Cancer of other male genital organs	195,195.1,195.3,196,197,198,198.1,198.2,198.3,198.4,198.5,198.6,198.7,199,199.4	186,1860,1869,187,1871,1872,1873,1874,1875,1876,1877,1878,1879,2335,2336,2364,2365,2366	C60,C600,C601,C602,C608,C609,C62,C620,C621,C629,C63,C630,C631,C632,C637,C638,C639,D050,D074,D076,D40,D400,D401,D407,D409	neoplasms	Breast and genital organs	Male	203787	0	203787	202548	1239	163.48	56.32 (8.24)	58 (50-63)	37-72
187.2	Malignant neoplasm of testis	195.3	186,1860,1869	C62,C620,C621,C629	neoplasms	Breast and genital organs	Male	203370	0	203370	202548	822	246.41	56.31 (8.24)	58 (50-63)	37-72
189	Cancer of urinary organs (incl. kidney and bladder)	195,195.1,195.3,196,197,198,198.1,198.2,198.3,198.4,198.5,198.6,198.7,199,199.4	188,1880,1881,1882,1883,1884,1885,1886,1887,1888,1889,189,1890,1891,1892,1893,1894,1898,1899,2337,2339,2367,2394,V105	C64,C65,C66,C67,C670,C671,C672,C673,C674,C675,C676,C677,C678,C679,C68,C680,C681,C688,C689,D090,D091,D414,Z855	neoplasms	Urinary and endocrine	Both	485133	263077	222056	475608	9525	49.93	56.54 (8.09)	58 (50-63)	37-72
189.1	Cancer of kidney and renal pelvis	195,195.1,195.3,196,197,198,198.1,198.2,198.3,198.4,198.5,198.6,198.7,199,199.4	1890,1891	C64,C65	neoplasms	Urinary and endocrine	Both	478557	261323	217234	475608	2949	161.28	56.47 (8.09)	58 (50-63)	37-72
189.11	Malignant neoplasm of kidney, except pelvis	195,195.1,195.3,196,197,198,198.1,198.2,198.3,198.4,198.5,198.6,198.7,199,199.4	1890	C64	neoplasms	Urinary and endocrine	Both	478454	261284	217170	475608	2846	167.11	56.47 (8.09)	58 (50-63)	37-72
189.2	Cancer of bladder	195,195.1,195.3,196,197,198,198.1,198.2,198.3,198.4,198.5,198.6,198.7,199,199.4	188,1880,1881,1882,1883,1884,1885,1886,1887,1888,1889,2337,2367,2394	C67,C670,C671,C672,C673,C674,C675,C676,C677,C678,C679,D090,D414	neoplasms	Urinary and endocrine	Both	481159	261735	219424	475608	5551	85.68	56.51 (8.09)	58 (50-63)	37-72
189.21	Malignant neoplasm of bladder	195,195.1,195.3,196,197,198,198.1,198.2,198.3,198.4,198.5,198.6,198.7,199,199.4	188,1880,1881,1882,1883,1884,1885,1886,1887,1888,1889	C67,C670,C671,C672,C673,C674,C675,C676,C677,C678,C679	neoplasms	Urinary and endocrine	Both	480484	261499	218985	475608	4876	97.54	56.5 (8.1)	58 (50-63)	37-72
189.4	Malignant neoplasm of other urinary organs	195,195.1,195.3,196,197,198,198.1,198.2,198.3,198.4,198.5,198.6,198.7,199,199.4	189,1890,1891,1892,1893,1894,1898,1899,V105	C66,C68,C680,C681,C688,C689	neoplasms	Urinary and endocrine	Both	476119	260422	215697	475608	511	930.74	56.45 (8.09)	58 (50-63)	37-72
190	Cancer of eye	195,195.1,195.3,196,197,198,198.1,198.2,198.3,198.4,198.5,198.6,198.7,199,199.4	190,1900,1901,1902,1903,1904,1905,1906,1907,1908,1909,2340	C69,C690,C691,C692,C693,C694,C695,C696,C698,C699,D092	neoplasms	Central nervous system	Both	480896	260651	220245	480203	693	692.93	56.52 (8.1)	58 (50-63)	37-72
191	Malignant and unknown neoplasms of brain and nervous system	195,195.1,195.3,196,197,198,198.1,198.2,198.3,198.4,198.5,198.6,198.7,199,199.4	191,1910,1911,1912,1913,1914,1915,1916,1917,1918,1919,192,1920,1921,1922,1923,1928,1929,2375,2376,2396	C70,C700,C701,C709,C71,C710,C711,C712,C713,C714,C715,C716,C717,C718,C719,C72,C720,C721,C722,C723,C724,C725,C728,C729,D42,D420,D421,D429,D430,D431,D432,D433,D434	neoplasms	Central nervous system	Both	482050	260990	221060	480203	1847	259.99	56.52 (8.09)	58 (50-63)	37-72
191.1	Cancer of brain and nervous system	195,195.1,195.3,196,197,198,198.1,198.2,198.3,198.4,198.5,198.6,198.7,199,199.4	191,1910,1911,1912,1913,1914,1915,1916,1917,1918,1919,192,1920,1921,1922,1923,1928,1929	C70,C700,C701,C709,C71,C710,C711,C712,C713,C714,C715,C716,C717,C718,C719,C72,C720,C721,C722,C723,C724,C725,C728,C729	neoplasms	Central nervous system	Both	481659	260800	220859	480203	1456	329.81	56.52 (8.1)	58 (50-63)	37-72
191.11	Cancer of brain	195,195.1,195.3,196,197,198,198.1,198.2,198.3,198.4,198.5,198.6,198.7,199,199.4	191,1910,1911,1912,1913,1914,1915,1916,1917,1918,1919	C71,C710,C711,C712,C713,C714,C715,C716,C717,C718,C719	neoplasms	Central nervous system	Both	481525	260719	220806	480203	1322	363.24	56.52 (8.1)	58 (50-63)	37-72
193	Thyroid cancer	200,200.1,201,202,202.2,202.21,202.22,202.23,202.24,204,204.1,204.11,204.12,204.2,204.21,204.22,204.3,204.4	193,1939	C73	neoplasms	Urinary and endocrine	Both	482162	261195	220967	481103	1059	454.3	56.53 (8.09)	58 (50-63)	37-72
195	Cancer, suspected or other	200,200.1,201,202,202.2,202.21,202.22,202.23,202.24,204,204.1,204.11,204.12,204.2,204.21,204.22,204.3,204.4	195,1950,1951,1952,1953,1954,1955,1958,199,1990,1991,234,2340,2348,2349,V10,V100,V101,V102,V103,V104,V105,V106,V107,V108,V109,V711	B217,C068,C45,C450,C451,C452,C457,C459,C76,C760,C761,C762,C763,C764,C765,C767,C768,C80,C800,C809,C97,D09,D090,D091,D092,D093,D097,D099,Z031,Z85,Z850,Z8502,Z851,Z852,Z853,Z854,Z855,Z856,Z857,Z858,Z859,Z860	neoplasms	Benign and miscellaneous	Both	464519	251344	213175	392753	71766	5.47	56.45 (8.1)	58 (50-63)	37-72
195.1	Malignant neoplasm, other	200,200.1,201,202,202.2,202.21,202.22,202.23,202.24,204,204.1,204.11,204.12,204.2,204.21,204.22,204.3,204.4	195,1950,1951,1952,1953,1954,1955,1958,199,1990,1991,V10,V100,V101,V102,V103,V104,V105,V106,V107,V108,V109	B217,C068,C45,C450,C451,C452,C457,C459,C76,C760,C761,C762,C763,C764,C765,C767,C768,C80,C800,C809,C97,Z85,Z850,Z8502,Z851,Z852,Z853,Z854,Z855,Z856,Z857,Z858,Z859,Z860	neoplasms	Benign and miscellaneous	Both	463203	250630	212573	392753	70450	5.57	56.44 (8.1)	58 (50-63)	37-72
197	Chemotherapy	200,200.1,201,202,202.2,202.21,202.22,202.23,202.24,204,204.1,204.11,204.12,204.2,204.21,204.22,204.3,204.4	V581,V662,V6621,V6622,V6629,V672	Z512,Z542	neoplasms	Benign and miscellaneous	Both	407071	222118	184953	392753	14318	27.43	55.88 (8.12)	57 (49-63)	37-72
198	Secondary malignant neoplasm	200,200.1,201,202,202.2,202.21,202.22,202.23,202.24,204,204.1,204.11,204.12,204.2,204.21,204.22,204.3,204.4	196,1960,1961,1962,1963,1965,1966,1968,1969,197,1970,1971,1972,1973,1974,1975,1976,1977,1978,198,1980,1981,1982,1983,1984,1985,1986,1987,1988	C77,C770,C771,C772,C773,C774,C775,C778,C779,C78,C780,C781,C782,C783,C784,C785,C786,C787,C788,C790,C791,C792,C793,C794,C795,C796,C797,C798	neoplasms	ill-defined, secondary and unspecified sites	Both	417791	226675	191116	392753	25038	15.69	56.05 (8.12)	57 (49-63)	37-72
198.1	Secondary malignancy of lymph nodes	200,200.1,201,202,202.2,202.21,202.22,202.23,202.24,204,204.1,204.11,204.12,204.2,204.21,204.22,204.3,204.4	196,1960,1961,1962,1963,1965,1966,1968,1969	C77,C770,C771,C772,C773,C774,C775,C778,C779	neoplasms	ill-defined, secondary and unspecified sites	Both	406168	221069	185099	392753	13415	29.28	55.9 (8.11)	57 (49-63)	37-72
198.2	Secondary malignancy of respiratory organs	200,200.1,201,202,202.2,202.21,202.22,202.23,202.24,204,204.1,204.11,204.12,204.2,204.21,204.22,204.3,204.4	1970,1971,1972,1973	C780,C781,C782,C783	neoplasms	ill-defined, secondary and unspecified sites	Both	399953	216882	183071	392753	7200	54.55	55.87 (8.12)	57 (49-63)	37-72
198.3	Secondary malignant neoplasm of digestive systems	200,200.1,201,202,202.2,202.21,202.22,202.23,202.24,204,204.1,204.11,204.12,204.2,204.21,204.22,204.3,204.4	1974,1975,1976,1978	C784,C785,C786,C788	neoplasms	ill-defined, secondary and unspecified sites	Both	397579	216114	181465	392753	4826	81.38	55.84 (8.12)	57 (49-63)	37-72
198.4	Secondary malignant neoplasm of liver	200,200.1,201,202,202.2,202.21,202.22,202.23,202.24,204,204.1,204.11,204.12,204.2,204.21,204.22,204.3,204.4	1977	C787	neoplasms	ill-defined, secondary and unspecified sites	Both	400762	217219	183543	392753	8009	49.04	55.88 (8.12)	57 (49-63)	37-72
198.5	Secondary malignancy of brain/spine	200,200.1,201,202,202.2,202.21,202.22,202.23,202.24,204,204.1,204.11,204.12,204.2,204.21,204.22,204.3,204.4	1983,1984	C793,C794	neoplasms	ill-defined, secondary and unspecified sites	Both	395141	214432	180709	392753	2388	164.47	55.81 (8.12)	57 (49-62)	37-72
198.6	Secondary malignancy of bone	200,200.1,201,202,202.2,202.21,202.22,202.23,202.24,204,204.1,204.11,204.12,204.2,204.21,204.22,204.3,204.4	1985	C795	neoplasms	ill-defined, secondary and unspecified sites	Both	399530	216090	183440	392753	6777	57.95	55.87 (8.12)	57 (49-63)	37-72
198.7	Secondary malignant neoplasm of skin	200,200.1,201,202,202.2,202.21,202.22,202.23,202.24,204,204.1,204.11,204.12,204.2,204.21,204.22,204.3,204.4	1982	C792	neoplasms	ill-defined, secondary and unspecified sites	Both	393292	213447	179845	392753	539	728.67	55.79 (8.12)	57 (49-62)	37-72
199	Neoplasm of uncertain behavior	200,200.1,201,202,202.2,202.21,202.22,202.23,202.24,204,204.1,204.11,204.12,204.2,204.21,204.22,204.3,204.4	235,2350,2351,2352,2353,2354,2355,2356,2357,2358,2359,236,2360,2361,2362,2363,2364,2365,2366,2367,2369,237,2370,2371,2372,2373,2374,2375,2376,2377,2379,238,2380,2381,2382,2383,2384,2385,2386,2387,2388,2389,239,2390,2391,2392,2393,2394,2395,2396,2397,2398,2399	D376,D380,D381,D382,D383,D384,D385,D397,D41,D410,D411,D412,D413,D414,D417,D419,D44,D440,D441,D442,D443,D444,D445,D446,D447,D448,D449,D480,D481,D482,D483,D484,D487,D489,M907,M9070,M9071,M9072,M9073,M9074,M9075,M9076,M9077,M9078,M9079,Q850	neoplasms	ill-defined, secondary and unspecified sites	Both	398561	215734	182827	392753	5808	67.62	55.85 (8.12)	57 (49-63)	37-72
200	Myeloproliferative disease	200,200.1,201,202,202.2,202.21,202.22,202.23,202.24,204,204.1,204.11,204.12,204.2,204.21,204.22,204.3,204.4	2384,2385,2386,2387	C887,C944,C945,D45,D46,D460,D461,D462,D463,D464,D465,D466,D467,D469,D470,D471,D473,D477,D479,D752	neoplasms	Hematologic and lymphoid	Both	476531	259252	217279	473748	2783	170.23	56.48 (8.09)	58 (50-63)	37-72
200.1	Polycythemia vera	153,153.2,153.3,208	2384	D45	neoplasms	Hematologic and lymphoid	Both	465912	253975	211937	465180	732	635.49	56.43 (8.1)	58 (50-63)	37-72
201	Hodgkin's disease	145,145.1,145.2,145.3,145.4,145.5,149,149.1,149.2,149.3,149.4,149.9,210	201,2010,2011,2012,2014,2015,2016,2017,2019	C81,C810,C811,C812,C813,C814,C817,C819	neoplasms	Hematologic and lymphoid	Both	474475	258343	216132	473748	727	651.65	56.46 (8.09)	58 (50-63)	37-72
202	Cancer of other lymphoid, histiocytic tissue	150,151,153,153.2,153.3,155,155.1,157,158,159,159.2,159.3,159.4,211	200,2000,2001,2002,2008,202,2020,2021,2022,2023,2024,2025,2026,2028,2029,V107	C82,C820,C821,C822,C823,C824,C825,C826,C827,C829,C83,C830,C831,C832,C833,C834,C835,C836,C837,C838,C839,C84,C840,C841,C842,C843,C844,C845,C846,C847,C848,C849,C85,C850,C851,C852,C857,C859,C961,C962,C963,C967,C969,L412,Z857	neoplasms	Hematologic and lymphoid	Both	479387	260543	218844	473748	5639	84.01	56.5 (8.09)	58 (50-63)	37-72
202.2	Non - Hodgkin’s lymphoma	212	200,2000,2001,2002,2008,2020,2021,2022,2028,2029	C82,C820,C821,C822,C823,C824,C825,C826,C827,C829,C83,C830,C831,C832,C833,C834,C835,C836,C837,C838,C839,C84,C840,C841,C842,C843,C844,C845,C846,C847,C848,C849,C85,C850,C851,C852,C857,C859,C967,C969,L412	neoplasms	Hematologic and lymphoid	Both	478239	260027	218212	473748	4491	105.49	56.49 (8.09)	58 (50-63)	37-72
202.21	Nodular lymphoma	210,211,212,213,214,214.1,215,216,217,217.1,218,218.1,218.2,220,221,222,223,224,224.1,225,225.1,225.2,226,227,227.1,227.2,227.3,228,229,229.1	2020	C82,C820,C821,C822,C823,C824,C825,C826,C827,C829	neoplasms	Hematologic and lymphoid	Both	474826	258562	216264	473748	1078	439.47	56.46 (8.09)	58 (50-63)	37-72
202.24	Large cell lymphoma	214,214.1,215	NA	C833	neoplasms	Hematologic and lymphoid	Both	475394	258726	216668	473748	1646	287.82	56.47 (8.09)	58 (50-63)	37-72
204	Leukemia	216,217,217.1	2024,203,2030,2031,2038,204,2040,2041,2042,2048,2049,205,2050,2051,2052,2053,2058,2059,206,2060,2061,2062,2068,2069,207,2070,2071,2072,2078,208,2080,2081,2082,2088,2089,V106	C88,C880,C881,C882,C883,C884,C887,C889,C900,C901,C902,C91,C910,C911,C912,C913,C914,C915,C916,C917,C918,C919,C92,C920,C921,C922,C923,C924,C925,C926,C927,C928,C929,C93,C930,C931,C932,C933,C937,C939,C940,C941,C942,C943,C947,C95,C950,C951,C952,C957,C959,D463,Z856	neoplasms	Hematologic and lymphoid	Both	478584	260029	218555	473748	4836	97.96	56.5 (8.09)	58 (50-63)	37-72
204.1	Lymphocytic leukemia	216,217,217.1	204,2040,2041,2042,2048,2049	C91,C910,C911,C912,C913,C914,C915,C916,C917,C918,C919	neoplasms	Hematologic and lymphoid	Both	475481	258670	216811	473748	1733	273.37	56.47 (8.09)	58 (50-63)	37-72
204.12	Lymphoid leukemia, chronic	180,180.1,180.3,182,184,184.1,184.11,184.2,217,217.1,218,218.1,218.2,220,221,222,223	2041	C911	neoplasms	Hematologic and lymphoid	Both	475199	258547	216652	473748	1451	326.5	56.47 (8.09)	58 (50-63)	37-72
204.2	Myeloid leukemia	180,180.1,180.3,182,184,184.1,184.11,184.2,217,217.1,218,218.1,218.2,220,221,222,223	205,2050,2051,2052,2053,2058,2059	C92,C920,C921,C922,C923,C924,C925,C926,C927,C928,C929,D463	neoplasms	Hematologic and lymphoid	Both	474918	258521	216397	473748	1170	404.91	56.47 (8.09)	58 (50-63)	37-72
204.21	Myeloid leukemia, acute	180,180.1,180.3,182,184,184.1,184.11,184.2,217,217.1,218,218.1,218.2,220,221,222,223	2050	C920,C924,C925,D463	neoplasms	Hematologic and lymphoid	Both	474596	258383	216213	473748	848	558.67	56.46 (8.09)	58 (50-63)	37-72
204.4	Multiple myeloma	185,187,187.1,187.2,187.8,222	203,2030,2031,2038	C88,C880,C881,C882,C883,C884,C887,C889,C900,C902	neoplasms	Hematologic and lymphoid	Both	475741	258858	216883	473748	1993	237.71	56.47 (8.09)	58 (50-63)	37-72
214	Lipoma	190,191,191.1,191.11,224,224.1,225,225.1,225.2	214,2149	D17,D170,D171,D172,D173,D174,D175,D176,D177,D179	neoplasms	Benign and miscellaneous	Both	483302	262011	221291	472398	10904	43.32	56.54 (8.09)	58 (50-63)	37-72
214.1	Lipoma of skin and subcutaneous tissue	193,194,226,227,227.1,227.2,227.3	NA	D170,D171,D172,D173	neoplasms	Benign and miscellaneous	Both	479749	260936	218813	472398	7351	64.26	56.52 (8.1)	58 (50-63)	37-72
217	Vascular hamartomas and non-neoplastic nevi	193,194,226,227,227.1,227.2,227.3	4481,75732	I781,Q825	neoplasms	Benign and miscellaneous	Both	471726	254815	216911	470464	1262	372.79	56.54 (8.09)	58 (50-63)	37-72
217.1	Nevus, non-neoplastic	193,194,226,227,227.1,227.2,227.3	4481	I781	neoplasms	Benign and miscellaneous	Both	471651	254762	216889	470464	1187	396.35	56.54 (8.09)	58 (50-63)	37-72
218.1	Uterine leiomyoma	229,229.1	218,2189	D25,D250,D251,D252,D259	neoplasms	Benign and miscellaneous	Female	247209	247209	0	231535	15674	14.77	56.39 (7.99)	58 (50-63)	39-71
228	Hemangioma and lymphangioma, any site	240,241,241.1,241.2,242,242.1,242.2,242.3,244,244.1,244.2,244.3,244.4,244.5,245,245.1,245.2,245.21,246,246.2,246.7	228,2280,2281	D18,D180,D181	neoplasms	Benign and miscellaneous	Both	485133	263077	222056	481952	3181	151.51	56.54 (8.09)	58 (50-63)	37-72
240	Simple and unspecified goiter	240,241,241.1,241.2,242,242.1,242.2,242.3,244,244.1,244.2,244.3,244.4,244.5,245,245.1,245.2,245.21,246,246.2,246.7	240,2400,2409	E010,E012,E040,E049	endocrine/metabolic	-	Both	449265	234895	214370	448051	1214	369.07	56.36 (8.11)	58 (50-63)	37-72
241	Nontoxic nodular goiter	240,241,241.1,241.2,242,242.1,242.2,242.3,244,244.1,244.2,244.3,244.4,244.5,245,245.1,245.2,245.21,246,246.2,246.7	241,2410,2411,2419	E011,E041,E042,E048	endocrine/metabolic	-	Both	450731	236071	214660	448051	2680	167.18	56.36 (8.11)	58 (50-63)	37-72
241.1	Nontoxic uninodular goiter	240,241,241.1,241.2,242,242.1,242.2,242.3,244,244.1,244.2,244.3,244.4,244.5,245,245.1,245.2,245.21,246,246.2,246.7	2410	E041	endocrine/metabolic	-	Both	449347	234924	214423	448051	1296	345.72	56.36 (8.11)	58 (50-63)	37-72
241.2	Nontoxic multinodular goiter	240,241,241.1,241.2,242,242.1,242.2,242.3,244,244.1,244.2,244.3,244.4,244.5,245,245.1,245.2,245.21,246,246.2,246.7	2411	E011,E042	endocrine/metabolic	-	Both	449488	235126	214362	448051	1437	311.8	56.36 (8.11)	58 (50-63)	37-72
242	Thyrotoxicosis with or without goiter	249,250,250.1,250.11,250.12,250.13,250.2,250.21,250.22,250.23,250.24,250.3,250.4,250.41,250.42,250.5,250.6,250.7	242,2420,2421,2422,2423,2424,2428,2429	E05,E050,E051,E052,E053,E054,E055,E058,E059	endocrine/metabolic	-	Both	452529	237356	215173	448051	4478	100.06	56.37 (8.11)	58 (50-63)	37-72
242.1	Graves' disease	249,250,250.1,250.11,250.12,250.13,250.2,250.21,250.22,250.23,250.24,250.3,250.4,250.41,250.42,250.5,250.6,250.7	2420	E050	endocrine/metabolic	-	Both	449102	234780	214322	448051	1051	426.31	56.35 (8.11)	58 (50-63)	37-72
244	Hypothyroidism	249,250,250.1,250.11,250.12,250.13,250.2,250.21,250.22,250.23,250.24,250.3,250.4,250.41,250.42,250.5,250.6,250.7	243,2439,24390,24391,24399,244,2440,2441,2442,2443,2448,2449,24490,24499	E00,E000,E001,E002,E009,E018,E02,E030,E031,E032,E033,E038,E039,E890	endocrine/metabolic	-	Both	479832	259061	220771	448051	31781	14.1	56.53 (8.09)	58 (50-63)	37-72
244.4	Hypothyroidism NOS	249,250,250.1,250.11,250.12,250.13,250.2,250.21,250.22,250.23,250.24,250.3,250.4,250.41,250.42,250.5,250.6,250.7	2449,24490,24499	E039	endocrine/metabolic	-	Both	478212	257811	220401	448051	30161	14.86	56.52 (8.09)	58 (50-63)	37-72
245	Thyroiditis	249,250,250.1,250.11,250.12,250.13,250.2,250.21,250.22,250.23,250.24,250.3,250.4,250.41,250.42,250.5,250.6,250.7	245,2450,2451,2452,2453,2454,2458,2459	E06,E060,E061,E062,E063,E064,E065,E069	endocrine/metabolic	-	Both	448670	234480	214190	448051	619	723.83	56.35 (8.11)	58 (50-63)	37-72
246	Other disorders of thyroid	249,250,250.1,250.11,250.12,250.13,250.2,250.21,250.22,250.23,250.24,250.3,250.4,250.41,250.42,250.5,250.6,250.7	246,2460,2461,2462,2463,2468,2469	E034,E07,E070,E071,E078,E079,E35,E350,E351,E358	endocrine/metabolic	-	Both	449477	235078	214399	448051	1426	314.2	56.36 (8.11)	58 (50-63)	37-72
250	Diabetes mellitus	251,251.1,251.8,252,252.1,252.2,253,253.1,253.11,253.2,253.3,253.4,253.5,253.7,254,255,255.1,255.11,255.12,255.13,255.2,255.21,255.3,256,256.1,256.4,257,257.1,258,258.1,259,259.1,259.2,259.3	250,2500,25000,25001,25009,2501,25010,25011,25019,2502,25020,25021,25029,2503,2504,2505,2506,2507,2509,25090,25091,25099,3572,3620,7915,7916	E10,E100,E101,E102,E103,E104,E105,E106,E107,E108,E109,E11,E110,E111,E112,E113,E114,E115,E116,E117,E118,E119,E123,E13,E130,E131,E132,E133,E134,E135,E136,E137,E138,E139,G590,G632,H360,R730,R739,R81,R824,Z964	endocrine/metabolic	-	Both	485130	263075	222055	438101	47029	9.32	56.54 (8.09)	58 (50-63)	37-72
250.1	Type 1 diabetes	249,250,250.1,250.11,250.12,250.13,250.2,250.21,250.22,250.23,250.24,250.3,250.4,250.41,250.42,250.5,250.6,250.7,251,251.1,251.8,252,252.1,252.2,253,253.1,253.11,253.2,253.3,253.4,253.5,253.7,254,255,255.1,255.11,255.12,255.13,255.2,255.21,255.3,256,256.1,256.4,257,257.1,258,258.1,259,259.1,259.2,259.3	25001,25011,25021,25091	E10,E100,E101,E102,E103,E104,E105,E106,E107,E108,E109	endocrine/metabolic	-	Both	443027	245649	197378	438101	4926	88.94	56.25 (8.11)	57 (50-63)	37-72
250.11	Type 1 diabetes with ketoacidosis	251,251.1,251.8,252,252.1,252.2,253,253.1,253.11,253.2,253.3,253.4,253.5,253.7,254,255,255.1,255.11,255.12,255.13,255.2,255.21,255.3,256,256.1,256.4,257,257.1,258,258.1,259,259.1,259.2,259.3	25011	E101	endocrine/metabolic	-	Both	438593	243803	194790	438101	492	890.45	56.23 (8.11)	57 (50-63)	37-72
250.13	Type 1 diabetes with ophthalmic manifestations	251,251.1,251.8,252,252.1,252.2,253,253.1,253.11,253.2,253.3,253.4,253.5,253.7,254,255,255.1,255.11,255.12,255.13,255.2,255.21,255.3,256,256.1,256.4,257,257.1,258,258.1,259,259.1,259.2,259.3	NA	E103	endocrine/metabolic	-	Both	439078	243973	195105	438101	977	448.41	56.23 (8.11)	57 (50-63)	37-72
250.2	Type 2 diabetes	251,251.1,251.8,252,252.1,252.2,253,253.1,253.11,253.2,253.3,253.4,253.5,253.7,254,255,255.1,255.11,255.12,255.13,255.2,255.21,255.3,256,256.1,256.4,257,257.1,258,258.1,259,259.1,259.2,259.3	25000,25010,25020,25090	E104,E11,E110,E111,E112,E113,E114,E115,E116,E117,E118,E119,E123,E13,E130,E131,E132,E133,E134,E135,E136,E137,E138,E139,G590	endocrine/metabolic	-	Both	481076	260998	220078	438101	42975	10.19	56.53 (8.09)	58 (50-63)	37-72
250.21	Type 2 diabetes with ketoacidosis	251,251.1,251.8,252,252.1,252.2,253,253.1,253.11,253.2,253.3,253.4,253.5,253.7,254,255,255.1,255.11,255.12,255.13,255.2,255.21,255.3,256,256.1,256.4,257,257.1,258,258.1,259,259.1,259.2,259.3	25010	E111,E131	endocrine/metabolic	-	Both	438641	243771	194870	438101	540	811.3	56.23 (8.11)	57 (50-63)	37-72
250.22	Type 2 diabetes with renal manifestations	251,251.1,251.8,252,252.1,252.2,253,253.1,253.11,253.2,253.3,253.4,253.5,253.7,254,255,255.1,255.11,255.12,255.13,255.2,255.21,255.3,256,256.1,256.4,257,257.1,258,258.1,259,259.1,259.2,259.3	NA	E112	endocrine/metabolic	-	Both	438904	243810	195094	438101	803	545.58	56.24 (8.11)	57 (50-63)	37-72
250.23	Type 2 diabetes with ophthalmic manifestations	251,251.1,251.8,252,252.1,252.2,253,253.1,253.11,253.2,253.3,253.4,253.5,253.7,254,255,255.1,255.11,255.12,255.13,255.2,255.21,255.3,256,256.1,256.4,257,257.1,258,258.1,259,259.1,259.2,259.3	NA	E113,E123	endocrine/metabolic	-	Both	442621	245303	197318	438101	4520	96.93	56.28 (8.11)	57 (50-63)	37-72
250.24	Type 2 diabetes with neurological manifestations	251,251.1,251.8,252,252.1,252.2,253,253.1,253.11,253.2,253.3,253.4,253.5,253.7,254,255,255.1,255.11,255.12,255.13,255.2,255.21,255.3,256,256.1,256.4,257,257.1,258,258.1,259,259.1,259.2,259.3	NA	E104,E114,E134,G590	endocrine/metabolic	-	Both	439856	244141	195715	438101	1755	249.63	56.24 (8.11)	57 (50-63)	37-72
250.4	Abnormal glucose	251,251.1,251.8,252,252.1,252.2,253,253.1,253.11,253.2,253.3,253.4,253.5,253.7,254,255,255.1,255.11,255.12,255.13,255.2,255.21,255.3,256,256.1,256.4,257,257.1,258,258.1,259,259.1,259.2,259.3	7902	R730,R739	endocrine/metabolic	-	Both	442173	245560	196613	438101	4072	107.59	56.26 (8.11)	57 (50-63)	37-72
250.41	Impaired fasting glucose	251,251.1,251.8,252,252.1,252.2,253,253.1,253.11,253.2,253.3,253.4,253.5,253.7,254,255,255.1,255.11,255.12,255.13,255.2,255.21,255.3,256,256.1,256.4,257,257.1,258,258.1,259,259.1,259.2,259.3	NA	R730	endocrine/metabolic	-	Both	440932	244975	195957	438101	2831	154.75	56.25 (8.11)	57 (50-63)	37-72
250.42	Other abnormal glucose	251,251.1,251.8,252,252.1,252.2,253,253.1,253.11,253.2,253.3,253.4,253.5,253.7,254,255,255.1,255.11,255.12,255.13,255.2,255.21,255.3,256,256.1,256.4,257,257.1,258,258.1,259,259.1,259.2,259.3	NA	R739	endocrine/metabolic	-	Both	439376	244164	195212	438101	1275	343.61	56.24 (8.11)	57 (50-63)	37-72
250.6	Polyneuropathy in diabetes	251,251.1,251.8,252,252.1,252.2,253,253.1,253.11,253.2,253.3,253.4,253.5,253.7,254,255,255.1,255.11,255.12,255.13,255.2,255.21,255.3,256,256.1,256.4,257,257.1,258,258.1,259,259.1,259.2,259.3	3572	G632	endocrine/metabolic	-	Both	439533	244017	195516	438101	1432	305.94	56.24 (8.11)	57 (50-63)	37-72
250.7	Diabetic retinopathy	251,251.1,251.8,252,252.1,252.2,253,253.1,253.11,253.2,253.3,253.4,253.5,253.7,254,255,255.1,255.11,255.12,255.13,255.2,255.21,255.3,256,256.1,256.4,257,257.1,258,258.1,259,259.1,259.2,259.3	3620	E133,H360	endocrine/metabolic	-	Both	450935	244545	206390	446421	4514	98.9	56.18 (8.09)	57 (50-63)	37-72
251	Other disorders of pancreatic internal secretion	251,251.1,251.8,252,252.1,252.2,253,253.1,253.11,253.2,253.3,253.4,253.5,253.7,254,255,255.1,255.11,255.12,255.13,255.2,255.21,255.3,256,256.1,256.4,257,257.1,258,258.1,259,259.1,259.2,259.3	251,2510,2511,2512,2513,2514,2515,2518,2519	E16,E160,E161,E162,E163,E164,E168,E169	endocrine/metabolic	-	Both	478056	258725	219331	474256	3800	124.8	56.52 (8.09)	58 (50-63)	37-72
252	Disorders of parathyroid gland	251,251.1,251.8,252,252.1,252.2,253,253.1,253.11,253.2,253.3,253.4,253.5,253.7,254,255,255.1,255.11,255.12,255.13,255.2,255.21,255.3,256,256.1,256.4,257,257.1,258,258.1,259,259.1,259.2,259.3	252,2520,2521,2528,2529	E20,E200,E201,E208,E209,E210,E211,E212,E213,E214,E215,E892	endocrine/metabolic	-	Both	476912	259110	217802	474256	2656	178.56	56.51 (8.09)	58 (50-63)	37-72
252.1	Hyperparathyroidism	251,251.1,251.8,252,252.1,252.2,253,253.1,253.11,253.2,253.3,253.4,253.5,253.7,254,255,255.1,255.11,255.12,255.13,255.2,255.21,255.3,256,256.1,256.4,257,257.1,258,258.1,259,259.1,259.2,259.3	2520	E210,E211,E212,E213	endocrine/metabolic	-	Both	476618	258904	217714	474256	2362	200.79	56.51 (8.09)	58 (50-63)	37-72
252.2	Hypoparathyroidism	251,251.1,251.8,252,252.1,252.2,253,253.1,253.11,253.2,253.3,253.4,253.5,253.7,254,255,255.1,255.11,255.12,255.13,255.2,255.21,255.3,256,256.1,256.4,257,257.1,258,258.1,259,259.1,259.2,259.3	2521	E20,E200,E201,E208,E209,E892	endocrine/metabolic	-	Both	474827	257557	217270	474256	571	830.57	56.49 (8.09)	58 (50-63)	37-72
253	Disorders of the pituitary gland and its hypothalamic control	251,251.1,251.8,252,252.1,252.2,253,253.1,253.11,253.2,253.3,253.4,253.5,253.7,254,255,255.1,255.11,255.12,255.13,255.2,255.21,255.3,256,256.1,256.4,257,257.1,258,258.1,259,259.1,259.2,259.3	253,2530,2531,2532,25320,25321,25322,25323,25329,2533,25330,25331,2534,25340,25341,25342,25349,2535,25350,25351,2536,2537,25370,25371,25372,2538,25380,25381,25382,25383,25389,2539	E058,E22,E220,E221,E222,E228,E229,E230,E232,E233,E236,E237,E241,E344	endocrine/metabolic	-	Both	476104	258019	218085	474256	1848	256.63	56.5 (8.09)	58 (50-63)	37-72
253.1	Pituitary hyperfunction	251,251.1,251.8,252,252.1,252.2,253,253.1,253.11,253.2,253.3,253.4,253.5,253.7,254,255,255.1,255.11,255.12,255.13,255.2,255.21,255.3,256,256.1,256.4,257,257.1,258,258.1,259,259.1,259.2,259.3	2530,2531	E058,E22,E220,E221,E222,E228,E229,E344	endocrine/metabolic	-	Both	475329	257710	217619	474256	1073	441.99	56.5 (8.09)	58 (50-63)	37-72
253.2	Pituitary hypofunction	251,251.1,251.8,252,252.1,252.2,253,253.1,253.11,253.2,253.3,253.4,253.5,253.7,254,255,255.1,255.11,255.12,255.13,255.2,255.21,255.3,256,256.1,256.4,257,257.1,258,258.1,259,259.1,259.2,259.3	2532,25320,25321,25322,25323,25329	E230	endocrine/metabolic	-	Both	474822	257344	217478	474256	566	837.91	56.49 (8.09)	58 (50-63)	37-72
253.7	Other disorders of neurohypophysis	251,251.1,251.8,252,252.1,252.2,253,253.1,253.11,253.2,253.3,253.4,253.5,253.7,254,255,255.1,255.11,255.12,255.13,255.2,255.21,255.3,256,256.1,256.4,257,257.1,258,258.1,259,259.1,259.2,259.3	2536	E222	endocrine/metabolic	-	Both	474980	257513	217467	474256	724	655.05	56.5 (8.09)	58 (50-63)	37-72
255	Disorders of adrenal glands	251,251.1,251.8,252,252.1,252.2,253,253.1,253.11,253.2,253.3,253.4,253.5,253.7,254,255,255.1,255.11,255.12,255.13,255.2,255.21,255.3,256,256.1,256.4,257,257.1,258,258.1,259,259.1,259.2,259.3	255,2550,2551,25510,25511,25512,25519,2552,25520,25521,25522,25523,25524,25525,25526,25527,25528,25529,2553,2554,25540,25541,25542,25543,25549,2555,2556,2558,2559	E24,E240,E241,E242,E243,E244,E248,E249,E25,E250,E258,E259,E26,E260,E261,E268,E269,E270,E271,E272,E273,E274,E275,E278,E279,E351,E896	endocrine/metabolic	-	Both	476234	258257	217977	474256	1978	239.77	56.5 (8.09)	58 (50-63)	37-72
255.2	Adrenal hypofunction	260,260.1,260.2,260.21,260.22,260.6,260.7,261,261.1,261.2,261.3,261.4,261.41,262,263,264,264.1,264.9	2554,25540,25541,25542,25543,25549,2555	E271,E272,E273,E274,E896	endocrine/metabolic	-	Both	475287	257729	217558	474256	1031	460	56.49 (8.09)	58 (50-63)	37-72
255.21	Glucocorticoid deficiency	260,260.1,260.2,260.21,260.22,260.6,260.7,261,261.1,261.2,261.3,261.4,261.41,262,263,264,264.1,264.9	25541	E271,E272,E273,E274,E896	endocrine/metabolic	-	Both	475284	257727	217557	474256	1028	461.34	56.49 (8.09)	58 (50-63)	37-72
256	Ovarian dysfunction	260,260.1,260.2,260.21,260.22,260.6,260.7,261,261.1,261.2,261.3,261.4,261.41,262,263,264,264.1,264.9	256,2560,2561,25610,25611,25619,2562,25620,25621,25628,25629,2563,25630,25631,25632,25639,2564,2568,2569	E28,E280,E281,E282,E283,E288,E289,N981	endocrine/metabolic	-	Female	257649	257649	0	257090	559	459.91	56.31 (8)	57 (50-63)	39-71
260	Protein-calorie malnutrition	260,260.1,260.2,260.21,260.22,260.6,260.7,261,261.1,261.2,261.3,261.4,261.41,262,263,264,264.1,264.9	260,2609,26090,26091,261,2619,262,2629,263,2630,2631,2632,2638,2639,7832	E125,E40,E41,E42,E440,E441,E45,E46	endocrine/metabolic	-	Both	471306	255047	216259	470596	710	662.81	56.46 (8.09)	58 (50-63)	37-72
261	Vitamin deficiency	269,270,270.1,270.11,270.12,270.2,270.21,270.3,270.31,270.32,270.33,270.35	264,2640,2641,2642,2643,2644,2645,2646,2647,2648,2649,265,2650,2651,2652,266,2660,2661,2662,2669,267,2679,268,2680,2681,2682,2689,2690,2691,2692	E50,E500,E501,E502,E503,E504,E505,E506,E507,E508,E509,E51,E511,E512,E518,E519,E52,E53,E530,E531,E538,E539,E54,E55,E550,E559,E56,E560,E561,E568,E569,E641,E642,E643,M83,M830,M8300,M8301,M8302,M8303,M8304,M8305,M8306,M8307,M8308,M8309,M831,M8310,M8311,M8312,M8313,M8314,M8315,M8316,M8317,M8318,M8319,M832,M8320,M8321,M8322,M8323,M8324,M8325,M8326,M8327,M8328,M8329,M833,M8330,M8331,M8332,M8333,M8334,M8335,M8336,M8337,M8338,M8339,M834,M8340,M8341,M8342,M8343,M8344,M8345,M8346,M8347,M8348,M8349,M835,M8350,M8351,M8352,M8353,M8354,M8355,M8356,M8357,M8358,M8359,M838,M8380,M8381,M8382,M8383,M8384,M8385,M8386,M8387,M8388,M8389,M839,M8390,M8391,M8392,M8393,M8394,M8395,M8396,M8397,M8398,M8399	endocrine/metabolic	-	Both	480637	260676	219961	470596	10041	46.87	56.51 (8.09)	58 (50-63)	37-72
262	Mineral deficiency NEC	271,271.3,271.9	2693	E58,E59,E60,E610,E611,E612,E613,E614,E615,E616	endocrine/metabolic	-	Both	472031	255570	216461	470596	1435	327.94	56.46 (8.09)	58 (50-63)	37-72
269	Proteinuria	272,272.1,272.11,272.12,272.13,272.14,272.9	5936,7910	N069,N391,N392,R80	endocrine/metabolic	-	Both	483004	262151	220853	482302	702	687.04	56.52 (8.09)	58 (50-63)	37-72
270	Disorders of protein plasma/amino-acid transport and metabolism	272,272.1,272.11,272.12,272.13,272.14,272.9	270,2700,27000,27001,27002,27003,27009,2701,2702,27020,27021,27022,27023,27029,2703,27030,27031,27039,2704,27040,27049,2705,27050,27059,2706,27060,27061,27069,2707,27070,27079,2708,27080,27081,27082,27089,2709,273,2730,2731,2732,2733,2738,27380,27389,2739	C880,D472,D890,D891,E70,E700,E701,E702,E703,E708,E709,E710,E711,E712,E720,E721,E722,E723,E724,E725,E728,E729	endocrine/metabolic	-	Both	483966	262590	221376	482302	1664	289.84	56.53 (8.09)	58 (50-63)	37-72
270.3	Disorders of plasma protein metabolism	274,274.1,274.11,274.2,274.21	273,2730,2731,2732,2733,2738,27380,27389,2739	C880,D472,D890,D891	endocrine/metabolic	-	Both	483866	262548	221318	482302	1564	308.38	56.53 (8.09)	58 (50-63)	37-72
270.32	Paraproteinemia	274,274.1,274.11,274.2,274.21	2731,2732	D472,D891	endocrine/metabolic	-	Both	483678	262476	221202	482302	1376	350.51	56.53 (8.09)	58 (50-63)	37-72
270.33	Amyloidosis	275,275.1,275.2,275.3,275.5,275.51,275.53	2773,27730,27731,27739	E85,E850,E851,E852,E853,E854,E858,E859,L990	endocrine/metabolic	-	Both	482854	262137	220717	482302	552	873.74	56.52 (8.09)	58 (50-63)	37-72
271	Disorders of carbohydrate transport and metabolism	275,275.1,275.2,275.3,275.5,275.51,275.53	271,2710,27100,27101,27102,27103,27104,27109,2711,27110,27112,27119,2712,2713,27130,27131,27132,27133,27134,27135,27136,27137,27138,27139,2714,2718,27180,27181,27182,27183,27184,27189,2719,2775,27750,27751,27752,27753,27754,27755,27756,27757,27758,27759	E73,E730,E731,E738,E739,E740,E741,E742,E743,E744,E748,E749,E760,E761,E762,E763,E768,E769	endocrine/metabolic	-	Both	485133	263077	222056	484583	550	881.06	56.54 (8.09)	58 (50-63)	37-72
271.3	Intestinal disaccharidase deficiencies and disaccharide malabsorption	275,275.1,275.2,275.3,275.5,275.51,275.53	2713,27130,27131,27132,27133,27134,27135,27136,27137,27138,27139	E73,E730,E731,E738,E739,E743	endocrine/metabolic	-	Both	485078	263050	222028	484583	495	978.96	56.54 (8.09)	58 (50-63)	37-72
272	Disorders of lipoid metabolism	275,275.1,275.2,275.3,275.5,275.51,275.53	272,2720,27200,27201,27202,27203,27209,2721,2722,2723,2724,27240,27248,27249,2725,2726,2727,2728,27280,27281,27282,2729	E780,E781,E782,E783,E784,E785,E789	endocrine/metabolic	-	Both	485133	263077	222056	404217	80916	5	56.54 (8.09)	58 (50-63)	37-72
272.1	Hyperlipidemia	275,275.1,275.2,275.3,275.5,275.51,275.53	2720,27200,27201,27202,27203,27209,2721,2722,2723,2724,27240,27248,27249	E780,E781,E782,E783,E784,E785	endocrine/metabolic	-	Both	484772	262931	221841	404217	80555	5.02	56.54 (8.09)	58 (50-63)	37-72
272.11	Hypercholesterolemia	276,276.1,276.11,276.12,276.13,276.14,276.4,276.41,276.42,276.5,276.6,276.8	2720,27200,27201,27202,27203,27209	E780	endocrine/metabolic	-	Both	478701	260277	218424	404217	74484	5.43	56.49 (8.1)	58 (50-63)	37-72
272.13	Mixed hyperlipidemia	276,276.1,276.11,276.12,276.13,276.14,276.4,276.41,276.42,276.5,276.6,276.8	2722	E782	endocrine/metabolic	-	Both	404705	228752	175953	404217	488	828.31	55.74 (8.12)	57 (49-62)	37-72
272.9	Unspecified disorder of lipoid metabolism	276,276.1,276.11,276.12,276.13,276.14,276.4,276.41,276.42,276.5,276.6,276.8	2729	E789	endocrine/metabolic	-	Both	405283	228992	176291	404217	1066	379.19	55.75 (8.12)	57 (49-62)	37-72
274	Gout and other crystal arthropathies	276,276.1,276.11,276.12,276.13,276.14,276.4,276.41,276.42,276.5,276.6,276.8	274,2740,2741,2748,2749,712,7120,7121,7122,7123,7128,71280,71281,71282,71283,71284,71285,71286,71287,71288,71289,7129,71290,71291,71292,71293,71294,71295,71296,71297,71298,71299	M10,M100,M1000,M1001,M1002,M1003,M1004,M1005,M1006,M1007,M1008,M1009,M101,M1010,M1011,M1012,M1013,M1014,M1015,M1016,M1017,M1018,M1019,M102,M1020,M1021,M1022,M1023,M1024,M1025,M1026,M1027,M1028,M1029,M103,M1030,M1031,M1032,M1033,M1034,M1035,M1036,M1037,M1038,M1039,M104,M1040,M1041,M1042,M1043,M1044,M1045,M1046,M1047,M1048,M1049,M109,M1090,M1091,M1092,M1093,M1094,M1095,M1096,M1097,M1098,M1099,M110,M1100,M1101,M1102,M1103,M1104,M1105,M1106,M1107,M1108,M1109,M111,M1110,M1111,M1112,M1113,M1114,M1115,M1116,M1117,M1118,M1119,M112,M1120,M1121,M1122,M1123,M1124,M1125,M1126,M1127,M1128,M1129,M118,M1180,M1181,M1182,M1183,M1184,M1185,M1186,M1187,M1188,M1189,M119,M1190,M1191,M1192,M1193,M1194,M1195,M1196,M1197,M1198,M1199	endocrine/metabolic	-	Both	485133	263077	222056	473208	11925	39.68	56.54 (8.09)	58 (50-63)	37-72
274.1	Gout	276,276.1,276.11,276.12,276.13,276.14,276.4,276.41,276.42,276.5,276.6,276.8	274,2740,2741,2748,2749	M10,M100,M1000,M1001,M1002,M1003,M1004,M1005,M1006,M1007,M1008,M1009,M101,M1010,M1011,M1012,M1013,M1014,M1015,M1016,M1017,M1018,M1019,M102,M1020,M1021,M1022,M1023,M1024,M1025,M1026,M1027,M1028,M1029,M103,M1030,M1031,M1032,M1033,M1034,M1035,M1036,M1037,M1038,M1039,M104,M1040,M1041,M1042,M1043,M1044,M1045,M1046,M1047,M1048,M1049,M109,M1090,M1091,M1092,M1093,M1094,M1095,M1096,M1097,M1098,M1099	endocrine/metabolic	-	Both	484282	262684	221598	473208	11074	42.73	56.53 (8.09)	58 (50-63)	37-72
274.2	Crystal arthropathies	276,276.1,276.11,276.12,276.13,276.14,276.4,276.41,276.42,276.5,276.6,276.8	7121,7122,7123,7128,71280,71281,71282,71283,71284,71285,71286,71287,71288,71289,7129,71290,71291,71292,71293,71294,71295,71296,71297,71298,71299	M110,M1100,M1101,M1102,M1103,M1104,M1105,M1106,M1107,M1108,M1109,M111,M1110,M1111,M1112,M1113,M1114,M1115,M1116,M1117,M1118,M1119,M112,M1120,M1121,M1122,M1123,M1124,M1125,M1126,M1127,M1128,M1129,M118,M1180,M1181,M1182,M1183,M1184,M1185,M1186,M1187,M1188,M1189,M119,M1190,M1191,M1192,M1193,M1194,M1195,M1196,M1197,M1198,M1199	endocrine/metabolic	-	Both	474285	261276	213009	473208	1077	439.38	56.45 (8.09)	58 (50-63)	37-72
274.21	Chondrocalcinosis	276,276.1,276.11,276.12,276.13,276.14,276.4,276.41,276.42,276.5,276.6,276.8	7121,7122,7123	M111,M1110,M1111,M1112,M1113,M1114,M1115,M1116,M1117,M1118,M1119,M112,M1120,M1121,M1122,M1123,M1124,M1125,M1126,M1127,M1128,M1129	endocrine/metabolic	-	Both	473991	261157	212834	473208	783	604.35	56.45 (8.09)	58 (50-63)	37-72
275	Disorders of mineral metabolism	276,276.1,276.11,276.12,276.13,276.14,276.4,276.41,276.42,276.5,276.6,276.8	275,2750,27500,27501,27502,27509,2751,2752,27520,27521,27522,2753,27530,27531,27532,27533,27534,2754,27540,27541,27542,27543,27544,27545,27546,27547,27548,27549,2758,2759	E201,E83,E830,E831,E832,E833,E834,E835,E838,E839	endocrine/metabolic	-	Both	485133	263077	222056	475101	10032	47.36	56.54 (8.09)	58 (50-63)	37-72
275.1	Disorders of iron metabolism	276,276.1,276.11,276.12,276.13,276.14,276.4,276.41,276.42,276.5,276.6,276.8	2750,27500,27501,27502,27509	E831	hematopoietic	-	Both	476557	258676	217881	475101	1456	326.31	56.48 (8.09)	58 (50-63)	37-72
275.3	Disorders of magnesium metabolism	277,277.1,277.2,277.4,277.5,277.51,277.6	2752,27520,27521,27522	E834	endocrine/metabolic	-	Both	478592	259924	218668	475101	3491	136.09	56.5 (8.09)	58 (50-63)	37-72
275.5	Disorders of calcium/phosphorus metabolism	277,277.1,277.2,277.4,277.5,277.51,277.6	2753,27530,27531,27532,27533,27534,2754,27540,27541,27542,27543,27544,27545,27546,27547,27548,27549	E201,E833,E835	endocrine/metabolic	-	Both	481628	261414	220214	475101	6527	72.79	56.52 (8.09)	58 (50-63)	37-72
275.53	Disorders of phosphorus metabolism	277,277.1,277.2,277.4,277.5,277.51,277.6	2753,27530,27531,27532,27533,27534	E833	endocrine/metabolic	-	Both	477248	259067	218181	475101	2147	221.29	56.49 (8.09)	58 (50-63)	37-72
276	Disorders of fluid, electrolyte, and acid-base balance	277,277.1,277.2,277.4,277.5,277.51,277.6	276,2760,2761,2762,27620,27621,27622,27623,27624,27625,27626,27627,27629,2763,27630,27631,27632,27633,27634,27635,2764,2765,27650,27651,2766,27660,27661,27668,27669,2767,2768,2769	E86,E870,E871,E872,E873,E875,E876,E877,E878	endocrine/metabolic	-	Both	484986	262984	222002	451547	33439	13.5	56.54 (8.09)	58 (50-63)	37-72
276.6	Fluid overload	279,279.1,279.11,279.7,279.8	2766,27660,27661,27668,27669	E877	endocrine/metabolic	-	Both	455282	248324	206958	451547	3735	120.9	56.26 (8.08)	57 (50-63)	37-72
277	Other disorders of metabolism	280,280.1,280.2,281,281.1,281.11,281.12,281.13,281.9,282,282.5,282.8,282.9,283,283.1,283.2,283.21,284,284.2,285,285.1,285.2,285.22,285.3,285.8	2725,2726,2727,277,2770,2771,2772,2773,27730,27731,27739,2774,27740,27741,27742,27743,27744,2775,27750,27751,27752,27753,27754,27755,27756,27757,27758,27759,2776,27760,27761,27762,27769,2778,27780,27781,27782,27783,27784,27785,27786,27787,2779,7839,7947,V122	C960,D760,D813,D815,E753,E756,E76,E760,E761,E762,E763,E768,E769,E77,E770,E771,E778,E779,E786,E79,E790,E791,E798,E799,E800,E801,E802,E803,E88,E880,E881,E882,E883,E888,E889,E898,E899,R638	endocrine/metabolic	-	Both	483598	262563	221035	480037	3561	134.8	56.54 (8.09)	58 (50-63)	37-72
277.4	Disorders of bilirubin excretion	280,280.1,280.2,281,281.1,281.11,281.12,281.13,281.9,282,282.5,282.8,282.9,283,283.1,283.2,283.21,284,284.2,285,285.1,285.2,285.22,285.3,285.8	2774,27740,27741,27742,27743,27744,7914	E804,E805,E806,E807,R822	endocrine/metabolic	-	Both	481113	261126	219987	480037	1076	446.13	56.51 (8.09)	58 (50-63)	37-72
277.5	Other disorders of lipoid metabolism	280,280.1,280.2,281,281.1,281.11,281.12,281.13,281.9,282,282.5,282.8,282.9,283,283.1,283.2,283.21,284,284.2,285,285.1,285.2,285.22,285.3,285.8	2725,2726,2727,2728,27280,27281,27282	E713,E753,E755,E756,E77,E770,E771,E778,E779,E786,E788,E881,E882,M143	endocrine/metabolic	-	Both	480756	261080	219676	480037	719	667.65	56.51 (8.09)	58 (50-63)	37-72
278	Overweight, obesity and other hyperalimentation	280,280.1,280.2,281,281.1,281.11,281.12,281.13,281.9,282,282.5,282.8,282.9,283,283.1,283.2,283.21,284,284.2,285,285.1,285.2,285.22,285.3,285.8	278,2780,2781,2782,2783,2784,2788,7831	E65,E66,E660,E661,E662,E668,E669,E670,E671,E672,E673,E678,E68,R635	endocrine/metabolic	-	Both	485133	263077	222056	446228	38905	11.47	56.54 (8.09)	58 (50-63)	37-72
278.1	Obesity	280,280.1,280.2,281,281.1,281.11,281.12,281.13,281.9,282,282.5,282.8,282.9,283,283.1,283.2,283.21,284,284.2,285,285.1,285.2,285.22,285.3,285.8	NA	E66,E660,E661,E662,E668,E669	endocrine/metabolic	-	Both	484907	262927	221980	446228	38679	11.54	56.54 (8.09)	58 (50-63)	37-72
279	Disorders involving the immune mechanism	280,280.1,280.2,281,281.1,281.11,281.12,281.13,281.9,282,282.5,282.8,282.9,283,283.1,283.2,283.21,284,284.2,285,285.1,285.2,285.22,285.3,285.8	279,2790,27900,27901,27902,27903,27904,27905,27909,2791,27910,27911,27917,27919,2792,27920,27921,2793,2794,2798,2799	D80,D800,D801,D802,D803,D804,D805,D806,D807,D808,D809,D81,D810,D811,D812,D813,D814,D815,D816,D817,D818,D819,D820,D821,D822,D823,D824,D828,D829,D83,D830,D831,D832,D838,D839,D840,D848,D849,D898,D899	endocrine/metabolic	-	Both	484646	262915	221731	483915	731	661.99	56.54 (8.09)	58 (50-63)	37-72
279.1	Immunity deficiency	280,280.1,280.2,281,281.1,281.11,281.12,281.13,281.9,282,282.5,282.8,282.9,283,283.1,283.2,283.21,284,284.2,285,285.1,285.2,285.22,285.3,285.8	2790,27900,27901,27902,27903,27904,27905,27909,2791,27910,27911,27917,27919,2792,27920,27921,2793	D80,D800,D801,D802,D803,D804,D805,D806,D807,D808,D809,D81,D810,D811,D812,D813,D814,D815,D816,D817,D818,D819,D820,D821,D83,D830,D831,D832,D838,D839,D848,D849	endocrine/metabolic	-	Both	484472	262828	221644	483915	557	868.79	56.54 (8.09)	58 (50-63)	37-72
279.7	Other immunological findings	280,280.1,280.2,281,281.1,281.11,281.12,281.13,281.9,282,282.5,282.8,282.9,283,283.1,283.2,283.21,284,284.2,285,285.1,285.2,285.22,285.3,285.8	7957	R760,R768,R769	endocrine/metabolic	-	Both	484422	262718	221704	483915	507	954.47	56.54 (8.09)	58 (50-63)	37-72
280	Iron deficiency anemias	280,280.1,280.2,281,281.1,281.11,281.12,281.13,281.9,282,282.5,282.8,282.9,283,283.1,283.2,283.21,284,284.2,285,285.1,285.2,285.22,285.3,285.8	280,2809,28090,28099	D50,D500,D501,D508,D509	hematopoietic	-	Both	458959	248718	210241	434707	24252	17.92	56.39 (8.09)	58 (50-63)	37-72
280.1	Iron deficiency anemias, unspecified or not due to blood loss	280,280.1,280.2,281,281.1,281.11,281.12,281.13,281.9,282,282.5,282.8,282.9,283,283.1,283.2,283.21,284,284.2,285,285.1,285.2,285.22,285.3,285.8	2809,28090,28099	D50,D500,D501,D508,D509	hematopoietic	-	Both	458959	248718	210241	434707	24252	17.92	56.39 (8.09)	58 (50-63)	37-72
281	Other deficiency anemia	280,280.1,280.2,281,281.1,281.11,281.12,281.13,281.9,282,282.5,282.8,282.9,283,283.1,283.2,283.21,284,284.2,285,285.1,285.2,285.22,285.3,285.8	281,2810,2811,2812,2813,2814,28140,28141,2818,28180,28181,28189,2819	D51,D510,D511,D512,D513,D518,D519,D52,D520,D521,D528,D529,D530,D531,D532,D538,D539	hematopoietic	-	Both	437804	236654	201150	434707	3097	140.36	56.27 (8.08)	57 (50-63)	37-72
281.1	Megaloblastic anemia	280,280.1,280.2,281,281.1,281.11,281.12,281.13,281.9,282,282.5,282.8,282.9,283,283.1,283.2,283.21,284,284.2,285,285.1,285.2,285.22,285.3,285.8	2810,2811,2812,2813	D51,D510,D511,D512,D513,D518,D519,D52,D520,D521,D528,D529,D531	hematopoietic	-	Both	437634	236561	201073	434707	2927	148.52	56.27 (8.08)	57 (50-63)	37-72
281.11	Pernicious anemia	280,280.1,280.2,281,281.1,281.11,281.12,281.13,281.9,282,282.5,282.8,282.9,283,283.1,283.2,283.21,284,284.2,285,285.1,285.2,285.22,285.3,285.8	2810	D510	hematopoietic	-	Both	436345	235966	200379	434707	1638	265.39	56.25 (8.08)	57 (50-63)	37-72
282	Hereditary hemolytic anemias	286,286.1,286.11,286.12,286.13,286.3,286.4,286.5,286.6,286.7,287,287.1,287.2,287.3,287.31,287.32,287.4	282,2820,2821,2822,28220,28221,28222,28229,2823,2824,28240,28241,28242,28243,28244,28245,28246,28247,28248,28249,2825,2826,2827,28270,28271,28272,28273,28274,28275,28279,2828,2829	D55,D550,D551,D552,D553,D558,D559,D56,D560,D561,D562,D563,D564,D568,D569,D57,D570,D571,D572,D573,D578,D58,D580,D581,D582,D588,D589,M904,M9040,M9041,M9042,M9043,M9044,M9045,M9046,M9047,M9048,M9049	hematopoietic	-	Both	436024	235699	200325	434707	1317	330.07	56.24 (8.08)	57 (50-63)	37-72
282.5	Sickle cell anemia	286,286.1,286.11,286.12,286.13,286.3,286.4,286.5,286.6,286.7,287,287.1,287.2,287.3,287.31,287.32,287.4	28241,28242,2825,2826	D57,D570,D571,D572,D573,D578	hematopoietic	-	Both	435309	235284	200025	434707	602	722.1	56.24 (8.08)	57 (50-63)	37-72
282.8	Other hemoglobinopathies	286,286.1,286.11,286.12,286.13,286.3,286.4,286.5,286.6,286.7,287,287.1,287.2,287.3,287.31,287.32,287.4	2824,28240,28241,28242,28243,28244,28245,28246,28247,28248,28249,2827,28270,28271,28272,28273,28274,28275,28279	D56,D560,D561,D562,D563,D564,D568,D569,D572,D582,M904,M9040,M9041,M9042,M9043,M9044,M9045,M9046,M9047,M9048,M9049	hematopoietic	-	Both	435229	235193	200036	434707	522	832.77	56.24 (8.08)	57 (50-63)	37-72
284	Aplastic anemia	286,286.1,286.11,286.12,286.13,286.3,286.4,286.5,286.6,286.7,287,287.1,287.2,287.3,287.31,287.32,287.4	284,2840,28400,28401,28402,28409,2848,28480,28481,28482,28483,28484,28485,28489,2849	D60,D600,D601,D608,D609,D61,D610,D611,D612,D613,D618,D619	hematopoietic	-	Both	436199	235452	200747	434707	1492	291.36	56.26 (8.08)	57 (50-63)	37-72
285	Other anemias	286,286.1,286.11,286.12,286.13,286.3,286.4,286.5,286.6,286.7,287,287.1,287.2,287.3,287.31,287.32,287.4	285,2850,28500,28501,2851,2858,28580,28581,28582,28589,2859	D62,D630,D638,D64,D640,D641,D642,D643,D644,D648,D649	hematopoietic	-	Both	466726	252353	214373	434707	32019	13.58	56.47 (8.09)	58 (50-63)	37-72
286	Coagulation defects	288,288.1,288.11,288.2,288.3,289,289.3,289.4,289.5,289.8,289.9	286,2860,2861,2862,2863,28630,28639,2864,2865,2866,2867,28670,28679,2869,28981	D65,D66,D67,D68,D680,D681,D682,D683,D684,D685,D686,D688,D689	hematopoietic	-	Both	479732	260719	219013	477543	2189	218.16	56.51 (8.09)	58 (50-63)	37-72
286.1	Congenital coagulation defects	288,288.1,288.11,288.2,288.3,289,289.3,289.4,289.5,289.8,289.9	2860,2861,2862,2863,28630,28639,2864	D66,D67,D680,D681,D682	hematopoietic	-	Both	478337	260011	218326	477543	794	601.44	56.5 (8.09)	58 (50-63)	37-72
286.12	Congenital deficiency of other clotting factors (including factor VII)	288,288.1,288.11,288.2,288.3,289,289.3,289.4,289.5,289.8,289.9	2863,28630,28639	D682	hematopoietic	-	Both	478046	259848	218198	477543	503	949.39	56.5 (8.09)	58 (50-63)	37-72
286.7	Other and unspecified coagulation defects	200,200.1,288,288.1,288.11,288.2,288.3,289,289.3,289.4,289.5,289.8,289.9	2869	D688,D689	hematopoietic	-	Both	478359	259936	218423	477543	816	585.22	56.5 (8.09)	58 (50-63)	37-72
287	Purpura and other hemorrhagic conditions	288,288.1,288.11,288.2,288.3,289,289.3,289.4,289.5,289.8,289.9	287,2870,2871,2872,2873,28730,28731,28732,28739,2874,28740,28741,28742,28749,2875,2878,2879	D69,D690,D691,D692,D693,D694,D695,D696,D698,D699	hematopoietic	-	Both	482859	261825	221034	477543	5316	89.83	56.54 (8.09)	58 (50-63)	37-72
287.3	Thrombocytopenia	290,290.1,290.11,290.12,290.16,290.2,290.3,291,291.1,291.4,291.8,292,292.1,292.12,292.2,292.3,292.4,292.6	2873,28730,28731,28732,28739,2874,28740,28741,28742,28749,2875	D693,D694,D695,D696	hematopoietic	-	Both	482432	261627	220805	477543	4889	97.68	56.53 (8.09)	58 (50-63)	37-72
287.31	Primary thrombocytopenia	290,290.1,290.11,290.12,290.16,290.2,290.3,291,291.1,291.4,291.8,292,292.1,292.12,292.2,292.3,292.4,292.6	2873,28730,28731,28732,28739	D693,D694	hematopoietic	-	Both	478517	260029	218488	477543	974	490.29	56.51 (8.09)	58 (50-63)	37-72
288	Diseases of white blood cells	290,290.1,290.11,290.12,290.16,290.2,290.3,291,291.1,291.4,291.8,292,292.1,292.12,292.2,292.3,292.4,292.6	288,2880,28800,28801,28802,28803,28804,28809,2881,2882,2883,2888,28880,28881,28889,2889	D70,D71,D72,D720,D721,D728,D729,D761,D762,D763,R72	hematopoietic	-	Both	475491	258405	217086	466252	9239	50.47	56.5 (8.09)	58 (50-63)	37-72
288.1	Decreased white blood cell count	290,290.1,290.11,290.12,290.16,290.2,290.3,291,291.1,291.4,291.8,292,292.1,292.12,292.2,292.3,292.4,292.6	2880,28800,28801,28802,28803,28804,28809	D70	hematopoietic	-	Both	473617	257476	216141	466252	7365	63.31	56.49 (8.1)	58 (50-63)	38-72
288.11	Neutropenia	290,290.1,290.11,290.12,290.16,290.2,290.3,291,291.1,291.4,291.8,292,292.1,292.12,292.2,292.3,292.4,292.6	2880,28800,28801,28802,28803,28804,28809	D70	hematopoietic	-	Both	473617	257476	216141	466252	7365	63.31	56.49 (8.1)	58 (50-63)	38-72
289	Other diseases of blood and blood-forming organs	290,290.1,290.11,290.12,290.16,290.2,290.3,291,291.1,291.4,291.8,292,292.1,292.12,292.2,292.3,292.4,292.6	289,2890,28900,28908,28909,2891,2892,2893,2894,2895,2896,2897,28970,28971,28979,2898,28980,28981,28989,2899,7900,V123	D74,D740,D748,D749,D75,D750,D751,D752,D758,D759,D77,D892,R71,Z862	hematopoietic	-	Both	469595	254951	214644	466252	3343	139.47	56.47 (8.1)	58 (50-63)	38-72
289.3	Personal history of diseases of blood and blood-forming organs	290,290.1,290.11,290.12,290.16,290.2,290.3,291,291.1,291.4,291.8,292,292.1,292.12,292.2,292.3,292.4,292.6	V123	Z862	hematopoietic	-	Both	467523	254076	213447	466252	1271	366.84	56.45 (8.1)	58 (50-63)	38-72
289.5	Diseases of spleen	290,290.1,290.11,290.12,290.16,290.2,290.3,291,291.1,291.4,291.8,292,292.1,292.12,292.2,292.3,292.4,292.6	2894,2895	D73,D730,D731,D732,D733,D734,D735,D738,D739	hematopoietic	-	Both	467687	254019	213668	466252	1435	324.91	56.46 (8.1)	58 (50-63)	38-72
290	Delirium dementia and amnestic and other cognitive disorders	290,290.1,290.11,290.12,290.16,290.2,290.3,291,291.1,291.4,291.8,292,292.1,292.12,292.2,292.3,292.4,292.6	290,2900,2901,2902,2903,2904,2908,2909,2910,2930,2931,294,2940,2941,2948,2949,3310,3311,3312,797,7979	F00,F000,F001,F002,F009,F01,F010,F011,F012,F013,F018,F019,F02,F020,F021,F022,F023,F024,F028,F03,F051,F058,F059,F09,F104,G30,G300,G301,G308,G309,G311,R54	mental disorders	-	Both	472334	257229	215105	454973	17361	26.21	56.46 (8.09)	58 (50-63)	37-72
290.1	Dementias	293,293.1	2900,2901,2902,2903,2904,2941,3310,3311,3312	F00,F000,F001,F002,F009,F01,F010,F011,F012,F013,F018,F019,F02,F020,F021,F022,F023,F024,F028,F03,G30,G300,G301,G308,G309,G311	mental disorders	-	Both	463930	253537	210393	454973	8957	50.8	56.34 (8.08)	58 (50-63)	37-72
290.11	Alzheimer's disease	293,293.1	3310	F000,F001,F002,G30,G300,G301,G308,G309	mental disorders	-	Both	459216	251483	207733	454973	4243	107.23	56.26 (8.07)	57 (50-63)	37-72
290.12	Dementia with cerebral degenerations	295,295.1,295.2,295.3,296,296.1,296.2,296.22,297,297.2,300,300.1,300.11,300.12,300.13,300.2,300.3,300.4,300.8,300.9,301,301.1,301.2,302,302.1,303,303.1,303.3,303.31,303.4,304,305.2,305.21,306,306.1,306.9	3311,3312	F023,G311	mental disorders	-	Both	455507	249417	206090	454973	534	852.01	56.19 (8.06)	57 (50-63)	37-72
290.16	Vascular dementia	295,295.1,295.2,295.3,296,296.1,296.2,296.22,297,297.2,300,300.1,300.11,300.12,300.13,300.2,300.3,300.4,300.8,300.9,301,301.1,301.2,302,302.1,303,303.1,303.3,303.31,303.4,304,305.2,305.21,306,306.1,306.9	2904	F01,F010,F011,F012,F013,F018,F019	mental disorders	-	Both	457039	250109	206930	454973	2066	220.22	56.22 (8.06)	57 (50-63)	37-72
290.2	Delirium due to conditions classified elsewhere	295,295.1,295.2,295.3,296,296.1,296.2,296.22,297,297.2,300,300.1,300.11,300.12,300.13,300.2,300.3,300.4,300.8,300.9,301,301.1,301.2,302,302.1,303,303.1,303.3,303.31,303.4,304,305.2,305.21,306,306.1,306.9	2910,2930,2931	F051,F058,F059,F104	mental disorders	-	Both	463058	252659	210399	454973	8085	56.27	56.31 (8.07)	57 (50-63)	37-72
291	Other specified nonpsychotic and/or transient mental disorders	295,295.1,295.2,295.3,296,296.1,296.2,296.22,297,297.2,300,300.1,300.11,300.12,300.13,300.2,300.3,300.4,300.8,300.9,301,301.1,301.2,302,302.1,303,303.1,303.3,303.31,303.4,304,305.2,305.21,306,306.1,306.9	293,2930,2931,2938,2939,310,3100,3101,3102,3108,3109,7800	F06,F060,F061,F062,F063,F064,F065,F066,F067,F068,F069,F070,F071,F072,F078,F079,F23,F230,F231,F232,F233,F238,F239,G471,R400,R401	mental disorders	-	Both	458264	250816	207448	454973	3291	138.25	56.21 (8.06)	57 (50-63)	37-72
291.4	Specific nonpsychotic mental disorders due to brain damage	295,295.1,295.2,295.3,296,296.1,296.2,296.22,297,297.2,300,300.1,300.11,300.12,300.13,300.2,300.3,300.4,300.8,300.9,301,301.1,301.2,302,302.1,303,303.1,303.3,303.31,303.4,304,305.2,305.21,306,306.1,306.9	310,3100,3101,3102,3108,3109	F06,F060,F061,F062,F063,F064,F065,F066,F067,F068,F069,F070,F071,F072,F078,F079	mental disorders	-	Both	456510	249936	206574	454973	1537	296.01	56.2 (8.06)	57 (50-63)	37-72
291.8	Alteration of consciousness	295,295.1,295.2,295.3,296,296.1,296.2,296.22,297,297.2,300,300.1,300.11,300.12,300.13,300.2,300.3,300.4,300.8,300.9,301,301.1,301.2,302,302.1,303,303.1,303.3,303.31,303.4,304,305.2,305.21,306,306.1,306.9	7800	G471,R400,R401	mental disorders	-	Both	456486	249986	206500	454973	1513	300.71	56.2 (8.06)	57 (50-63)	37-72
292	Neurological disorders	295,295.1,295.2,295.3,296,296.1,296.2,296.22,297,297.2,300,300.1,300.11,300.12,300.13,300.2,300.3,300.4,300.8,300.9,301,301.1,301.2,302,302.1,303,303.1,303.3,303.31,303.4,304,305.2,305.21,306,306.1,306.9	7801,7843,7845,7846	F067,R41,R410,R411,R412,R413,R418,R440,R442,R443,R470,R471,R478,R480,R481,R482,R488	mental disorders	-	Both	472505	257129	215376	454973	17532	25.95	56.37 (8.07)	58 (50-63)	37-72
292.1	Aphasia/speech disturbance	295,295.1,295.2,295.3,296,296.1,296.2,296.22,297,297.2,300,300.1,300.11,300.12,300.13,300.2,300.3,300.4,300.8,300.9,301,301.1,301.2,302,302.1,303,303.1,303.3,303.31,303.4,304,305.2,305.21,306,306.1,306.9	7843,7845,7846	R470,R471,R478,R480,R481,R482,R488	mental disorders	-	Both	460173	251653	208520	454973	5200	87.49	56.23 (8.06)	57 (50-63)	37-72
292.2	Mild cognitive impairment	295,295.1,295.2,295.3,296,296.1,296.2,296.22,297,297.2,300,300.1,300.11,300.12,300.13,300.2,300.3,300.4,300.8,300.9,301,301.1,301.2,302,302.1,303,303.1,303.3,303.31,303.4,304,305.2,305.21,306,306.1,306.9	NA	F067	mental disorders	-	Both	456260	249819	206441	454973	1287	353.51	56.2 (8.06)	57 (50-63)	37-72
292.3	Memory loss	295,295.1,295.2,295.3,296,296.1,296.2,296.22,297,297.2,300,300.1,300.11,300.12,300.13,300.2,300.3,300.4,300.8,300.9,301,301.1,301.2,302,302.1,303,303.1,303.3,303.31,303.4,304,305.2,305.21,306,306.1,306.9	NA	R411,R412,R413	mental disorders	-	Both	457047	250194	206853	454973	2074	219.37	56.2 (8.06)	57 (50-63)	37-72
292.4	Altered mental status	295,295.1,295.2,295.3,296,296.1,296.2,296.22,297,297.2,300,300.1,300.11,300.12,300.13,300.2,300.3,300.4,300.8,300.9,301,301.1,301.2,302,302.1,303,303.1,303.3,303.31,303.4,304,305.2,305.21,306,306.1,306.9	NA	R410	mental disorders	-	Both	463619	252980	210639	454973	8646	52.62	56.29 (8.06)	57 (50-63)	37-72
292.6	Hallucinations	295,295.1,295.2,295.3,296,296.1,296.2,296.22,297,297.2,300,300.1,300.11,300.12,300.13,300.2,300.3,300.4,300.8,300.9,301,301.1,301.2,302,302.1,303,303.1,303.3,303.31,303.4,304,305.2,305.21,306,306.1,306.9	7801	R440,R442,R443	mental disorders	-	Both	456112	249765	206347	454973	1139	399.45	56.19 (8.06)	57 (50-63)	37-72
293	Symptoms involving head and neck	295,295.1,295.2,295.3,296,296.1,296.2,296.22,297,297.2,300,300.1,300.11,300.12,300.13,300.2,300.3,300.4,300.8,300.9,301,301.1,301.2,302,302.1,303,303.1,303.3,303.31,303.4,304,305.2,305.21,306,306.1,306.9	784,7840,7841,7842,7843,7844,7845,7846,7847,7848,7849	R065,R067,R196	mental disorders	-	Both	483264	262127	221137	479856	3408	140.8	56.54 (8.09)	58 (50-63)	37-72
293.1	Swelling, mass, or lump in head and neck [Space-occupying lesion, intracranial NOS]	295,295.1,295.2,295.3,296,296.1,296.2,296.22,297,297.2,300,300.1,300.11,300.12,300.13,300.2,300.3,300.4,300.8,300.9,301,301.1,301.2,302,302.1,303,303.1,303.3,303.31,303.4,304,305.2,305.21,306,306.1,306.9	7842	R220,R221,R900	mental disorders	-	Both	481766	261952	219814	479856	1910	251.23	56.54 (8.09)	58 (50-63)	37-72
295	Schizophrenia and other psychotic disorders	295,295.1,295.2,295.3,296,296.1,296.2,296.22,297,297.2,300,300.1,300.11,300.12,300.13,300.2,300.3,300.4,300.8,300.9,301,301.1,301.2,302,302.1,303,303.1,303.3,303.31,303.4,304,305.2,305.21,306,306.1,306.9	295,2950,2951,2952,2953,2954,2955,2956,2957,2958,2959,297,2970,2971,2972,2973,2978,2979,298,2980,2981,2982,2983,2984,2988,2989	F060,F062,F20,F200,F201,F202,F203,F204,F205,F206,F208,F209,F22,F220,F228,F229,F232,F233,F24,F25,F250,F251,F252,F258,F259,F29,F443,F448	mental disorders	-	Both	384137	214490	169647	381983	2154	177.34	55.92 (8.11)	57 (49-63)	37-72
295.1	Schizophrenia	295,295.1,295.2,295.3,296,296.1,296.2,296.22,297,297.2,300,300.1,300.11,300.12,300.13,300.2,300.3,300.4,300.8,300.9,301,301.1,301.2,302,302.1,303,303.1,303.3,303.31,303.4,304,305.2,305.21,306,306.1,306.9	2950,2951,2952,2953,2955,2956,2957,2958,2959	F20,F200,F201,F202,F203,F204,F205,F206,F208,F209,F25,F250,F251,F252,F258,F259	mental disorders	-	Both	383280	214004	169276	381983	1297	294.51	55.92 (8.11)	57 (49-63)	38-72
295.2	Paranoid disorders	295,295.1,295.2,295.3,296,296.1,296.2,296.22,297,297.2,300,300.1,300.11,300.12,300.13,300.2,300.3,300.4,300.8,300.9,301,301.1,301.2,302,302.1,303,303.1,303.3,303.31,303.4,304,305.2,305.21,306,306.1,306.9	297,2970,2971,2972,2973,2978,2979,2983,2984	F22,F220,F228,F229,F233,F24	mental disorders	-	Both	382581	213778	168803	381983	598	638.77	55.93 (8.11)	57 (49-63)	37-72
295.3	Psychosis	295,295.1,295.2,295.3,296,296.1,296.2,296.22,297,297.2,300,300.1,300.11,300.12,300.13,300.2,300.3,300.4,300.8,300.9,301,301.1,301.2,302,302.1,303,303.1,303.3,303.31,303.4,304,305.2,305.21,306,306.1,306.9	298,2980,2981,2982,2983,2984,2988,2989	F060,F062,F232,F29	mental disorders	-	Both	382544	213779	168765	381983	561	680.9	55.92 (8.11)	57 (49-63)	38-72
296	Mood disorders	295,295.1,295.2,295.3,296,296.1,296.2,296.22,297,297.2,300,300.1,300.11,300.12,300.13,300.2,300.3,300.4,300.8,300.9,301,301.1,301.2,302,302.1,303,303.1,303.3,303.31,303.4,304,305.2,305.21,306,306.1,306.9	296,2960,2961,2962,2963,2964,2965,2966,2968,2969,311,3119	F063,F204,F30,F300,F301,F302,F308,F309,F31,F310,F311,F312,F313,F314,F315,F316,F317,F318,F319,F328,F330,F331,F332,F333,F334,F338,F34,F340,F341,F348,F349,F380,F381,F388,F39	mental disorders	-	Both	385184	215352	169832	381983	3201	119.33	55.93 (8.11)	57 (49-63)	38-72
296.1	Bipolar	295,295.1,295.2,295.3,296,296.1,296.2,296.22,297,297.2,300,300.1,300.11,300.12,300.13,300.2,300.3,300.4,300.8,300.9,301,301.1,301.2,302,302.1,303,303.1,303.3,303.31,303.4,304,305.2,305.21,306,306.1,306.9	2960,2961,2964,2965,2966,2968	F30,F300,F301,F302,F308,F309,F31,F310,F311,F312,F313,F314,F315,F316,F317,F318,F319	mental disorders	-	Both	384139	214724	169415	381983	2156	177.17	55.92 (8.11)	57 (49-63)	38-72
296.2	Depression	295,295.1,295.2,295.3,296,296.1,296.2,296.22,297,297.2,300,300.1,300.11,300.12,300.13,300.2,300.3,300.4,300.8,300.9,301,301.1,301.2,302,302.1,303,303.1,303.3,303.31,303.4,304,305.2,305.21,306,306.1,306.9	2962,2963,311,3119	F204,F328,F330,F331,F332,F333,F334,F338	mental disorders	-	Both	382888	214042	168846	381983	905	422.08	55.93 (8.11)	57 (49-63)	38-72
296.22	Major depressive disorder	295,295.1,295.2,295.3,296,296.1,296.2,296.22,297,297.2,300,300.1,300.11,300.12,300.13,300.2,300.3,300.4,300.8,300.9,301,301.1,301.2,302,302.1,303,303.1,303.3,303.31,303.4,304,305.2,305.21,306,306.1,306.9	2962,2963	F204,F328,F330,F331,F332,F333,F334,F338	mental disorders	-	Both	382775	213970	168805	381983	792	482.3	55.93 (8.11)	57 (49-63)	38-72
297	Suicidal ideation or attempt	295,295.1,295.2,295.3,296,296.1,296.2,296.22,297,297.2,300,300.1,300.11,300.12,300.13,300.2,300.3,300.4,300.8,300.9,301,301.1,301.2,302,302.1,303,303.1,303.3,303.31,303.4,304,305.2,305.21,306,306.1,306.9	E950,E9500,E9501,E9502,E9503,E9504,E9505,E9506,E9507,E9508,E9509,E951,E9510,E9511,E9518,E952,E9520,E9521,E9528,E9529,E953,E9530,E9531,E9538,E9539,E954,E9549,E955,E9550,E9551,E9552,E9553,E9554,E9555,E9559,E956,E9569,E957,E9570,E9571,E9572,E9579,E958,E9580,E9581,E9582,E9583,E9584,E9585,E9586,E9587,E9588,E9589,E959,E9599,E985,E9850,E9851,E9852,E9853,E9854,E9855,E986,E9869,E988,E9880,E9881,E9882,E9883,E9884,E9885,E9886,E9887,E9888,E9889,E989,E9899	X71,X710,X711,X712,X713,X714,X715,X716,X717,X718,X719,X72,X720,X721,X722,X723,X724,X725,X726,X727,X728,X729,X73,X730,X731,X732,X733,X734,X735,X736,X737,X738,X739,X75,X750,X751,X752,X753,X754,X755,X756,X757,X758,X759,X76,X760,X7609,X761,X762,X763,X764,X765,X766,X767,X768,X769,X77,X770,X771,X772,X773,X774,X775,X776,X777,X778,X779,X78,X780,X781,X782,X783,X784,X785,X786,X787,X788,X789,X7899,X79,X790,X791,X792,X793,X794,X795,X796,X797,X798,X799,X80,X800,X801,X802,X803,X804,X805,X806,X807,X808,X809,X82,X820,X821,X822,X823,X824,X825,X826,X827,X828,X829,X83,X830,X831,X832,X833,X834,X835,X836,X837,X838,X839,X84,X840,X841,X842,X843,X844,X845,X846,X847,X848,X849,Y22,Y220,Y221,Y222,Y223,Y224,Y225,Y226,Y227,Y228,Y229,Y23,Y230,Y231,Y232,Y233,Y234,Y235,Y236,Y237,Y238,Y239,Y24,Y240,Y241,Y242,Y243,Y244,Y245,Y246,Y247,Y248,Y249,Y25,Y250,Y251,Y252,Y253,Y254,Y255,Y256,Y257,Y258,Y259,Y26,Y260,Y261,Y262,Y263,Y264,Y265,Y266,Y267,Y268,Y269,Y27,Y270,Y271,Y272,Y273,Y274,Y275,Y276,Y277,Y278,Y279,Y28,Y280,Y281,Y282,Y283,Y284,Y285,Y2859,Y286,Y287,Y288,Y289,Y29,Y290,Y291,Y292,Y293,Y294,Y295,Y296,Y297,Y298,Y299,Y31,Y310,Y311,Y312,Y313,Y314,Y315,Y316,Y317,Y318,Y319,Y32,Y320,Y321,Y322,Y323,Y324,Y325,Y326,Y327,Y328,Y329,Y33,Y330,Y331,Y332,Y333,Y334,Y335,Y336,Y337,Y338,Y339,Y870,Y872,Z915	mental disorders	-	Both	385210	215132	170078	381983	3227	118.37	55.91 (8.11)	57 (49-63)	38-72
297.2	Suicide or self-inflicted injury	295,295.1,295.2,295.3,296,296.1,296.2,296.22,297,297.2,300,300.1,300.11,300.12,300.13,300.2,300.3,300.4,300.8,300.9,301,301.1,301.2,302,302.1,303,303.1,303.3,303.31,303.4,304,305.2,305.21,306,306.1,306.9	E950,E9500,E9501,E9502,E9503,E9504,E9505,E9506,E9507,E9508,E9509,E951,E9510,E9511,E9518,E952,E9520,E9521,E9528,E9529,E953,E9530,E9531,E9538,E9539,E954,E9549,E955,E9550,E9551,E9552,E9553,E9554,E9555,E9559,E956,E9569,E957,E9570,E9571,E9572,E9579,E958,E9580,E9581,E9582,E9583,E9584,E9585,E9586,E9587,E9588,E9589,E959,E9599	X71,X710,X711,X712,X713,X714,X715,X716,X717,X718,X719,X72,X720,X721,X722,X723,X724,X725,X726,X727,X728,X729,X73,X730,X731,X732,X733,X734,X735,X736,X737,X738,X739,X75,X750,X751,X752,X753,X754,X755,X756,X757,X758,X759,X76,X760,X7609,X761,X762,X763,X764,X765,X766,X767,X768,X769,X77,X770,X771,X772,X773,X774,X775,X776,X777,X778,X779,X78,X780,X781,X782,X783,X784,X785,X786,X787,X788,X789,X7899,X79,X790,X791,X792,X793,X794,X795,X796,X797,X798,X799,X80,X800,X801,X802,X803,X804,X805,X806,X807,X808,X809,X82,X820,X821,X822,X823,X824,X825,X826,X827,X828,X829,X83,X830,X831,X832,X833,X834,X835,X836,X837,X838,X839,X84,X840,X841,X842,X843,X844,X845,X846,X847,X848,X849,Y870,Z915	mental disorders	-	Both	385076	215091	169985	381983	3093	123.5	55.91 (8.11)	57 (49-63)	38-72
300	Anxiety disorders	295,295.1,295.2,295.3,296,296.1,296.2,296.22,297,297.2,300,300.1,300.11,300.12,300.13,300.2,300.3,300.4,300.8,300.9,301,301.1,301.2,302,302.1,303,303.1,303.3,303.31,303.4,304,305.2,305.21,306,306.1,306.9	300,3000,3001,3002,3003,3004,3005,3006,3007,3008,3009,308,3080,3081,3082,3083,3084,3089,3130,3131,3133	F064,F341,F40,F400,F401,F402,F408,F409,F410,F411,F412,F413,F418,F419,F42,F420,F421,F422,F428,F429,F430,F431,F480,F489,F931,F932,F99,R452,R455,R457	mental disorders	-	Both	409819	231688	178131	381983	27836	13.72	56.01 (8.11)	57 (49-63)	38-72
300.1	Anxiety disorder	295,295.1,295.2,295.3,296,296.1,296.2,296.22,297,297.2,300,300.1,300.11,300.12,300.13,300.2,300.3,300.4,300.8,300.9,301,301.1,301.2,302,302.1,303,303.1,303.3,303.31,303.4,304,305.2,305.21,306,306.1,306.9	3000,3130	F064,F40,F400,F401,F402,F408,F409,F410,F411,F412,F413,F418,F419,F931,F932	mental disorders	-	Both	408377	230970	177407	381983	26394	14.47	56.01 (8.11)	57 (49-63)	38-72
300.11	Generalized anxiety disorder	295,295.1,295.2,295.3,296,296.1,296.2,296.22,297,297.2,300,300.1,300.11,300.12,300.13,300.2,300.3,300.4,300.8,300.9,301,301.1,301.2,302,302.1,303,303.1,303.3,303.31,303.4,304,305.2,305.21,306,306.1,306.9	NA	F411	mental disorders	-	Both	382460	213769	168691	381983	477	800.8	55.93 (8.11)	57 (49-63)	38-72
300.12	Agorophobia, social phobia, and panic disorder	295,295.1,295.2,295.3,296,296.1,296.2,296.22,297,297.2,300,300.1,300.11,300.12,300.13,300.2,300.3,300.4,300.8,300.9,301,301.1,301.2,302,302.1,303,303.1,303.3,303.31,303.4,304,305.2,305.21,306,306.1,306.9	NA	F400,F401,F410,F932	mental disorders	-	Both	384294	214972	169322	381983	2311	165.29	55.93 (8.11)	57 (49-63)	38-72
300.13	Phobia	295,295.1,295.2,295.3,296,296.1,296.2,296.22,297,297.2,300,300.1,300.11,300.12,300.13,300.2,300.3,300.4,300.8,300.9,301,301.1,301.2,302,302.1,303,303.1,303.3,303.31,303.4,304,305.2,305.21,306,306.1,306.9	NA	F40,F400,F401,F402,F408,F409,F931	mental disorders	-	Both	384447	215250	169197	381983	2464	155.03	55.94 (8.11)	57 (49-63)	38-72
300.9	Posttraumatic stress disorder	312,312.3,313,313.1,313.2,313.3,315,315.1,315.2,315.3	NA	F431	mental disorders	-	Both	382573	213725	168848	381983	590	647.43	55.92 (8.11)	57 (49-63)	38-72
301	Personality disorders	312,312.3,313,313.1,313.2,313.3,315,315.1,315.2,315.3	301,3010,3011,3012,3013,3014,3015,3016,3017,3018,3019	F21,F340,F600,F601,F602,F603,F604,F605,F606,F607,F608,F609,F61,F680,F681,F69	mental disorders	-	Both	382789	213891	168898	381983	806	473.92	55.92 (8.11)	57 (49-63)	38-72
302	Sexual and gender identity disorders	312,312.3,313,313.1,313.2,313.3,315,315.1,315.2,315.3	302,3020,3021,3022,3023,3024,3025,3026,3027,3028,3029,V417	F52,F520,F521,F522,F523,F524,F525,F526,F527,F528,F529,F64,F640,F641,F642,F648,F649,F650,F651,F652,F653,F654,F655,F659,F660,F661,F662,F669	mental disorders	-	Both	382887	213527	169360	381983	904	422.55	55.93 (8.11)	57 (49-63)	38-72
303	Psychogenic and somatoform disorders	312,312.3,313,313.1,313.2,313.3,315,315.1,315.2,315.3	3001,3007,3008,3060,3061,3062,3063,3064,3065,3066,3067,3068,3069,3078	F442,F444,F445,F446,F45,F450,F451,F452,F453,F454,F458,F459,F488,F59,F688	mental disorders	-	Both	382926	214059	168867	381983	943	405.07	55.93 (8.11)	57 (49-63)	38-72
303.3	Psychogenic disorder	312,312.3,313,313.1,313.2,313.3,315,315.1,315.2,315.3	3060,3061,3062,3063,3064,3065,3066,3067,3068,3069	F453,F458,F59	mental disorders	-	Both	382613	213851	168762	381983	630	606.32	55.93 (8.11)	57 (49-63)	38-72
303.4	Somatoform disorder	316,316.1,317,317.1,317.11,318	3007,3008,3078	F444,F445,F446,F45,F450,F451,F452,F453,F454,F458,F459	mental disorders	-	Both	382888	214036	168852	381983	905	422.08	55.93 (8.11)	57 (49-63)	38-72
304	Adjustment reaction	316,316.1,317,317.1,317.11,318	309,3090,3091,3092,3093,3094,3098,3099	F432,F438,F439,F948	mental disorders	-	Both	382548	213780	168768	381983	565	676.08	55.92 (8.11)	57 (49-63)	38-72
306	Other mental disorder	316,316.1,317,317.1,317.11,318	307,3070,3071,3072,3073,3074,30740,30741,30742,30743,30744,30749,3075,30750,30751,30752,30753,30754,30755,30759,3076,3077,3078,3079,316,3169,V119,V154,V402,V403,V409,V663,V6631,V6632,V6639,V673,V701,V702,V710	F54,F621,G210,G442,Z046,Z864,Z865	mental disorders	-	Both	462483	248245	214238	381983	80500	4.75	56.55 (8.09)	58 (50-63)	38-72
306.9	Tension headache	320,323,323.2,323.8,324,324.1,325	NA	G442	mental disorders	-	Both	382766	214009	168757	381983	783	487.85	55.92 (8.11)	57 (49-63)	38-72
315	Develomental delays and disorders	327,327.1,327.3,327.4,327.41,327.5,327.6	3079,315,3150,3151,3152,3153,3154,3155,3158,3159,317,3179,318,3180,3181,3182,319,3199,31991,31999,V40,V400,V401,V402,V403,V409	F70,F700,F701,F708,F709,F71,F710,F711,F718,F719,F72,F720,F721,F728,F729,F73,F730,F731,F738,F739,F789,F79,F790,F791,F798,F799,F80,F800,F801,F802,F803,F808,F809,F82,F88,F89,F986,R451	mental disorders	-	Both	484469	262834	221635	482782	1687	286.18	56.55 (8.09)	58 (50-63)	37-72
316	Substance addiction and disorders	327,327.1,327.3,327.4,327.41,327.5,327.6	292,2920,2921,2922,2928,2929,304,3040,3041,3042,3043,3044,3045,3046,3047,3048,3049,305,3050,3051,3052,3053,3054,3055,3056,3057,3058,3059,306,3060,3061,3062,3063,3064,3065,3066,3067,3068,3069,3576,6483	F10,F100,F101,F102,F103,F104,F105,F106,F107,F108,F109,F110,F111,F112,F113,F114,F115,F117,F119,F120,F121,F122,F125,F128,F129,F130,F131,F132,F133,F134,F140,F141,F142,F145,F149,F150,F151,F152,F153,F155,F158,F159,F161,F162,F163,F165,F168,F169,F55,G620,T401,T403	mental disorders	-	Both	448490	246383	202107	436503	11987	36.41	56.5 (8.1)	58 (50-63)	38-72
317	Alcohol-related disorders	327,327.1,327.3,327.4,327.41,327.5,327.6	291,2910,2911,2912,2913,2914,2915,2918,2919,303,3039,3050,3575,5353,5710,5711,5712,5713,7903,9800,E8600,E86000,E86001,E86002,E86003,E86004,E86005,E86006,E86007,E86008,E86009,E8601,E86010,E86011,E86012,E86013,E86014,E86015,E86016,E86017,E86018,E86019,E9800	F100,F101,F102,F103,F105,F106,F107,F108,F109,G621,K292,K70,K700,K701,K702,K703,K704,K709,R780,T510,Z721	mental disorders	-	Both	464170	252920	211250	436503	27667	15.78	56.55 (8.09)	58 (50-63)	38-72
317.1	Alcoholism	331,331.1,331.9,332,333,333.1,333.2,333.3,333.4,333.8,334,334.1,334.2,335,337,337.1,341,342,343,344,345,345.1,345.11,345.12,345.3,346,346.1,346.2,346.3,347,348,348.2,348.4,348.7,348.8,348.9,349	2911,2912,2913,3050,3575,5353,5710,5711,5712,5713	F103,F106,F107,G621,K292,K70,K700,K701,K702,K703,K704,K709,Z721	mental disorders	-	Both	456623	250495	206128	436503	20120	21.69	56.55 (8.09)	58 (50-63)	38-72
317.11	Alcoholic liver damage	331,331.1,331.9,332,333,333.1,333.2,333.3,333.4,333.8,334,334.1,334.2,335,337,337.1,341,342,343,344,345,345.1,345.11,345.12,345.3,346,346.1,346.2,346.3,347,348,348.2,348.4,348.7,348.8,348.9,349	5710,5711,5712,5713	K70,K700,K701,K702,K703,K704,K709	mental disorders	-	Both	438545	243442	195103	436503	2042	213.76	56.5 (8.1)	58 (50-63)	38-72
318	Tobacco use disorder	331,331.1,331.9,332,333,333.1,333.2,333.3,333.4,333.8,334,334.1,334.2,335,337,337.1,341,342,343,344,345,345.1,345.11,345.12,345.3,346,346.1,346.2,346.3,347,348,348.2,348.4,348.7,348.8,348.9,349	3051	F170,F171,F172,F173,F174,F179	mental disorders	-	Both	462123	254476	207647	436503	25620	17.04	56.48 (8.1)	58 (50-63)	37-72
320	Meningitis	331,331.1,331.9,332,333,333.1,333.2,333.3,333.4,333.8,334,334.1,334.2,335,337,337.1,341,342,343,344,345,345.1,345.11,345.12,345.3,346,346.1,346.2,346.3,347,348,348.2,348.4,348.7,348.8,348.9,349	0360,047,0470,0471,0478,0479,0490,0491,0530,0721,320,3200,3201,3202,3203,3204,3205,3207,3208,3209,321,3210,3211,3212,3213,3214,3215,3216,3217,3218,322,3220,3221,3222,3229	A390,A87,A870,A871,A872,A878,A879,B003,B010,B021,B261,B375,B384,B451,G00,G000,G001,G002,G003,G008,G009,G01,G02,G020,G021,G028,G03,G030,G031,G032,G038,G039,G042	neurological	-	Both	483659	262354	221305	482932	727	664.28	56.54 (8.09)	58 (50-63)	37-72
323	Encephalitis	331,331.1,331.9,332,333,333.1,333.2,333.3,333.4,333.8,334,334.1,334.2,335,337,337.1,341,342,343,344,345,345.1,345.11,345.12,345.3,346,346.1,346.2,346.3,347,348,348.2,348.4,348.7,348.8,348.9,349	0361,0462,0498,0499,0543,0550,062,0620,0621,0622,0623,0624,0625,0628,0629,063,0630,0631,0632,0638,0639,064,0649,0662,0722,1390,323,3230,3231,3232,3233,3234,3235,3236,3237,3238,3239	A811,A83,A830,A831,A832,A833,A834,A835,A836,A838,A839,A84,A840,A841,A848,A849,A85,A850,A851,A852,A858,A86,A888,A89,A922,B004,B011,B020,B050,B262,B582,B941,G04,G040,G041,G042,G048,G049,G05,G050,G051,G052,G058,G373,G374	neurological	-	Both	483754	262322	221432	482932	822	587.51	56.54 (8.09)	58 (50-63)	37-72
324	Other CNS infection and poliomyelitis	331,331.1,331.9,332,333,333.1,333.2,333.3,333.4,333.8,334,334.1,334.2,335,337,337.1,341,342,343,344,345,345.1,345.11,345.12,345.3,346,346.1,346.2,346.3,347,348,348.2,348.4,348.7,348.8,348.9,349	045,0450,0451,0452,0459,046,0460,0461,0462,0463,0468,0469,048,0489,049,0490,0491,0498,0499,138,1389,324,3240,3241,3249,326,3269	A80,A800,A801,A802,A803,A804,A809,A81,A810,A811,A812,A818,A819,A880,B91,F021,G06,G060,G061,G062,G07,G09,I673	neurological	-	Both	483628	262253	221375	482932	696	693.87	56.54 (8.09)	58 (50-63)	37-72
327	Sleep disorders	331,331.1,331.9,332,333,333.1,333.2,333.3,333.4,333.8,334,334.1,334.2,335,337,337.1,341,342,343,344,345,345.1,345.11,345.12,345.3,346,346.1,346.2,346.3,347,348,348.2,348.4,348.7,348.8,348.9,349	3074,30740,30741,30742,30743,30744,30749,7805	F51,F510,F511,F512,F513,F514,F515,F518,F519,G47,G470,G471,G472,G473,G474,G478,G479	neurological	-	Both	485133	263077	222056	472658	12475	37.89	56.54 (8.09)	58 (50-63)	37-72
327.3	Sleep apnea	331,331.1,331.9,332,333,333.1,333.2,333.3,333.4,333.8,334,334.1,334.2,335,337,337.1,341,342,343,344,345,345.1,345.11,345.12,345.3,346,346.1,346.2,346.3,347,348,348.2,348.4,348.7,348.8,348.9,349	NA	G473	neurological	-	Both	483309	262241	221068	472658	10651	44.38	56.54 (8.09)	58 (50-63)	37-72
327.4	Insomnia	331,331.1,331.9,332,333,333.1,333.2,333.3,333.4,333.8,334,334.1,334.2,335,337,337.1,341,342,343,344,345,345.1,345.11,345.12,345.3,346,346.1,346.2,346.3,347,348,348.2,348.4,348.7,348.8,348.9,349	30741,30742	F510,F515,G470	neurological	-	Both	473428	259396	214032	472658	770	613.84	56.53 (8.1)	58 (50-63)	37-72
327.41	Organic or persistent insomnia	331,331.1,331.9,332,333,333.1,333.2,333.3,333.4,333.8,334,334.1,334.2,335,337,337.1,341,342,343,344,345,345.1,345.11,345.12,345.3,346,346.1,346.2,346.3,347,348,348.2,348.4,348.7,348.8,348.9,349	30742	G470	neurological	-	Both	473352	259354	213998	472658	694	681.06	56.53 (8.1)	58 (50-63)	37-72
331	Other cerebral degenerations	338,338.1,338.2	330,3300,3301,3302,3303,3308,3309,331,3310,3311,3312,3313,3314,3315,3316,3317,3318,3319	E750,E751,E752,E754,F842,G132,G138,G310,G312,G318,G319,G91,G910,G911,G912,G913,G918,G919,G937,G94,G940,G941,G942,G943,G948	neurological	-	Both	455546	248758	206788	450807	4739	95.13	56.39 (8.09)	58 (50-63)	37-72
331.1	Hydrocephalus	338,338.1,338.2	3313,3314,3315	G91,G910,G911,G912,G913,G918,G919,G940,G941,G942	neurological	-	Both	452221	247402	204819	450807	1414	318.82	56.35 (8.09)	58 (50-63)	37-72
331.9	Cerebral degeneration, unspecified	339,340,340.1	3319	G310,G319	neurological	-	Both	453149	247646	205503	450807	2342	192.49	56.37 (8.09)	58 (50-63)	37-72
332	Parkinson's disease	339,340,340.1	332,3320,3321	G20	neurological	-	Both	454981	248222	206759	450807	4174	108	56.4 (8.09)	58 (50-63)	37-72
333	Extrapyramidal disease and abnormal movement disorders	339,340,340.1	333,3330,3331,3332,33320,33321,33322,33329,3333,3334,3335,3336,3337,33370,33371,33379,3338,3339	F022,G10,G23,G230,G231,G232,G233,G238,G239,G24,G240,G241,G242,G243,G244,G245,G248,G249,G25,G250,G251,G252,G253,G254,G255,G256,G258,G259,G26,G803	neurological	-	Both	454562	248702	205860	450807	3755	120.06	56.37 (8.09)	58 (50-63)	37-72
333.1	Essential tremor	331,331.1,331.9,332,333,333.1,333.2,333.3,333.4,333.8,334,334.1,334.2,335,337,337.1,341,342,343,344,345,345.1,345.11,345.12,345.3,346,346.1,346.2,346.3,347,348,348.2,348.4,348.7,348.8,348.9,349	3331	G250,G251,G252	neurological	-	Both	452032	247275	204757	450807	1225	368.01	56.35 (8.09)	58 (50-63)	37-72
333.4	Torsion dystonia	331,331.1,331.9,332,333,333.1,333.2,333.3,333.4,333.8,334,334.1,334.2,335,337,337.1,341,342,343,344,345,345.1,345.11,345.12,345.3,346,346.1,346.2,346.3,347,348,348.2,348.4,348.7,348.8,348.9,349	3336,3337,33370,33371,33379,3338	G24,G240,G241,G242,G243,G244,G245,G248,G249,G803	neurological	-	Both	451431	247056	204375	450807	624	722.45	56.34 (8.09)	58 (50-63)	37-72
334	Degenerative disease of the spinal cord	331,331.1,331.9,332,333,333.1,333.2,333.3,333.4,333.8,334,334.1,334.2,335,337,337.1,341,342,343,344,345,345.1,345.11,345.12,345.3,346,346.1,346.2,346.3,347,348,348.2,348.4,348.7,348.8,348.9,349	334,3340,3341,3342,3343,3344,3348,3349,335,3350,3351,3352,3358,3359,336,3360,3361,3362,3363,3368,3369	G11,G110,G111,G112,G113,G114,G118,G119,G120,G121,G122,G128,G129,G320,G95,G950,G951,G952,G958,G959,G992	neurological	-	Both	455460	248738	206722	450807	4653	96.89	56.37 (8.09)	58 (50-63)	37-72
334.2	Anterior horn cell disease	331,331.1,331.9,332,333,333.1,333.2,333.3,333.4,333.8,334,334.1,334.2,335,337,337.1,341,342,343,344,345,345.1,345.11,345.12,345.3,346,346.1,346.2,346.3,347,348,348.2,348.4,348.7,348.8,348.9,349	335,3350,3351,3352,3358,3359	G120,G121,G122,G128,G129	neurological	-	Both	451528	246980	204548	450807	721	625.25	56.34 (8.09)	58 (50-63)	37-72
335	Multiple sclerosis	331,331.1,331.9,332,333,333.1,333.2,333.3,333.4,333.8,334,334.1,334.2,335,337,337.1,341,342,343,344,345,345.1,345.11,345.12,345.3,346,346.1,346.2,346.3,347,348,348.2,348.4,348.7,348.8,348.9,349	340,3409	G35	neurological	-	Both	452916	248180	204736	450807	2109	213.75	56.33 (8.09)	57 (50-63)	37-72
337	Disorders of the autonomic nervous system	331,331.1,331.9,332,333,333.1,333.2,333.3,333.4,333.8,334,334.1,334.2,335,337,337.1,341,342,343,344,345,345.1,345.11,345.12,345.3,346,346.1,346.2,346.3,347,348,348.2,348.4,348.7,348.8,348.9,349	337,3370,3371,3379	G90,G900,G901,G902,G903,G904,G905,G906,G907,G908,G909	neurological	-	Both	451450	246949	204501	450807	643	701.1	56.34 (8.09)	58 (50-63)	37-72
338	Pain	331,331.1,331.9,332,333,333.1,333.2,333.3,333.4,333.8,334,334.1,334.2,335,337,337.1,341,342,343,344,345,345.1,345.11,345.12,345.3,346,346.1,346.2,346.3,347,348,348.2,348.4,348.7,348.8,348.9,349	NA	R520,R522,R529	neurological	-	Both	485133	263077	222056	483258	1875	257.74	56.54 (8.09)	58 (50-63)	37-72
338.1	Acute pain	331,331.1,331.9,332,333,333.1,333.2,333.3,333.4,333.8,334,334.1,334.2,335,337,337.1,341,342,343,344,345,345.1,345.11,345.12,345.3,346,346.1,346.2,346.3,347,348,348.2,348.4,348.7,348.8,348.9,349	NA	R520,R529	neurological	-	Both	484111	262423	221688	483258	853	566.54	56.54 (8.09)	58 (50-63)	37-72
338.2	Chronic pain	331,331.1,331.9,332,333,333.1,333.2,333.3,333.4,333.8,334,334.1,334.2,335,337,337.1,341,342,343,344,345,345.1,345.11,345.12,345.3,346,346.1,346.2,346.3,347,348,348.2,348.4,348.7,348.8,348.9,349	NA	R522	neurological	-	Both	484317	262623	221694	483258	1059	456.33	56.54 (8.09)	58 (50-63)	37-72
339	Other headache syndromes	331,331.1,331.9,332,333,333.1,333.2,333.3,333.4,333.8,334,334.1,334.2,335,337,337.1,341,342,343,344,345,345.1,345.11,345.12,345.3,346,346.1,346.2,346.3,347,348,348.2,348.4,348.7,348.8,348.9,349	7840	G44,G440,G441,G442,G443,G444,G448,R51	neurological	-	Both	478910	258434	220476	461918	16992	27.18	56.55 (8.09)	58 (50-63)	37-72
340	Migraine	331,331.1,331.9,332,333,333.1,333.2,333.3,333.4,333.8,334,334.1,334.2,335,337,337.1,341,342,343,344,345,345.1,345.11,345.12,345.3,346,346.1,346.2,346.3,347,348,348.2,348.4,348.7,348.8,348.9,349	346,3460,3461,3462,3468,3469	G43,G430,G431,G432,G433,G438,G439,G440	neurological	-	Both	469982	253824	216158	461918	8064	57.28	56.54 (8.09)	58 (50-63)	37-72
340.1	Migrain with aura	331,331.1,331.9,332,333,333.1,333.2,333.3,333.4,333.8,334,334.1,334.2,335,337,337.1,341,342,343,344,345,345.1,345.11,345.12,345.3,346,346.1,346.2,346.3,347,348,348.2,348.4,348.7,348.8,348.9,349	3460	G431,G433	neurological	-	Both	462578	248312	214266	461918	660	699.88	56.55 (8.09)	58 (50-63)	37-72
341	Other demyelinating diseases of central nervous system	331,331.1,331.9,332,333,333.1,333.2,333.3,333.4,333.8,334,334.1,334.2,335,337,337.1,341,342,343,344,345,345.1,345.11,345.12,345.3,346,346.1,346.2,346.3,347,348,348.2,348.4,348.7,348.8,348.9,349	341,3410,3411,3418,3419	G36,G360,G361,G368,G369,G37,G370,G371,G372,G373,G374,G375,G378,G379	neurological	-	Both	451322	246988	204334	450807	515	875.35	56.33 (8.09)	57 (50-63)	37-72
342	Hemiplegia	331,331.1,331.9,332,333,333.1,333.2,333.3,333.4,333.8,334,334.1,334.2,335,337,337.1,341,342,343,344,345,345.1,345.11,345.12,345.3,346,346.1,346.2,346.3,347,348,348.2,348.4,348.7,348.8,348.9,349	342,3420,3421,3429	G81,G810,G811,G819	neurological	-	Both	455576	248721	206855	450807	4769	94.53	56.38 (8.09)	58 (50-63)	37-72
344	Other paralytic syndromes	331,331.1,331.9,332,333,333.1,333.2,333.3,333.4,333.8,334,334.1,334.2,335,337,337.1,341,342,343,344,345,345.1,345.11,345.12,345.3,346,346.1,346.2,346.3,347,348,348.2,348.4,348.7,348.8,348.9,349	344,3440,3441,3442,3443,3444,3445,3446,3448,34480,34489,3449,7814	G041,G820,G821,G822,G823,G824,G825,G83,G830,G831,G832,G833,G834,G835,G836,G838,G839	neurological	-	Both	452442	247376	205066	450807	1635	275.72	56.34 (8.09)	58 (50-63)	37-72
345	Epilepsy, recurrent seizures, convulsions	350,350.1,350.2,350.3,350.5,350.6	345,3450,34500,34501,34502,34509,3451,34510,34511,34512,34513,34519,3452,3453,3454,3455,34550,34551,34552,34553,34559,3456,3457,3458,3459,7803,78030,78039	G40,G400,G401,G402,G403,G404,G405,G406,G407,G408,G409,G41,G410,G411,G412,G418,G419,R56,R560,R568	neurological	-	Both	461164	251576	209588	450807	10357	43.53	56.37 (8.09)	58 (50-63)	37-72
345.1	Epilepsy	350,350.1,350.2,350.3,350.5,350.6	3450,34500,34501,34502,34509,3451,34510,34511,34512,34513,34519,3452,3453,3454,3455,34550,34551,34552,34553,34559,3456,3457,3458	G400,G401,G402,G403,G408,G41,G410,G411,G412,G418,G419	neurological	-	Both	452853	247622	205231	450807	2046	220.34	56.34 (8.09)	58 (50-63)	37-72
345.11	Generalized convulsive epilepsy	350,350.1,350.2,350.3,350.5,350.6	3451,34510,34511,34512,34513,34519	G403	neurological	-	Both	451718	247084	204634	450807	911	494.85	56.34 (8.09)	58 (50-63)	37-72
345.12	Partial epilepsy	350,350.1,350.2,350.3,350.5,350.6	3454,3455,34550,34551,34552,34553,34559	G400,G402	neurological	-	Both	451431	246974	204457	450807	624	722.45	56.34 (8.09)	58 (50-63)	37-72
345.3	Convulsions	350,350.1,350.2,350.3,350.5,350.6	7803,78030,78039	G404,G405,G406,G407,G412,R56,R560,R568	neurological	-	Both	456065	249031	207034	450807	5258	85.74	56.36 (8.09)	58 (50-63)	37-72
348	Other conditions of brain	351,352,352.1,352.2,353,353.1,353.2,355	348,3480,34800,34809,3481,3482,3483,3484,3485,3488,3489	B220,G930,G931,G932,G934,G935,G936	neurological	-	Both	453006	247661	205345	450807	2199	205.01	56.35 (8.09)	58 (50-63)	37-72
348.2	Cerebral edema and compression of brain	351,352,352.1,352.2,353,353.1,353.2,355	3482,3484,3485	G932,G935,G936	neurological	-	Both	451780	247194	204586	450807	973	463.32	56.34 (8.09)	58 (50-63)	37-72
348.7	Coma	351,352,352.1,352.2,353,353.1,353.2,355	NA	E035,R402	neurological	-	Both	451741	247080	204661	450807	934	482.66	56.34 (8.09)	58 (50-63)	37-72
348.9	Other conditions of brain, NOS	356,357,358,358.1,359,359.1,359.2	3488,3489	G938,G939	neurological	-	Both	452281	247304	204977	450807	1474	305.84	56.35 (8.09)	58 (50-63)	37-72
349	Other and unspecified disorders of the nervous system	356,357,358,358.1,359,359.1,359.2	3321,349,3490,3491,3492,3498,3499	G21,G210,G211,G212,G213,G214,G218,G219,G328,G92,G96,G960,G961,G968,G969,G978,G98,G998	neurological	-	Both	452034	247289	204745	450807	1227	367.41	56.34 (8.09)	58 (50-63)	37-72
350	Abnormal movement	356,357,358,358.1,359,359.1,359.2	7810,7812,7813,78130,78131,78132,7817,7961	R25,R250,R251,R252,R253,R258,R26,R260,R261,R262,R263,R268,R27,R270,R278,R290,R292	neurological	-	Both	484893	262946	221947	467903	16990	27.54	56.54 (8.09)	58 (50-63)	37-72
350.1	Abnormal involuntary movements	356,357,358,358.1,359,359.1,359.2	7810,7817	R25,R250,R251,R252,R253,R258,R290	neurological	-	Both	470787	256012	214775	467903	2884	162.24	56.39 (8.08)	58 (50-63)	37-72
350.2	Abnormality of gait	356,357,358,358.1,359,359.1,359.2	7812	R26,R260,R261,R262,R263,R268	neurological	-	Both	482060	261500	220560	467903	14157	33.05	56.53 (8.09)	58 (50-63)	37-72
350.3	Lack of coordination	356,357,358,358.1,359,359.1,359.2	7813,78130,78131,78132	R27,R270,R278	neurological	-	Both	468891	255001	213890	467903	988	473.59	56.38 (8.08)	58 (50-63)	37-72
351	Other peripheral nerve disorders	360,360.2,360.3,361,361.1,361.2,362,362.1,362.2,362.29,362.3,362.31,362.4,362.6,362.7,362.8,363,363.3,363.4,364,364.1,364.2,364.4,364.41,364.5,364.9,365,365.1,365.11,365.2	354,3540,3541,3542,3543,3544,3545,3548,3549,355,3550,3551,3552,3553,3554,3555,3556,3557,3558,3559	G56,G560,G561,G562,G563,G564,G568,G569,G57,G570,G571,G572,G573,G574,G575,G576,G578,G579,G580,G588,G589,G59,G590,G598	neurological	-	Both	473346	256675	216671	452186	21160	21.37	56.51 (8.09)	58 (50-63)	37-72
352	Disorders of other cranial nerves	360,360.2,360.3,361,361.1,361.2,362,362.1,362.2,362.29,362.3,362.31,362.4,362.6,362.7,362.8,363,363.3,363.4,364,364.1,364.2,364.4,364.41,364.5,364.9,365,365.1,365.11,365.2	350,3500,3501,3502,3508,3509,351,3510,3511,3518,3519,352,3520,3521,3522,3523,3524,3525,3526,3529	G50,G500,G501,G508,G509,G51,G510,G511,G512,G513,G514,G518,G519,G52,G520,G521,G522,G523,G527,G528,G529,G53,G530,G531,G532,G533,G538	neurological	-	Both	455660	244673	210987	452186	3474	130.16	56.46 (8.11)	58 (50-63)	37-72
352.1	Trigeminal nerve disorders [CN5]	360,360.2,360.3,361,361.1,361.2,362,362.1,362.2,362.29,362.3,362.31,362.4,362.6,362.7,362.8,363,363.3,363.4,364,364.1,364.2,364.4,364.41,364.5,364.9,365,365.1,365.11,365.2	350,3500,3501,3502,3508,3509	G50,G500,G501,G508,G509	neurological	-	Both	453353	243483	209870	452186	1167	387.48	56.45 (8.11)	58 (50-63)	37-72
352.2	Facial nerve disorders [CN7]	360,360.2,360.3,361,361.1,361.2,362,362.1,362.2,362.29,362.3,362.31,362.4,362.6,362.7,362.8,363,363.3,363.4,364,364.1,364.2,364.4,364.41,364.5,364.9,365,365.1,365.11,365.2	351,3510,3511,3518,3519	G51,G510,G511,G512,G513,G514,G518,G519	neurological	-	Both	454150	243688	210462	452186	1964	230.24	56.45 (8.11)	58 (50-63)	37-72
353	Nerve root and plexus disorders	250.7,360,360.2,360.3,361,361.1,361.2,362,362.1,362.2,362.29,362.3,362.31,362.4,362.6,362.7,362.8,363,363.3,363.4,364,364.1,364.2,364.4,364.41,364.5,364.9,365,365.1,365.11,365.2	353,3530,3531,3532,3533,3534,3535,3536,3538,3539	G54,G540,G541,G542,G543,G544,G545,G546,G547,G548,G549,G55,G550,G551,G552,G553,G558	neurological	-	Both	462253	248214	214039	452186	10067	44.92	56.47 (8.11)	58 (50-63)	37-72
357	Inflammatory and toxic neuropathy	250.7,360,360.2,360.3,361,361.1,361.2,362,362.1,362.2,362.29,362.3,362.31,362.4,362.6,362.7,362.8,363,363.3,363.4,364,364.1,364.2,364.4,364.41,364.5,364.9,365,365.1,365.11,365.2	357,3570,3571,3572,3573,3574,3575,3576,3577,3578,3579	G130,G131,G61,G610,G611,G618,G619,G622,G628,G629,G63,G630,G631,G632,G633,G634,G635,G636,G638,G64	neurological	-	Both	483652	262392	221260	477853	5799	82.4	56.54 (8.09)	58 (50-63)	37-72
358	Myoneural disorders	250.7,360,360.2,360.3,361,361.1,361.2,362,362.1,362.2,362.29,362.3,362.31,362.4,362.6,362.7,362.8,363,363.3,363.4,364,364.1,364.2,364.4,364.41,364.5,364.9,365,365.1,365.11,365.2	358,3580,35800,35801,35809,3581,3582,3588,3589	G700,G701,G702,G708,G709,G731,G733	neurological	-	Both	478337	260173	218164	477853	484	987.3	56.5 (8.1)	58 (50-63)	37-72
359	Muscular dystrophies and other myopathies	250.7,360,360.2,360.3,361,361.1,361.2,362,362.1,362.2,362.29,362.3,362.31,362.4,362.6,362.7,362.8,363,363.3,363.4,364,364.1,364.2,364.4,364.41,364.5,364.9,365,365.1,365.11,365.2	359,3590,35900,35901,35902,35909,3591,35910,35911,35912,35913,35914,35915,35919,3592,35920,35921,35922,35929,3593,3594,3595,3596,3598,3599	G71,G710,G711,G712,G713,G718,G719,G720,G721,G722,G723,G724,G728,G729,G735,G736,G737,M609,M6090,M6091,M6092,M6093,M6094,M6095,M6096,M6097,M6098,M6099,M629,M6290,M6291,M6292,M6293,M6294,M6295,M6296,M6297,M6298,M6299	neurological	-	Both	478854	260414	218440	477853	1001	477.38	56.5 (8.1)	58 (50-63)	37-72
359.2	Myopathy	360,360.2,360.3,361,361.1,361.2,362,362.1,362.2,362.29,362.3,362.31,362.4,362.6,362.7,362.8,363,363.3,363.4,364,364.1,364.2,364.4,364.41,364.5,364.9,365,365.1,365.11,365.2	3594,3595,3596,3598,3599	G71,G710,G711,G712,G713,G718,G719,G720,G721,G722,G724,G728,G729,G735,G736,G737,M609,M6090,M6091,M6092,M6093,M6094,M6095,M6096,M6097,M6098,M6099,M629,M6290,M6291,M6292,M6293,M6294,M6295,M6296,M6297,M6298,M6299	neurological	-	Both	478845	260411	218434	477853	992	481.71	56.5 (8.1)	58 (50-63)	37-72
360	Disorders of the globe	360,360.2,360.3,361,361.1,361.2,362,362.1,362.2,362.29,362.3,362.31,362.4,362.6,362.7,362.8,363,363.3,363.4,364,364.1,364.2,364.4,364.41,364.5,364.9,365,365.1,365.11,365.2	360,3600,3601,3602,3603,3604,3605,3606,3608,3609	H44,H440,H441,H442,H443,H444,H445,H446,H447,H448,H449	sense organs	-	Both	447501	243422	204079	446421	1080	413.35	56.15 (8.09)	57 (50-63)	37-72
360.2	Progressive myopia	360,360.2,360.3,361,361.1,361.2,362,362.1,362.2,362.29,362.3,362.31,362.4,362.6,362.7,362.8,363,363.3,363.4,364,364.1,364.2,364.4,364.41,364.5,364.9,365,365.1,365.11,365.2	NA	H442	sense organs	-	Both	446939	243147	203792	446421	518	861.82	56.14 (8.09)	57 (50-63)	37-72
361	Retinal detachments and defects	360,360.2,360.3,361,361.1,361.2,362,362.1,362.2,362.29,362.3,362.31,362.4,362.6,362.7,362.8,363,363.3,363.4,364,364.1,364.2,364.4,364.41,364.5,364.9,365,365.1,365.11,365.2	361,3610,3611,3612,3613,3618,3619	H33,H330,H331,H332,H333,H334,H335	sense organs	-	Both	452394	245416	206978	446421	5973	74.74	56.17 (8.08)	57 (50-63)	37-72
361.1	Retinal detachment with retinal defect	360,360.2,360.3,361,361.1,361.2,362,362.1,362.2,362.29,362.3,362.31,362.4,362.6,362.7,362.8,363,363.3,363.4,364,364.1,364.2,364.4,364.41,364.5,364.9,365,365.1,365.11,365.2	3610	H33,H330,H331,H332,H333,H334,H335	sense organs	-	Both	452355	245403	206952	446421	5934	75.23	56.17 (8.08)	57 (50-63)	37-72
362	Other retinal disorders	360,360.2,360.3,361,361.1,361.2,362,362.1,362.2,362.29,362.3,362.31,362.4,362.6,362.7,362.8,363,363.3,363.4,364,364.1,364.2,364.4,364.41,364.5,364.9,365,365.1,365.11,365.2	362,3620,3621,3622,36220,36229,3623,3624,3625,3626,3627,36270,36271,36272,36273,36275,36279,3628,3629	G453,H34,H340,H341,H342,H348,H349,H35,H350,H351,H352,H353,H354,H355,H356,H357,H358,H359,H36,H360,H368	sense organs	-	Both	464789	252612	212177	446421	18368	24.3	56.36 (8.1)	58 (50-63)	37-72
362.2	Degeneration of macula and posterior pole of retina	360,360.2,360.3,361,361.1,361.2,362,362.1,362.2,362.29,362.3,362.31,362.4,362.6,362.7,362.8,363,363.3,363.4,364,364.1,364.2,364.4,364.41,364.5,364.9,365,365.1,365.11,365.2	3625	H353	sense organs	-	Both	457148	249401	207747	446421	10727	41.62	56.29 (8.1)	57 (50-63)	37-72
362.29	Macular degeneration (senile) of retina NOS	360,360.2,360.3,361,361.1,361.2,362,362.1,362.2,362.29,362.3,362.31,362.4,362.6,362.7,362.8,363,363.3,363.4,364,364.1,364.2,364.4,364.41,364.5,364.9,365,365.1,365.11,365.2	NA	H353	sense organs	-	Both	457145	249399	207746	446421	10724	41.63	56.29 (8.1)	57 (50-63)	37-72
362.3	Other nondiabetic retinopathy	360,360.2,360.3,361,361.1,361.2,362,362.1,362.2,362.29,362.3,362.31,362.4,362.6,362.7,362.8,363,363.3,363.4,364,364.1,364.2,364.4,364.41,364.5,364.9,365,365.1,365.11,365.2	3622,36220,36229,3624	H352,H357	sense organs	-	Both	446976	243141	203835	446421	555	804.36	56.14 (8.09)	57 (50-63)	37-72
362.4	Retinal vascular changes and abnomalities	360,360.2,360.3,361,361.1,361.2,362,362.1,362.2,362.29,362.3,362.31,362.4,362.6,362.7,362.8,363,363.3,363.4,364,364.1,364.2,364.4,364.41,364.5,364.9,365,365.1,365.11,365.2	3621,3623	G453,H34,H340,H341,H342,H348,H349,H350	sense organs	-	Both	449027	244062	204965	446421	2606	171.31	56.17 (8.09)	57 (50-63)	37-72
362.7	Hereditary retinal dystrophies	366,366.1,366.2,366.3	3627,36270,36271,36272,36273,36275,36279	H355,H36,H360,H368	sense organs	-	Both	451264	244738	206526	446421	4843	92.18	56.18 (8.09)	57 (50-63)	37-72
363	Chorioretinal inflammations, scars, and other disorders of choroid	366,366.1,366.2,366.3	363,3630,3631,3632,3633,3634,3635,3636,3637,3638,3639	H31,H310,H311,H312,H313,H314,H318,H319,H32,H320,H328	sense organs	-	Both	447194	243271	203923	446421	773	577.52	56.15 (8.09)	57 (50-63)	37-72
364	Corneal opacity and other disorders of cornea	367,367.1,367.2,367.4,367.8,367.9	371,3710,3711,3712,3713,3714,3715,3716,3717,3718,3719,V425	H18,H180,H181,H182,H183,H184,H185,H186,H187,H188,H189,Z947	sense organs	-	Both	451109	245565	205544	446421	4688	95.23	56.2 (8.09)	57 (50-63)	37-72
364.4	Corneal degenerations	368,368.1,368.2,368.3,368.4,368.5,368.7,368.9	3714,3716	H184,H186	sense organs	-	Both	449295	244489	204806	446421	2874	155.33	56.18 (8.09)	57 (50-63)	37-72
364.5	Corneal dystrophy	368,368.1,368.2,368.3,368.4,368.5,368.7,368.9	3715	H185	sense organs	-	Both	447317	243407	203910	446421	896	498.24	56.15 (8.09)	57 (50-63)	37-72
365	Glaucoma	368,368.1,368.2,368.3,368.4,368.5,368.7,368.9	365,3650,3651,3652,3653,3654,3655,3656,3658,3659	H40,H400,H401,H402,H403,H404,H405,H406,H408,H409,H42,H420,H428	sense organs	-	Both	461420	250621	210799	446421	14999	29.76	56.31 (8.09)	57 (50-63)	37-72
365.1	Open-angle glaucoma	368,368.1,368.2,368.3,368.4,368.5,368.7,368.9	3651	H401	sense organs	-	Both	450475	244821	205654	446421	4054	110.12	56.19 (8.09)	57 (50-63)	37-72
365.11	Primary open angle glaucoma	368,368.1,368.2,368.3,368.4,368.5,368.7,368.9	NA	H401	sense organs	-	Both	450469	244820	205649	446421	4048	110.28	56.19 (8.09)	57 (50-63)	37-72
365.2	Primary angle-closure glaucoma	368,368.1,368.2,368.3,368.4,368.5,368.7,368.9	3652	H402	sense organs	-	Both	448305	244086	204219	446421	1884	236.95	56.16 (8.09)	57 (50-63)	37-72
366	Cataract	369,369.2,369.5,370,370.1,370.2,370.3,371,371.1,371.2,371.3,371.33,371.9,372,374,374.1,374.2,374.3	366,3660,3661,3662,3663,3664,3665,3668,3669,V431	H25,H250,H251,H252,H258,H259,H26,H260,H261,H262,H263,H264,H268,H269,H280,H281,H282,Z961	sense organs	-	Both	485133	263077	222056	416427	68706	6.06	56.54 (8.09)	58 (50-63)	37-72
366.2	Senile cataract	369,369.2,369.5,370,370.1,370.2,370.3,371,371.1,371.2,371.3,371.33,371.9,372,374,374.1,374.2,374.3	3661	H25,H250,H251,H252,H258,H259	sense organs	-	Both	452557	244282	208275	416427	36130	11.53	56.15 (8.08)	57 (50-63)	37-72
367	Disorders of refraction and accommodation; blindness and low vision	369,369.2,369.5,370,370.1,370.2,370.3,371,371.1,371.2,371.3,371.33,371.9,372,374,374.1,374.2,374.3	367,3670,3671,3672,3673,3674,3675,3678,3679,369,3690,3691,3692,3693,3696,3697,3698,3699,V410	H52,H520,H521,H522,H523,H524,H525,H526,H527,H54,H540,H541,H542,H543,H544,H545,H546,H547,H549,Z973	sense organs	-	Both	485133	263077	222056	468618	16515	28.38	56.54 (8.09)	58 (50-63)	37-72
367.1	Myopia	369,369.2,369.5,370,370.1,370.2,370.3,371,371.1,371.2,371.3,371.33,371.9,372,374,374.1,374.2,374.3	3671	H521	sense organs	-	Both	472885	255941	216944	468618	4267	109.82	56.42 (8.1)	58 (50-63)	37-72
367.2	Astigmatism	369,369.2,369.5,370,370.1,370.2,370.3,371,371.1,371.2,371.3,371.33,371.9,372,374,374.1,374.2,374.3	3672	H522	sense organs	-	Both	476305	258231	218074	468618	7687	60.96	56.48 (8.1)	58 (50-63)	37-72
367.8	Hypermetropia	369,369.2,369.5,370,370.1,370.2,370.3,371,371.1,371.2,371.3,371.33,371.9,372,374,374.1,374.2,374.3	3670	H520	sense organs	-	Both	469510	254068	215442	468618	892	525.36	56.4 (8.1)	58 (50-63)	37-72
367.9	Blindness and low vision	369,369.2,369.5,370,370.1,370.2,370.3,371,371.1,371.2,371.3,371.33,371.9,372,374,374.1,374.2,374.3	369,3690,3691,3692,3693,3696,3697,3698,3699	H54,H540,H541,H542,H543,H544,H545,H546,H547,H549	sense organs	-	Both	471838	255045	216793	468618	3220	145.53	56.41 (8.1)	58 (50-63)	37-72
368	Visual disturbances	369,369.2,369.5,370,370.1,370.2,370.3,371,371.1,371.2,371.3,371.33,371.9,372,374,374.1,374.2,374.3	3673,3675,368,3680,3681,3682,3683,3684,3685,3686,3688,3689	H523,H525,H53,H530,H531,H532,H533,H534,H535,H536,H538,H539,R441	sense organs	-	Both	485133	263077	222056	475230	9903	47.99	56.54 (8.09)	58 (50-63)	37-72
368.1	Amblyopia	369,369.2,369.5,370,370.1,370.2,370.3,371,371.1,371.2,371.3,371.33,371.9,372,374,374.1,374.2,374.3	3680	H530	sense organs	-	Both	477098	258779	218319	475230	1868	254.41	56.5 (8.09)	58 (50-63)	37-72
368.2	Diplopia and disorders of binocular vision	369,369.2,369.5,370,370.1,370.2,370.3,371,371.1,371.2,371.3,371.33,371.9,372,374,374.1,374.2,374.3	3682,3683	H532,H533	sense organs	-	Both	477183	258694	218489	475230	1953	243.33	56.49 (8.09)	58 (50-63)	37-72
368.3	Anisometropia	369,369.2,369.5,370,370.1,370.2,370.3,371,371.1,371.2,371.3,371.33,371.9,372,374,374.1,374.2,374.3	3673	H523	sense organs	-	Both	475960	258161	217799	475230	730	651	56.49 (8.09)	58 (50-63)	37-72
368.4	Visual field defects	369,369.2,369.5,370,370.1,370.2,370.3,371,371.1,371.2,371.3,371.33,371.9,372,374,374.1,374.2,374.3	3684	H534	sense organs	-	Both	476477	258294	218183	475230	1247	381.1	56.49 (8.09)	58 (50-63)	37-72
368.9	Subjective visual disturbances	369,369.2,369.5,370,370.1,370.2,370.3,371,371.1,371.2,371.3,371.33,371.9,372,374,374.1,374.2,374.3	3681	H531,R441	sense organs	-	Both	477041	258718	218323	475230	1811	262.41	56.49 (8.09)	58 (50-63)	37-72
369	Infection of the eye	375,375.2,376,377,377.1,377.3,378,378.1,378.2,378.5,379,379.1,379.2,379.3,379.4,379.5,379.9	0532,0544,076,0760,0761,0769,077,0770,0771,0772,0773,0774,0778,0779,1391,3720,3722,3723,3734,3735,3736,3760	A211,A71,A710,A711,A719,A740,B005,B023,B30,B300,B301,B302,B303,B308,B309,B940,H030,H031,H043,H050,H10,H100,H101,H102,H103,H104,H105,H108,H109,H441	sense organs	-	Both	467395	253433	213962	465725	1670	278.88	56.43 (8.1)	58 (50-63)	37-72
369.5	Conjunctivitis, infectious	375,375.2,376,377,377.1,377.3,378,378.1,378.2,378.5,379,379.1,379.2,379.3,379.4,379.5,379.9	3720,3722,3723	H10,H100,H101,H102,H103,H104,H105,H108,H109	sense organs	-	Both	466493	252931	213562	465725	768	606.41	56.42 (8.1)	58 (50-63)	37-72
370	Keratitis	375,375.2,376,377,377.1,377.3,378,378.1,378.2,378.5,379,379.1,379.2,379.3,379.4,379.5,379.9	370,3700,3701,3702,3703,3704,3705,3706,3708,3709	H16,H160,H161,H162,H163,H164,H168,H169,H193	sense organs	-	Both	466458	252993	213465	465725	733	635.37	56.42 (8.1)	58 (50-63)	37-72
371	Inflammation of the eye	375,375.2,376,377,377.1,377.3,378,378.1,378.2,378.5,379,379.1,379.2,379.3,379.4,379.5,379.9	3600,3601,3630,3631,3632,3640,3641,3642,3643,372,3720,3721,3722,3723,3724,3725,3726,3727,3728,3729,373,3730,3731,3732,3733,3734,3735,3736,3738,3739,3761	H000,H001,H01,H010,H011,H018,H019,H051,H104,H20,H200,H201,H202,H208,H209,H215,H228,H30,H300,H301,H302,H308,H309,H440	sense organs	-	Both	471645	255604	216041	465725	5920	78.67	56.44 (8.1)	58 (50-63)	37-72
371.1	Uveitis, noninfectious or NOS	375,375.2,376,377,377.1,377.3,378,378.1,378.2,378.5,379,379.1,379.2,379.3,379.4,379.5,379.9	3631,3632,3640,3641,3642,3643	H20,H200,H201,H202,H208,H209,H215,H228,H30,H300,H301,H302,H308,H309	sense organs	-	Both	467033	253261	213772	465725	1308	356.06	56.42 (8.1)	58 (50-63)	37-72
371.3	Inflammation of eyelids	375,375.2,376,377,377.1,377.3,378,378.1,378.2,378.5,379,379.1,379.2,379.3,379.4,379.5,379.9	373,3730,3731,3732,3733,3734,3735,3736,3738,3739	H000,H001,H01,H010,H011,H018,H019	sense organs	-	Both	470113	254782	215331	465725	4388	106.14	56.43 (8.1)	58 (50-63)	37-72
372	Disorders of conjunctiva	375,375.2,376,377,377.1,377.3,378,378.1,378.2,378.5,379,379.1,379.2,379.3,379.4,379.5,379.9	3724,3725,3726,3727,3728,3729	H11,H110,H111,H112,H113,H114,H118,H119,H138	sense organs	-	Both	467641	253573	214068	465725	1916	243.07	56.43 (8.1)	58 (50-63)	37-72
374	Other disorders of eyelids	375,375.2,376,377,377.1,377.3,378,378.1,378.2,378.5,379,379.1,379.2,379.3,379.4,379.5,379.9	374,3740,3741,3742,3743,3744,3745,3748,3749	H02,H020,H021,H022,H023,H024,H025,H026,H027,H028,H029,H038	sense organs	-	Both	476872	258687	218185	465725	11147	41.78	56.51 (8.09)	58 (50-63)	37-72
374.1	Ectropion or entropion	375,375.2,376,377,377.1,377.3,378,378.1,378.2,378.5,379,379.1,379.2,379.3,379.4,379.5,379.9	3740,3741	H020,H021	sense organs	-	Both	468348	253571	214777	465725	2623	177.55	56.45 (8.1)	58 (50-63)	37-72
374.3	Ptosis of eyelid	380,380.1,380.4	3743	H023,H024	sense organs	-	Both	469614	254900	214714	465725	3889	119.75	56.45 (8.09)	58 (50-63)	37-72
375	Disorders of lacrimal system	380,380.1,380.4	375,3750,3751,3752,3753,3754,3755,3756,3758,3759	H04,H040,H041,H042,H043,H044,H045,H046,H048,H049	sense organs	-	Both	465109	251818	213291	459796	5313	86.54	56.36 (8.1)	58 (50-63)	37-72
375.2	Epiphora	380,380.1,380.4	3752	H042	sense organs	-	Both	461521	249380	212141	459796	1725	266.55	56.33 (8.1)	57 (50-63)	37-72
376	Disorders of the orbit	381,381.1,381.11,381.2,381.3,381.9,382,383,384,384.1,384.4,385,385.3,385.5	376,3760,3761,3762,3763,3764,3765,3766,3768,3769	H05,H050,H051,H052,H053,H054,H055,H058,H059,Q752	sense organs	-	Both	460439	248614	211825	459796	643	715.08	56.31 (8.1)	57 (50-63)	37-72
377	Disorders of optic nerve and visual pathways	381,381.1,381.11,381.2,381.3,381.9,382,383,384,384.1,384.4,385,385.3,385.5	377,3770,3771,3772,3773,3774,3775,3776,3777,3779	H46,H470,H471,H472,H473,H474,H475,H476,H477	sense organs	-	Both	461043	248981	212062	459796	1247	368.72	56.32 (8.1)	57 (50-63)	37-72
378	Strabismus and other disorders of binocular eye movements	381,381.1,381.11,381.2,381.3,381.9,382,383,384,384.1,384.4,385,385.3,385.5	378,3780,3781,3782,3783,3784,3785,3786,3787,3788,3789,3795	H49,H490,H491,H492,H493,H494,H498,H499,H500,H501,H502,H503,H504,H505,H506,H508,H509,H51,H510,H511,H512,H518,H519,H55	sense organs	-	Both	462930	249953	212977	459796	3134	146.71	56.32 (8.1)	57 (50-63)	37-72
378.1	Strabismus (not specified as paralytic)	381,381.1,381.11,381.2,381.3,381.9,382,383,384,384.1,384.4,385,385.3,385.5	3780,3781,3782,3783,3784,3786,3787	H500,H501,H502,H503,H504,H505,H506,H509	sense organs	-	Both	461468	249258	212210	459796	1672	275	56.31 (8.1)	57 (50-63)	37-72
378.2	Nystagmus and other irregular eye movements	381,381.1,381.11,381.2,381.3,381.9,382,383,384,384.1,384.4,385,385.3,385.5	3795	H55	sense organs	-	Both	460499	248608	211891	459796	703	654.05	56.31 (8.1)	57 (50-63)	37-72
378.5	Paralytic strabismus	381,381.1,381.11,381.2,381.3,381.9,382,383,384,384.1,384.4,385,385.3,385.5	3785	H49,H490,H491,H492,H493,H494,H498,H499	sense organs	-	Both	460570	248673	211897	459796	774	594.05	56.31 (8.1)	57 (50-63)	37-72
379	Other disorders of eye	381,381.1,381.11,381.2,381.3,381.9,382,383,384,384.1,384.4,385,385.3,385.5	364,3640,3641,3642,3643,3644,3645,3646,3647,3648,3649,379,3790,3791,3792,3793,3794,3795,3798,3799	H15,H150,H151,H158,H159,H192,H21,H210,H211,H212,H213,H214,H215,H218,H219,H22,H220,H221,H228,H258,H27,H270,H271,H278,H279,H288,H43,H430,H431,H432,H433,H438,H439,H450,H570,H578,H579	sense organs	-	Both	476196	257666	218530	459796	16400	28.04	56.49 (8.09)	58 (50-63)	37-72
379.2	Disorders of vitreous body	381,381.1,381.11,381.2,381.3,381.9,382,383,384,384.1,384.4,385,385.3,385.5	3792	H43,H430,H431,H432,H433,H438,H439,H450	sense organs	-	Both	464052	250558	213494	459796	4256	108.03	56.35 (8.09)	58 (50-63)	37-72
379.3	Aphakia and other disorders of lens	381,381.1,381.11,381.2,381.3,381.9,382,383,384,384.1,384.4,385,385.3,385.5	3793	H258,H27,H270,H271,H278,H279,H288	sense organs	-	Both	470277	254535	215742	459796	10481	43.87	56.45 (8.1)	58 (50-63)	37-72
379.5	Disorders of iris and ciliary body	381,381.1,381.11,381.2,381.3,381.9,382,383,384,384.1,384.4,385,385.3,385.5	364,3640,3641,3642,3643,3644,3645,3646,3647,3648,3649	H21,H210,H211,H212,H213,H214,H215,H218,H219,H22,H220,H221,H228	sense organs	-	Both	461166	248926	212240	459796	1370	335.62	56.32 (8.1)	57 (50-63)	37-72
380	Disorders of external ear	386,386.1,386.2,386.21,386.3,386.9	380,3800,3801,38012,38013,38019,3802,3803,3804,3805,3808,3809	H61,H610,H611,H612,H613,H618,H619,H628	sense organs	-	Both	484171	262598	221573	482309	1862	259.03	56.54 (8.09)	58 (50-63)	37-72
380.1	Otitis externa	386,386.1,386.2,386.21,386.3,386.9	3801,38012,38013,38019,3802	H60,H600,H601,H602,H603,H604,H605,H608,H609,H62,H620,H621,H622,H623,H624,H628	sense organs	-	Both	483463	262249	221214	482309	1154	417.95	56.53 (8.09)	58 (50-63)	37-72
380.4	Impacted cerumen	386,386.1,386.2,386.21,386.3,386.9	3804	H612	sense organs	-	Both	483027	262049	220978	482309	718	671.74	56.53 (8.09)	58 (50-63)	37-72
381	Otitis media and Eustachian tube disorders	386,386.1,386.2,386.21,386.3,386.9	0552,381,3810,3811,3812,3813,3814,3815,3816,3817,3818,3819,382,3820,3821,3822,3823,3824,3829,383,3830,3831,3832,3833,3838,3839,3886	B053,H65,H650,H651,H652,H653,H654,H659,H66,H660,H661,H662,H663,H664,H669,H67,H670,H671,H678,H68,H680,H681,H69,H690,H698,H699,H70,H700,H701,H702,H708,H709,H75,H750,H758,H921,H922,H951	sense organs	-	Both	482303	261529	220774	478839	3464	138.23	56.54 (8.09)	58 (50-63)	37-72
381.1	Otitis media	386,386.1,386.2,386.21,386.3,386.9	0552,3810,3811,3812,3813,3814,382,3820,3821,3822,3823,3824,3829	B053,H65,H650,H651,H652,H653,H654,H659,H66,H660,H661,H662,H663,H664,H669,H67,H670,H671,H678	sense organs	-	Both	481596	261157	220439	478839	2757	173.68	56.54 (8.09)	58 (50-63)	37-72
381.11	Suppurative and unspecified otitis media	388,389,389.1,389.2,389.3,389.4,389.5	382,3820,3821,3822,3823,3824,3829	H66,H660,H661,H662,H663,H664,H669,H67,H670,H671,H678	sense organs	-	Both	480196	260467	219729	478839	1357	352.87	56.53 (8.09)	58 (50-63)	37-72
382	Otalgia	388,389,389.1,389.2,389.3,389.4,389.5	3887	H920	sense organs	-	Both	479457	260150	219307	478839	618	774.82	56.53 (8.09)	58 (50-63)	37-72
384	Other disorders of tympanic membrane	388,389,389.1,389.2,389.3,389.4,389.5	384,3840,3841,3842,3848,3849	H72,H720,H721,H722,H728,H729,H73,H730,H731,H738,H739	sense organs	-	Both	480831	260810	220021	478839	1992	240.38	56.53 (8.09)	58 (50-63)	37-72
384.4	Perforation of tympanic membrane	394,394.1,394.2,394.3,394.4,394.7,395,395.1,395.2,395.3,395.4,395.6,396	3842	H72,H720,H721,H722,H728,H729	sense organs	-	Both	480395	260601	219794	478839	1556	307.74	56.53 (8.09)	58 (50-63)	37-72
385	Other disorders of middle ear and mastoid	394,394.1,394.2,394.3,394.4,394.7,395,395.1,395.2,395.3,395.4,395.6,396	385,3850,3851,3852,3853,3858,3859	H604,H71,H74,H740,H741,H742,H743,H744,H748,H749,H950	sense organs	-	Both	480167	260414	219753	478839	1328	360.57	56.53 (8.09)	58 (50-63)	37-72
385.3	Cholesteatoma	394,394.1,394.2,394.3,394.4,394.7,395,395.1,395.2,395.3,395.4,395.6,396	3853	H604,H71,H744,H950	sense organs	-	Both	479725	260176	219549	478839	886	540.45	56.53 (8.09)	58 (50-63)	37-72
386	Vertiginous syndromes and other disorders of vestibular system	394,394.1,394.2,394.3,394.4,394.7,395,395.1,395.2,395.3,395.4,395.6,396	386,3860,3861,3862,3863,3864,3865,3868,3869	A881,H81,H810,H811,H812,H813,H814,H818,H819,H82,H830,H831,H832,H839	sense organs	-	Both	473124	256580	216544	468094	5030	93.06	56.48 (8.09)	58 (50-63)	37-72
386.1	Meniere's disease	394,394.1,394.2,394.3,394.4,394.7,395,395.1,395.2,395.3,395.4,395.6,396	3860	H810	sense organs	-	Both	469455	254320	215135	468094	1361	343.93	56.45 (8.09)	58 (50-63)	37-72
386.2	Peripheral or central vertigo	394,394.1,394.2,394.3,394.4,394.7,395,395.1,395.2,395.3,395.4,395.6,396	3861,3862	A881,H811,H813,H814	sense organs	-	Both	469946	254708	215238	468094	1852	252.75	56.46 (8.09)	58 (50-63)	37-72
386.3	Labyrinthitis	394,394.1,394.2,394.3,394.4,394.7,395,395.1,395.2,395.3,395.4,395.6,396	3863,3864,3865,3868	H82,H830,H831,H832	sense organs	-	Both	469631	254375	215256	468094	1537	304.55	56.45 (8.09)	58 (50-63)	37-72
386.9	Dizziness and giddiness (Light-headedness and vertigo)	394,394.1,394.2,394.3,394.4,394.7,395,395.1,395.2,395.3,395.4,395.6,396	7804	R42	sense organs	-	Both	481073	260568	220505	468094	12979	36.07	56.52 (8.09)	58 (50-63)	37-72
389	Hearing loss	394,394.1,394.2,394.3,394.4,394.7,395,395.1,395.2,395.3,395.4,395.6,396	3880,3881,3882,3883,3884,3885,389,3890,3891,3892,3897,3898,3899,V412,V532	H833,H90,H900,H901,H902,H903,H904,H905,H906,H907,H908,H910,H911,H912,H913,H918,H919,H930,H931,H932,H933,H940,Z461,Z974	sense organs	-	Both	484978	262993	221985	466930	18048	25.87	56.54 (8.09)	58 (50-63)	37-72
389.1	Sensorineural hearing loss	401,401.1,401.2,401.21,401.22,401.3,402	3891	H903,H904,H905	sense organs	-	Both	469312	255744	213568	466930	2382	196.02	56.39 (8.09)	58 (50-63)	37-72
389.2	Conductive hearing loss	401,401.1,401.2,401.21,401.22,401.3,402	3890	H900,H901,H902	sense organs	-	Both	467758	255017	212741	466930	828	563.93	56.37 (8.09)	58 (50-63)	37-72
389.3	Degenerative and vascular disorders of ear	401,401.1,401.2,401.21,401.22,401.3,402	3880,3881	H833,H911,H930	sense organs	-	Both	467896	255061	212835	466930	966	483.36	56.38 (8.09)	58 (50-63)	37-72
389.4	Tinnitus	401,401.1,401.2,401.21,401.22,401.3,402	3883	H931	sense organs	-	Both	468889	255562	213327	466930	1959	238.35	56.38 (8.09)	58 (50-63)	37-72
394	Rheumatic disease of the heart valves	401,401.1,401.2,401.21,401.22,401.3,402	3918,3919,3920,394,3940,3941,3942,3949,395,3950,3951,3952,3959,396,3969,397,3970,3971,3979,398,3980,3989	I01,I010,I011,I012,I018,I019,I020,I05,I050,I051,I052,I058,I059,I06,I060,I061,I062,I068,I069,I07,I070,I071,I072,I078,I079,I080,I081,I082,I083,I089,I09,I090,I091,I092,I098,I099,I351,I352,I358,I359	circulatory system	-	Both	454751	247875	206876	441131	13620	32.39	56.35 (8.09)	58 (50-63)	37-72
394.2	Mitral valve disease	411,411.1,411.2,411.3,411.4,411.41,411.8,411.9,414,414.2	394,3940,3941,3942,3949	I05,I050,I051,I052,I058,I059,I081	circulatory system	-	Both	445885	244167	201718	441131	4754	92.79	56.24 (8.09)	57 (50-63)	37-72
394.3	Aortic valve disease	411,411.1,411.2,411.3,411.4,411.41,411.8,411.9,414,414.2	395,3950,3951,3952,3959	I060,I061,I062,I351,I352,I358,I359	circulatory system	-	Both	445310	243572	201738	441131	4179	105.56	56.23 (8.09)	57 (50-63)	37-72
394.7	Disease of tricuspid valve	411,411.1,411.2,411.3,411.4,411.41,411.8,411.9,414,414.2	3970	I07,I070,I071,I072,I078,I079,I082	circulatory system	-	Both	443407	243010	200397	441131	2276	193.82	56.21 (8.09)	57 (50-63)	37-72
395	Heart valve disorders	411,411.1,411.2,411.3,411.4,411.41,411.8,411.9,414,414.2	424,4240,4241,4242,4243,4249,V422,V433	I34,I340,I341,I342,I348,I349,I35,I350,I351,I352,I358,I359,I36,I360,I361,I362,I368,I369,I37,I370,I371,I372,I378,I379,I39,I390,I391,I392,I393,I394,I398,Z952,Z953,Z954	circulatory system	-	Both	458543	249143	209400	441131	17412	25.33	56.39 (8.09)	58 (50-63)	37-72
395.1	Nonrheumatic mitral valve disorders	411,411.1,411.2,411.3,411.4,411.41,411.8,411.9,414,414.2	4240	I34,I340,I341,I342,I348,I349	circulatory system	-	Both	448758	245387	203371	441131	7627	57.84	56.26 (8.09)	57 (50-63)	37-72
395.2	Nonrheumatic aortic valve disorders	411,411.1,411.2,411.3,411.4,411.41,411.8,411.9,414,414.2	4241	I35,I350,I351,I352,I358,I359	circulatory system	-	Both	450009	245312	204697	441131	8878	49.69	56.3 (8.09)	57 (50-63)	37-72
395.3	Nonrheumatic tricuspid valve disorders	411,411.1,411.2,411.3,411.4,411.41,411.8,411.9,414,414.2	4242	I36,I360,I361,I362,I368,I369	circulatory system	-	Both	441838	242256	199582	441131	707	623.95	56.19 (8.08)	57 (50-63)	37-72
395.4	Nonrheumatic pulmonary valve disorders	411,411.1,411.2,411.3,411.4,411.41,411.8,411.9,414,414.2	4243	I37,I370,I371,I372,I378,I379	circulatory system	-	Both	442064	242317	199747	441131	933	472.81	56.19 (8.08)	57 (50-63)	37-72
395.6	Heart valve replaced	415,415.1,415.11,415.2,415.21,416	V422,V433	Z952,Z953,Z954	circulatory system	-	Both	445117	243294	201823	441131	3986	110.67	56.23 (8.09)	57 (50-63)	37-72
396	Abnormal heart sounds	415,415.1,415.11,415.2,415.21,416	7852,7853	R00,R000,R001,R002,R003,R008,R01,R010,R011,R012	circulatory system	-	Both	466858	255451	211407	441131	25727	17.15	56.34 (8.09)	58 (50-63)	37-72
401	Hypertension	415,415.1,415.11,415.2,415.21,416	401,4010,4011,4019,402,4020,4021,4029,403,4030,4031,4039,404,4040,4041,4049,405,4050,4051,4059,4372	I10,I11,I110,I119,I12,I120,I129,I13,I130,I131,I132,I139,I15,I150,I151,I152,I158,I159,I674	circulatory system	-	Both	483959	262371	221588	326784	157175	2.08	56.54 (8.09)	58 (50-63)	37-72
401.1	Essential hypertension	415,415.1,415.11,415.2,415.21,416	401,4010,4011,4019	I10	circulatory system	-	Both	483599	262245	221354	326784	156815	2.08	56.54 (8.09)	58 (50-63)	37-72
401.2	Hypertensive heart and/or renal disease	415,415.1,415.11,415.2,415.21,416	402,4020,4021,4029,403,4030,4031,4039,404,4040,4041,4049	I11,I110,I119,I12,I120,I129,I13,I130,I131,I132,I139	circulatory system	-	Both	330057	189026	141031	326784	3273	99.84	54.9 (8.08)	55 (48-62)	37-70
401.21	Hypertensive heart disease	415,415.1,415.11,415.2,415.21,416	402,4020,4021,4029	I11,I110,I119	circulatory system	-	Both	327826	188198	139628	326784	1042	313.61	54.85 (8.07)	55 (48-62)	37-70
401.22	Hypertensive chronic kidney disease	418,418.1	403,4030,4031,4039	I12,I120,I129	circulatory system	-	Both	328933	188672	140261	326784	2149	152.06	54.88 (8.08)	55 (48-62)	37-70
402	Elevated blood pressure reading without diagnosis of hypertension	420,420.1,420.2,420.21,420.22,420.3,425,425.1,425.11,425.12,425.2,425.8	7962	R030	circulatory system	-	Both	330228	189692	140536	326784	3444	94.89	54.88 (8.07)	55 (48-62)	37-70
411	Ischemic Heart Disease	420,420.1,420.2,420.21,420.22,420.3,425,425.1,425.11,425.12,425.2,425.8	410,4109,411,4119,412,4129,413,4139,414,4140,4141,4148,4149	I20,I200,I201,I208,I209,I21,I210,I211,I212,I213,I214,I219,I21X,I22,I220,I221,I228,I229,I23,I230,I231,I232,I233,I234,I235,I236,I238,I24,I240,I241,I248,I249,I25,I250,I251,I252,I253,I254,I255,I256,I258,I259,I510,I513,Z951,Z955	circulatory system	-	Both	482316	261787	220529	419629	62687	6.69	56.52 (8.09)	58 (50-63)	37-72
411.1	Unstable angina (intermediate coronary syndrome)	420,420.1,420.2,420.21,420.22,420.3,425,425.1,425.11,425.12,425.2,425.8	NA	I200	circulatory system	-	Both	427896	242772	185124	419629	8267	50.76	55.97 (8.1)	57 (49-63)	37-72
411.2	Myocardial infarction	420,420.1,420.2,420.21,420.22,420.3,425,425.1,425.11,425.12,425.2,425.8	410,4109,412,4129	I21,I210,I211,I212,I213,I214,I219,I21X,I22,I220,I221,I228,I229,I23,I230,I231,I232,I233,I234,I235,I236,I238,I241,I252,I510,I513	circulatory system	-	Both	446912	247532	199380	419629	27283	15.38	56.18 (8.1)	57 (50-63)	37-72
411.3	Angina pectoris	420,420.1,420.2,420.21,420.22,420.3,425,425.1,425.11,425.12,425.2,425.8	413,4139	I20,I200,I201,I208,I209	circulatory system	-	Both	452654	251935	200719	419629	33025	12.71	56.26 (8.1)	57 (50-63)	37-72
411.4	Coronary atherosclerosis	420,420.1,420.2,420.21,420.22,420.3,425,425.1,425.11,425.12,425.2,425.8	4140,4141	I240,I251,I253,I254,Z951,Z955	circulatory system	-	Both	460692	251374	209318	419629	41063	10.22	56.31 (8.09)	57 (50-63)	37-72
411.41	Aneurysm and dissection of heart	420,420.1,420.2,420.21,420.22,420.3,425,425.1,425.11,425.12,425.2,425.8	4141	I253,I254	circulatory system	-	Both	420129	240176	179953	419629	500	839.26	55.89 (8.1)	57 (49-63)	37-72
411.8	Other chronic ischemic heart disease, unspecified	420,420.1,420.2,420.21,420.22,420.3,425,425.1,425.11,425.12,425.2,425.8	414,4140,4141,4148,4149	I25,I250,I251,I252,I253,I254,I255,I256,I258,I259	circulatory system	-	Both	473432	256989	216443	419629	53803	7.8	56.46 (8.1)	58 (50-63)	37-72
411.9	Other acute and subacute forms of ischemic heart disease	420,420.1,420.2,420.21,420.22,420.3,425,425.1,425.11,425.12,425.2,425.8	NA	I24,I240,I241,I248,I249	circulatory system	-	Both	424194	241489	182705	419629	4565	91.92	55.93 (8.1)	57 (49-63)	37-72
414	Other forms of chronic heart disease	420,420.1,420.2,420.21,420.22,420.3,425,425.1,425.11,425.12,425.2,425.8	429,4290,4291,4292,4293,4294,4295,4296,4298,42980,42981,42982,42989,4299	I234,I235,I461,I511,I512,I515,I518,I519,I52,I520,I521,I528	circulatory system	-	Both	429415	243205	186210	419629	9786	42.88	56 (8.1)	57 (49-63)	37-72
415	Pulmonary heart disease	420,420.1,420.2,420.21,420.22,420.3,425,425.1,425.11,425.12,425.2,425.8	415,4150,4151,416,4160,4161,4168,4169,417,4170,4171,4178,4179	I26,I260,I269,I270,I271,I278,I279,I28,I280,I281,I288,I289	circulatory system	-	Both	475018	259342	215676	463367	11651	39.77	56.45 (8.09)	58 (50-63)	37-72
415.1	Acute pulmonary heart disease	426,426.2,426.21,426.23,426.24,426.25,426.3,426.31,426.32,426.4,426.8,426.9,426.91,427,427.1,427.11,427.12,427.2,427.3,427.4,427.42,427.5,427.6,427.61,427.7,427.8,427.9	415,4150,4151	I26,I260,I269	circulatory system	-	Both	473766	258736	215030	463367	10399	44.56	56.43 (8.09)	58 (50-63)	37-72
415.11	Pulmonary embolism and infarction, acute	426,426.2,426.21,426.23,426.24,426.25,426.3,426.31,426.32,426.4,426.8,426.9,426.91,427,427.1,427.11,427.12,427.2,427.3,427.4,427.42,427.5,427.6,427.61,427.7,427.8,427.9	4151	I26,I260,I269	circulatory system	-	Both	473766	258736	215030	463367	10399	44.56	56.43 (8.09)	58 (50-63)	37-72
415.2	Chronic pulmonary heart disease	426,426.2,426.21,426.23,426.24,426.25,426.3,426.31,426.32,426.4,426.8,426.9,426.91,427,427.1,427.11,427.12,427.2,427.3,427.4,427.42,427.5,427.6,427.61,427.7,427.8,427.9	416,4160,4161,4168,4169	I270,I271,I278,I279	circulatory system	-	Both	464718	254464	210254	463367	1351	342.98	56.37 (8.1)	58 (50-63)	37-72
415.21	Primary pulmonary hypertension	426,426.2,426.21,426.23,426.24,426.25,426.3,426.31,426.32,426.4,426.8,426.9,426.91,427,427.1,427.11,427.12,427.2,427.3,427.4,427.42,427.5,427.6,427.61,427.7,427.8,427.9	4160	I270	circulatory system	-	Both	464160	254221	209939	463367	793	584.32	56.36 (8.1)	58 (50-63)	37-72
416	Cardiomegaly	426,426.2,426.21,426.23,426.24,426.25,426.3,426.31,426.32,426.4,426.8,426.9,426.91,427,427.1,427.11,427.12,427.2,427.3,427.4,427.42,427.5,427.6,427.61,427.7,427.8,427.9	4293	I517	circulatory system	-	Both	474670	258073	216597	463367	11303	41	56.47 (8.1)	58 (50-63)	37-72
418	Nonspecific chest pain	426,426.2,426.21,426.23,426.24,426.25,426.3,426.31,426.32,426.4,426.8,426.9,426.91,427,427.1,427.11,427.12,427.2,427.3,427.4,427.42,427.5,427.6,427.61,427.7,427.8,427.9	7865	R073,R074	circulatory system	-	Both	479913	260269	219644	429480	50433	8.52	56.53 (8.09)	58 (50-63)	37-72
418.1	Precordial pain	426,426.2,426.21,426.23,426.24,426.25,426.3,426.31,426.32,426.4,426.8,426.9,426.91,427,427.1,427.11,427.12,427.2,427.3,427.4,427.42,427.5,427.6,427.61,427.7,427.8,427.9	NA	R072	circulatory system	-	Both	438710	239438	199272	429480	9230	46.53	56.39 (8.11)	58 (50-63)	37-72
420	Carditis	426,426.2,426.21,426.23,426.24,426.25,426.3,426.31,426.32,426.4,426.8,426.9,426.91,427,427.1,427.11,427.12,427.2,427.3,427.4,427.42,427.5,427.6,427.61,427.7,427.8,427.9	0364,0742,3910,3911,3912,393,3939,3980,420,4200,4209,421,4210,4211,4219,422,4220,4229,423,4230,4231,4232,4238,4239,4249,4290	A395,B332,B376,I010,I011,I012,I088,I090,I092,I30,I300,I301,I308,I309,I31,I310,I311,I312,I313,I318,I319,I32,I320,I321,I328,I33,I330,I339,I38,I40,I400,I401,I408,I409,I41,I410,I411,I412,I418,I514	circulatory system	-	Both	481876	261836	220040	475650	6226	76.4	56.52 (8.09)	58 (50-63)	37-72
420.2	Pericarditis	426,426.2,426.21,426.23,426.24,426.25,426.3,426.31,426.32,426.4,426.8,426.9,426.91,427,427.1,427.11,427.12,427.2,427.3,427.4,427.42,427.5,427.6,427.61,427.7,427.8,427.9	3910,393,3939,420,4200,4209,423,4230,4231,4232,4238,4239	I010,I092,I30,I300,I301,I308,I309,I31,I310,I311,I312,I313,I318,I319,I32,I320,I321,I328	circulatory system	-	Both	479648	260952	218696	475650	3998	118.97	56.5 (8.09)	58 (50-63)	37-72
420.3	Endocarditis	426,426.2,426.21,426.23,426.24,426.25,426.3,426.31,426.32,426.4,426.8,426.9,426.91,427,427.1,427.11,427.12,427.2,427.3,427.4,427.42,427.5,427.6,427.61,427.7,427.8,427.9	3911,421,4210,4211,4219,4249	B376,I011,I088,I33,I330,I339,I38	circulatory system	-	Both	477784	260142	217642	475650	2134	222.89	56.5 (8.09)	58 (50-63)	37-72
425	Cardiomyopathy	426,426.2,426.21,426.23,426.24,426.25,426.3,426.31,426.32,426.4,426.8,426.9,426.91,427,427.1,427.11,427.12,427.2,427.3,427.4,427.42,427.5,427.6,427.61,427.7,427.8,427.9	425,4250,4251,4252,4253,4254,4255,4256,4257,4258,4259	I42,I420,I421,I422,I423,I424,I425,I426,I427,I428,I429,I43,I430,I431,I432,I438	circulatory system	-	Both	479285	260702	218583	475650	3635	130.85	56.5 (8.09)	58 (50-63)	37-72
425.1	Primary/intrinsic cardiomyopathies	426,426.2,426.21,426.23,426.24,426.25,426.3,426.31,426.32,426.4,426.8,426.9,426.91,427,427.1,427.11,427.12,427.2,427.3,427.4,427.42,427.5,427.6,427.61,427.7,427.8,427.9	4250,4251,4252,4253,4254	I42,I420,I421,I422,I423,I424,I425,I426,I427,I428,I429	circulatory system	-	Both	479182	260666	218516	475650	3532	134.67	56.5 (8.09)	58 (50-63)	37-72
425.12	Other hypertrophic cardiomyopathy	426,426.2,426.21,426.23,426.24,426.25,426.3,426.31,426.32,426.4,426.8,426.9,426.91,427,427.1,427.11,427.12,427.2,427.3,427.4,427.42,427.5,427.6,427.61,427.7,427.8,427.9	NA	I422	circulatory system	-	Both	476203	259523	216680	475650	553	860.13	56.48 (8.09)	58 (50-63)	37-72
426	Cardiac conduction disorders	426,426.2,426.21,426.23,426.24,426.25,426.3,426.31,426.32,426.4,426.8,426.9,426.91,427,427.1,427.11,427.12,427.2,427.3,427.4,427.42,427.5,427.6,427.61,427.7,427.8,427.9	426,4260,4261,4262,4263,4264,4265,4266,4267,4268,4269,V450,V533	I440,I441,I442,I443,I444,I445,I446,I447,I450,I451,I452,I453,I454,I455,I456,I458,I459,Z950,Z959	circulatory system	-	Both	435525	240454	195071	411923	23602	17.45	56.13 (8.09)	57 (50-63)	37-72
426.2	Atrioventricular [AV] block	426,426.2,426.21,426.23,426.24,426.25,426.3,426.31,426.32,426.4,426.8,426.9,426.91,427,427.1,427.11,427.12,427.2,427.3,427.4,427.42,427.5,427.6,427.61,427.7,427.8,427.9	4260,4261,4266	I440,I441,I442,I443,I455	circulatory system	-	Both	420550	234848	185702	411923	8627	47.75	55.94 (8.08)	57 (49-63)	37-72
426.21	First degree AV block	426,426.2,426.21,426.23,426.24,426.25,426.3,426.31,426.32,426.4,426.8,426.9,426.91,427,427.1,427.11,427.12,427.2,427.3,427.4,427.42,427.5,427.6,427.61,427.7,427.8,427.9	NA	I440	circulatory system	-	Both	416730	233565	183165	411923	4807	85.69	55.88 (8.08)	57 (49-63)	37-72
426.23	Second degree AV block	426,426.2,426.21,426.23,426.24,426.25,426.3,426.31,426.32,426.4,426.8,426.9,426.91,427,427.1,427.11,427.12,427.2,427.3,427.4,427.42,427.5,427.6,427.61,427.7,427.8,427.9	NA	I441	circulatory system	-	Both	413607	232787	180820	411923	1684	244.61	55.83 (8.07)	57 (49-62)	37-72
426.24	Atrioventricular block, complete	426,426.2,426.21,426.23,426.24,426.25,426.3,426.31,426.32,426.4,426.8,426.9,426.91,427,427.1,427.11,427.12,427.2,427.3,427.4,427.42,427.5,427.6,427.61,427.7,427.8,427.9	4260	I442	circulatory system	-	Both	414207	232902	181305	411923	2284	180.35	55.85 (8.07)	57 (49-62)	37-72
426.3	Bundle branch block	426,426.2,426.21,426.23,426.24,426.25,426.3,426.31,426.32,426.4,426.8,426.9,426.91,427,427.1,427.11,427.12,427.2,427.3,427.4,427.42,427.5,427.6,427.61,427.7,427.8,427.9	4262,4263,4264,4265	I444,I445,I446,I447,I450,I451,I452,I453,I454	circulatory system	-	Both	424503	236756	187747	411923	12580	32.74	55.98 (8.08)	57 (49-63)	37-72
426.31	Right bundle branch block	426,426.2,426.21,426.23,426.24,426.25,426.3,426.31,426.32,426.4,426.8,426.9,426.91,427,427.1,427.11,427.12,427.2,427.3,427.4,427.42,427.5,427.6,427.61,427.7,427.8,427.9	4264	I450,I451	circulatory system	-	Both	418220	234165	184055	411923	6297	65.42	55.89 (8.07)	57 (49-63)	37-72
426.32	Left bundle branch block	428,428.1,428.2,429,429.1,429.2,429.3,429.9	4262,4263	I444,I445,I446,I447	circulatory system	-	Both	418209	234833	183376	411923	6286	65.53	55.9 (8.08)	57 (49-63)	37-72
426.9	Cardiac pacemaker/device in situ	428,428.1,428.2,429,429.1,429.2,429.3,429.9	V450,V533	Z950,Z959	circulatory system	-	Both	420135	234820	185315	411923	8212	50.16	55.93 (8.08)	57 (49-63)	37-72
426.91	Cardiac pacemaker in situ	428,428.1,428.2,429,429.1,429.2,429.3,429.9	V450,V533	Z950	circulatory system	-	Both	419699	234702	184997	411923	7776	52.97	55.93 (8.08)	57 (49-63)	37-72
427	Cardiac dysrhythmias	428,428.1,428.2,429,429.1,429.2,429.3,429.9	427,4270,4271,4272,4273,4274,4275,4276,4278,4279,7850,7851	I46,I460,I461,I469,I47,I470,I471,I472,I479,I48,I480,I481,I482,I483,I484,I489,I491,I492,I493,I494,I495,I498,I499,R000,R001,R002	circulatory system	-	Both	475065	259164	215901	411923	63142	6.52	56.45 (8.09)	58 (50-63)	37-72
427.1	Paroxysmal tachycardia, unspecified	428,428.1,428.2,429,429.1,429.2,429.3,429.9	4270,4271,4272	I47,I470,I471,I472,I479,I492	circulatory system	-	Both	419333	235490	183843	411923	7410	55.59	55.88 (8.07)	57 (49-62)	37-72
427.11	Paroxysmal supraventricular tachycardia	428,428.1,428.2,429,429.1,429.2,429.3,429.9	4270	I471,I492	circulatory system	-	Both	417172	234945	182227	411923	5249	78.48	55.85 (8.07)	57 (49-62)	37-72
427.12	Paroxysmal ventricular tachycardia	430,430.1,430.2,430.3,433,433.1,433.11,433.12,433.2,433.21,433.3,433.31,433.32,433.5,433.6,433.8	4271	I470,I472	circulatory system	-	Both	414352	232849	181503	411923	2429	169.59	55.84 (8.07)	57 (49-62)	37-72
427.2	Atrial fibrillation and flutter	430,430.1,430.2,430.3,433,433.1,433.11,433.12,433.2,433.21,433.3,433.31,433.32,433.5,433.6,433.8	4273	I48,I480,I481,I482,I483,I484,I489	circulatory system	-	Both	451950	247035	204915	411923	40027	10.29	56.35 (8.1)	58 (50-63)	37-72
427.3	Other specified cardiac dysrhythmias	430,430.1,430.2,430.3,433,433.1,433.11,433.12,433.2,433.21,433.3,433.31,433.32,433.5,433.6,433.8	4278	I494,I498,R001	circulatory system	-	Both	421992	235948	186044	411923	10069	40.91	55.92 (8.08)	57 (49-63)	37-72
427.4	Cardiac arrest and ventricular fibrillation	430,430.1,430.2,430.3,433,433.1,433.11,433.12,433.2,433.21,433.3,433.31,433.32,433.5,433.6,433.8	4274,4275	I46,I460,I461,I469	circulatory system	-	Both	415230	233256	181974	411923	3307	124.56	55.85 (8.07)	57 (49-62)	37-72
427.42	Cardiac arrest	430,430.1,430.2,430.3,433,433.1,433.11,433.12,433.2,433.21,433.3,433.31,433.32,433.5,433.6,433.8	4275	I46,I460,I461,I469	circulatory system	-	Both	415227	233254	181973	411923	3304	124.67	55.85 (8.07)	57 (49-62)	37-72
427.5	Arrhythmia (cardiac) NOS	430,430.1,430.2,430.3,433,433.1,433.11,433.12,433.2,433.21,433.3,433.31,433.32,433.5,433.6,433.8	4279	I499	circulatory system	-	Both	414607	233463	181144	411923	2684	153.47	55.84 (8.07)	57 (49-62)	37-72
427.6	Premature beats	430,430.1,430.2,430.3,433,433.1,433.11,433.12,433.2,433.21,433.3,433.31,433.32,433.5,433.6,433.8	4276	I491,I493	circulatory system	-	Both	414053	233096	180957	411923	2130	193.39	55.83 (8.07)	57 (49-62)	37-72
427.61	Supraventricular premature beats	430,430.1,430.2,430.3,433,433.1,433.11,433.12,433.2,433.21,433.3,433.31,433.32,433.5,433.6,433.8	NA	I491	circulatory system	-	Both	412405	232455	179950	411923	482	854.61	55.82 (8.07)	57 (49-62)	37-72
427.7	Tachycardia NOS	430,430.1,430.2,430.3,433,433.1,433.11,433.12,433.2,433.21,433.3,433.31,433.32,433.5,433.6,433.8	7850	R000	circulatory system	-	Both	418890	235876	183014	411923	6967	59.12	55.86 (8.07)	57 (49-62)	37-72
427.8	Sinoatrial node dysfunction (Bradycardia)	430,430.1,430.2,430.3,433,433.1,433.11,433.12,433.2,433.21,433.3,433.31,433.32,433.5,433.6,433.8	NA	I495	circulatory system	-	Both	413445	232894	180551	411923	1522	270.65	55.83 (8.07)	57 (49-62)	37-72
427.9	Palpitations	430,430.1,430.2,430.3,433,433.1,433.11,433.12,433.2,433.21,433.3,433.31,433.32,433.5,433.6,433.8	7851	R002	circulatory system	-	Both	420481	237885	182596	411923	8558	48.13	55.85 (8.07)	57 (49-62)	37-72
428	Congestive heart failure; nonhypertensive	430,430.1,430.2,430.3,433,433.1,433.11,433.12,433.2,433.21,433.3,433.31,433.32,433.5,433.6,433.8	428,4280,4281,4289	I50,I500,I501,I509	circulatory system	-	Both	483212	262065	221147	463249	19963	23.21	56.53 (8.09)	58 (50-63)	37-72
428.1	Congestive heart failure (CHF) NOS	430,430.1,430.2,430.3,433,433.1,433.11,433.12,433.2,433.21,433.3,433.31,433.32,433.5,433.6,433.8	4280	I500	circulatory system	-	Both	471995	258022	213973	463249	8746	52.97	56.41 (8.09)	58 (50-63)	37-72
428.2	Heart failure NOS	430,430.1,430.2,430.3,433,433.1,433.11,433.12,433.2,433.21,433.3,433.31,433.32,433.5,433.6,433.8	4281,4289	I50,I500,I501,I509	circulatory system	-	Both	483210	262065	221145	463249	19961	23.21	56.53 (8.09)	58 (50-63)	37-72
429	Ill-defined descriptions and complications of heart disease	430,430.1,430.2,430.3,433,433.1,433.11,433.12,433.2,433.21,433.3,433.31,433.32,433.5,433.6,433.8	42981,42982,785,7850,7851,7852,7853,7854,7855,7856,7859,7943,9971,E9971	R098,R943	circulatory system	-	Both	465562	256035	209527	463249	2313	200.28	56.31 (8.08)	57 (50-63)	37-72
429.2	Abnormal function study of cardiovascular system	440,440.1,440.2,440.9,441,441.1,441.2,442,442.1,442.11,442.2,442.3,442.4,442.8,443,443.1,443.7,443.8,443.9,444,444.1,444.2,446,446.1,446.2,446.3,446.4,446.5,446.6,446.7,446.8,446.9,447,447.1,448	7943	R943	circulatory system	-	Both	464797	255599	209198	463249	1548	299.26	56.31 (8.08)	57 (50-63)	37-72
429.3	Symptoms involving cardiovascular system	440,440.1,440.2,440.9,441,441.1,441.2,442,442.1,442.11,442.2,442.3,442.4,442.8,443,443.1,443.7,443.8,443.9,444,444.1,444.2,446,446.1,446.2,446.3,446.4,446.5,446.6,446.7,446.8,446.9,447,447.1,448	785,7850,7851,7852,7853,7854,7855,7856,7859	R098	circulatory system	-	Both	464017	255299	208718	463249	768	603.19	56.3 (8.08)	57 (50-63)	37-72
430	Intracranial hemorrhage	440,440.1,440.2,440.9,441,441.1,441.2,442,442.1,442.11,442.2,442.3,442.4,442.8,443,443.1,443.7,443.8,443.9,444,444.1,444.2,446,446.1,446.2,446.3,446.4,446.5,446.6,446.7,446.8,446.9,447,447.1,448	430,4309,431,4319,432,4320,4321,4329	I60,I600,I601,I602,I603,I604,I605,I606,I607,I608,I609,I61,I610,I611,I612,I613,I614,I615,I616,I618,I619,I620,I621,I629,S064,S0640,S0641	circulatory system	-	Both	461274	252790	208484	456302	4972	91.77	56.28 (8.08)	57 (50-63)	37-72
430.1	Subarachnoid hemorrhage	440,440.1,440.2,440.9,441,441.1,441.2,442,442.1,442.11,442.2,442.3,442.4,442.8,443,443.1,443.7,443.8,443.9,444,444.1,444.2,446,446.1,446.2,446.3,446.4,446.5,446.6,446.7,446.8,446.9,447,447.1,448	430,4309	I60,I600,I601,I602,I603,I604,I605,I606,I607,I608,I609	circulatory system	-	Both	458000	251506	206494	456302	1698	268.73	56.25 (8.08)	57 (50-63)	37-72
430.2	Intracerebral hemorrhage	440,440.1,440.2,440.9,441,441.1,441.2,442,442.1,442.11,442.2,442.3,442.4,442.8,443,443.1,443.7,443.8,443.9,444,444.1,444.2,446,446.1,446.2,446.3,446.4,446.5,446.6,446.7,446.8,446.9,447,447.1,448	431,4319	I61,I610,I611,I612,I613,I614,I615,I616,I618,I619	circulatory system	-	Both	458725	251542	207183	456302	2423	188.32	56.27 (8.08)	57 (50-63)	37-72
430.3	Subdural hemorrhage	440,440.1,440.2,440.9,441,441.1,441.2,442,442.1,442.11,442.2,442.3,442.4,442.8,443,443.1,443.7,443.8,443.9,444,444.1,444.2,446,446.1,446.2,446.3,446.4,446.5,446.6,446.7,446.8,446.9,447,447.1,448	4321	I620	circulatory system	-	Both	457171	250723	206448	456302	869	525.09	56.25 (8.08)	57 (50-63)	37-72
433	Cerebrovascular disease	440,440.1,440.2,440.9,441,441.1,441.2,442,442.1,442.11,442.2,442.3,442.4,442.8,443,443.1,443.7,443.8,443.9,444,444.1,444.2,446,446.1,446.2,446.3,446.4,446.5,446.6,446.7,446.8,446.9,447,447.1,448	433,4330,4331,4332,4333,4338,4339,434,4340,4341,4349,435,4359,436,4369,437,4370,4371,4372,4373,4374,4375,4376,4378,4379,438,4389	G450,G451,G452,G454,G458,G459,G460,G461,G462,G463,G464,G465,G466,G467,G468,I63,I630,I631,I632,I633,I634,I635,I636,I638,I639,I64,I65,I650,I651,I652,I653,I658,I659,I66,I660,I661,I662,I663,I664,I668,I669,I67,I670,I671,I672,I673,I674,I675,I676,I677,I678,I679,I68,I680,I681,I682,I688,I69,I690,I691,I692,I693,I694,I698	circulatory system	-	Both	482271	261756	220515	456302	25969	17.57	56.53 (8.09)	58 (50-63)	37-72
433.1	Occlusion and stenosis of precerebral arteries	440,440.1,440.2,440.9,441,441.1,441.2,442,442.1,442.11,442.2,442.3,442.4,442.8,443,443.1,443.7,443.8,443.9,444,444.1,444.2,446,446.1,446.2,446.3,446.4,446.5,446.6,446.7,446.8,446.9,447,447.1,448	433,4330,4331,4332,4333,4338,4339,4370	I631,I632,I65,I650,I651,I652,I653,I658,I659,I672	circulatory system	-	Both	460350	251856	208494	456302	4048	112.72	56.29 (8.08)	57 (50-63)	37-72
433.12	Cerebral atherosclerosis	440,440.1,440.2,440.9,441,441.1,441.2,442,442.1,442.11,442.2,442.3,442.4,442.8,443,443.1,443.7,443.8,443.9,444,444.1,444.2,446,446.1,446.2,446.3,446.4,446.5,446.6,446.7,446.8,446.9,447,447.1,448	4370	I672	circulatory system	-	Both	457249	250821	206428	456302	947	481.84	56.25 (8.08)	57 (50-63)	37-72
433.2	Occlusion of cerebral arteries	440,440.1,440.2,440.9,441,441.1,441.2,442,442.1,442.11,442.2,442.3,442.4,442.8,443,443.1,443.7,443.8,443.9,444,444.1,444.2,446,446.1,446.2,446.3,446.4,446.5,446.6,446.7,446.8,446.9,447,447.1,448	434,4340,4341,4349,4376	I63,I630,I631,I632,I633,I634,I635,I636,I638,I639,I64,I66,I660,I661,I662,I663,I664,I668,I669,I676	circulatory system	-	Both	468225	255145	213080	456302	11923	38.27	56.37 (8.09)	58 (50-63)	37-72
433.21	Cerebral artery occlusion, with cerebral infarction	440,440.1,440.2,440.9,441,441.1,441.2,442,442.1,442.11,442.2,442.3,442.4,442.8,443,443.1,443.7,443.8,443.9,444,444.1,444.2,446,446.1,446.2,446.3,446.4,446.5,446.6,446.7,446.8,446.9,447,447.1,448	NA	I630,I633,I634,I636,I638,I64	circulatory system	-	Both	461143	252342	208801	456302	4841	94.26	56.3 (8.09)	57 (50-63)	37-72
433.3	Cerebral ischemia	440,440.1,440.2,440.9,441,441.1,441.2,442,442.1,442.11,442.2,442.3,442.4,442.8,443,443.1,443.7,443.8,443.9,444,444.1,444.2,446,446.1,446.2,446.3,446.4,446.5,446.6,446.7,446.8,446.9,447,447.1,448	435,4359,4371,4375	G450,G451,G452,G458,G459,G460,G461,G462,I67,I670,I671,I672,I673,I674,I675,I676,I677,I678,I679	circulatory system	-	Both	471775	257520	214255	456302	15473	29.49	56.43 (8.09)	58 (50-63)	37-72
433.31	Transient cerebral ischemia	440,440.1,440.2,440.9,441,441.1,441.2,442,442.1,442.11,442.2,442.3,442.4,442.8,443,443.1,443.7,443.8,443.9,444,444.1,444.2,446,446.1,446.2,446.3,446.4,446.5,446.6,446.7,446.8,446.9,447,447.1,448	435,4359	G450,G451,G452,G458,G459,G460,G461,G462	circulatory system	-	Both	461107	252555	208552	456302	4805	94.96	56.29 (8.08)	57 (50-63)	37-72
433.5	Cerebral aneurysm	440,440.1,440.2,440.9,441,441.1,441.2,442,442.1,442.11,442.2,442.3,442.4,442.8,443,443.1,443.7,443.8,443.9,444,444.1,444.2,446,446.1,446.2,446.3,446.4,446.5,446.6,446.7,446.8,446.9,447,447.1,448	4373	I671	circulatory system	-	Both	457253	251083	206170	456302	951	479.81	56.24 (8.08)	57 (50-63)	37-72
433.8	Late effects of cerebrovascular disease	440,440.1,440.2,440.9,441,441.1,441.2,442,442.1,442.11,442.2,442.3,442.4,442.8,443,443.1,443.7,443.8,443.9,444,444.1,444.2,446,446.1,446.2,446.3,446.4,446.5,446.6,446.7,446.8,446.9,447,447.1,448	438,4389	I69,I690,I691,I692,I693,I694,I698	circulatory system	-	Both	460090	252029	208061	456302	3788	120.46	56.28 (8.08)	57 (50-63)	37-72
440	Atherosclerosis	440,440.1,440.2,440.9,441,441.1,441.2,442,442.1,442.11,442.2,442.3,442.4,442.8,443,443.1,443.7,443.8,443.9,444,444.1,444.2,446,446.1,446.2,446.3,446.4,446.5,446.6,446.7,446.8,446.9,447,447.1,448	440,4400,4401,4402,4408,4409	I250,I70,I700,I7000,I7001,I701,I7010,I7011,I702,I7020,I7021,I708,I7080,I7081,I709,I7090,I7091	circulatory system	-	Both	463954	253568	210386	459587	4367	105.24	56.36 (8.09)	58 (50-63)	37-72
440.2	Atherosclerosis of the extremities	440,440.1,440.2,440.9,441,441.1,441.2,442,442.1,442.11,442.2,442.3,442.4,442.8,443,443.1,443.7,443.8,443.9,444,444.1,444.2,446,446.1,446.2,446.3,446.4,446.5,446.6,446.7,446.8,446.9,447,447.1,448	4402	I702,I7020,I7021	circulatory system	-	Both	461685	252696	208989	459587	2098	219.06	56.33 (8.09)	57 (50-63)	37-72
440.9	Atherosclerosis of aorta	440,440.1,440.2,440.9,441,441.1,441.2,442,442.1,442.11,442.2,442.3,442.4,442.8,443,443.1,443.7,443.8,443.9,444,444.1,444.2,446,446.1,446.2,446.3,446.4,446.5,446.6,446.7,446.8,446.9,447,447.1,448	4400	I700,I7000,I7001	circulatory system	-	Both	461169	252784	208385	459587	1582	290.51	56.33 (8.09)	57 (50-63)	37-72
441	Vascular insufficiency of intestine	440,440.1,440.2,440.9,441,441.1,441.2,442,442.1,442.11,442.2,442.3,442.4,442.8,443,443.1,443.7,443.8,443.9,444,444.1,444.2,446,446.1,446.2,446.3,446.4,446.5,446.6,446.7,446.8,446.9,447,447.1,448	557,5570,5571,5579	K55,K550,K551,K552,K553,K558,K559	circulatory system	-	Both	463172	253980	209192	459587	3585	128.2	56.34 (8.09)	58 (50-63)	37-72
441.1	Acute vascular insufficiency of intestine	440,440.1,440.2,440.9,441,441.1,441.2,442,442.1,442.11,442.2,442.3,442.4,442.8,443,443.1,443.7,443.8,443.9,444,444.1,444.2,446,446.1,446.2,446.3,446.4,446.5,446.6,446.7,446.8,446.9,447,447.1,448	5570	K550	circulatory system	-	Both	460475	252599	207876	459587	888	517.55	56.32 (8.09)	57 (50-63)	37-72
442	Other aneurysm	440,440.1,440.2,440.9,441,441.1,441.2,442,442.1,442.11,442.2,442.3,442.4,442.8,443,443.1,443.7,443.8,443.9,444,444.1,444.2,446,446.1,446.2,446.3,446.4,446.5,446.6,446.7,446.8,446.9,447,447.1,448	441,4410,4411,4412,4413,4414,4415,4416,4417,442,4420,4421,4422,4423,4428,4429	I670,I710,I711,I712,I713,I714,I715,I716,I718,I719,I72,I720,I721,I722,I723,I724,I725,I726,I728,I729,I790	circulatory system	-	Both	465604	253726	211878	459587	6017	76.38	56.38 (8.1)	58 (50-63)	37-72
442.1	Aortic aneurysm	440,440.1,440.2,440.9,441,441.1,441.2,442,442.1,442.11,442.2,442.3,442.4,442.8,443,443.1,443.7,443.8,443.9,444,444.1,444.2,446,446.1,446.2,446.3,446.4,446.5,446.6,446.7,446.8,446.9,447,447.1,448	441,4410,4411,4412,4413,4414,4415,4416,4417	I710,I711,I712,I713,I714,I715,I716,I718,I719,I790	circulatory system	-	Both	464439	253221	211218	459587	4852	94.72	56.37 (8.1)	58 (50-63)	37-72
442.11	Abdominal aortic aneurysm	440,440.1,440.2,440.9,441,441.1,441.2,442,442.1,442.11,442.2,442.3,442.4,442.8,443,443.1,443.7,443.8,443.9,444,444.1,444.2,446,446.1,446.2,446.3,446.4,446.5,446.6,446.7,446.8,446.9,447,447.1,448	4413,4414	I713,I714	circulatory system	-	Both	462494	252619	209875	459587	2907	158.1	56.35 (8.1)	58 (50-63)	37-72
442.8	Aneurysm of other specified artery	440,440.1,440.2,440.9,441,441.1,441.2,442,442.1,442.11,442.2,442.3,442.4,442.8,443,443.1,443.7,443.8,443.9,444,444.1,444.2,446,446.1,446.2,446.3,446.4,446.5,446.6,446.7,446.8,446.9,447,447.1,448	4420,4421,4428	I720,I721,I722,I728	circulatory system	-	Both	460223	252509	207714	459587	636	722.62	56.31 (8.09)	57 (50-63)	37-72
443	Peripheral vascular disease	440,440.1,440.2,440.9,441,441.1,441.2,442,442.1,442.11,442.2,442.3,442.4,442.8,443,443.1,443.7,443.8,443.9,444,444.1,444.2,446,446.1,446.2,446.3,446.4,446.5,446.6,446.7,446.8,446.9,447,447.1,448	443,4430,4431,4438,4439	E115,E145,I730,I738,I739,I791,I792,I798	circulatory system	-	Both	470390	256828	213562	459587	10803	42.54	56.41 (8.09)	58 (50-63)	37-72
443.1	Raynaud's syndrome	440,440.1,440.2,440.9,441,441.1,441.2,442,442.1,442.11,442.2,442.3,442.4,442.8,443,443.1,443.7,443.8,443.9,444,444.1,444.2,446,446.1,446.2,446.3,446.4,446.5,446.6,446.7,446.8,446.9,447,447.1,448	4430	I730	circulatory system	-	Both	463081	254569	208512	459587	3494	131.54	56.32 (8.09)	57 (50-63)	37-72
443.7	Peripheral angiopathy in diseases classified elsewhere	450	NA	E115,E145,I791,I792,I798	circulatory system	-	Both	460686	252402	208284	459587	1099	418.19	56.32 (8.09)	57 (50-63)	37-72
443.9	Peripheral vascular disease, unspecified	450,451,451.2,452,452.8,454,454.1,454.11,455,456,457	4439	I739	circulatory system	-	Both	466506	254397	212109	459587	6919	66.42	56.39 (8.1)	58 (50-63)	37-72
444	Arterial embolism and thrombosis	450,451,451.2,452,452.8,454,454.1,454.11,455,456,457	444,4440,4441,4442,4448,4449	I74,I740,I741,I742,I743,I744,I745,I748,I749	circulatory system	-	Both	461699	252827	208872	459587	2112	217.61	56.33 (8.09)	57 (50-63)	37-72
444.1	Arterial embolism and thrombosis of lower extremity artery	450,451,451.2,452,452.8,454,454.1,454.11,455,456,457	NA	I743	circulatory system	-	Both	460811	252486	208325	459587	1224	375.48	56.32 (8.09)	57 (50-63)	37-72
446	Polyarteritis nodosa and allied conditions	450,451,451.2,452,452.8,454,454.1,454.11,455,456,457	4431,446,4460,4461,4462,4463,4464,4465,4466,4467,4476	I731,I776,M30,M300,M301,M302,M303,M308,M310,M311,M312,M313,M314,M315,M316	circulatory system	-	Both	461810	253530	208280	459587	2223	206.74	56.33 (8.09)	57 (50-63)	37-72
446.5	Giant cell arteritis	458,458.1,458.2,458.9,459,459.1,459.7,459.9	4465	M315,M316	circulatory system	-	Both	460827	253030	207797	459587	1240	370.63	56.32 (8.09)	57 (50-63)	37-72
446.9	Arteritis NOS	458,458.1,458.2,458.9,459,459.1,459.7,459.9	4476	I776	circulatory system	-	Both	460328	252548	207780	459587	741	620.23	56.31 (8.09)	57 (50-63)	37-72
447	Other disorders of arteries and arterioles	458,458.1,458.2,458.9,459,459.1,459.7,459.9	447,4470,4471,4472,4473,4474,4475,4476,4477,4478,4479	I77,I770,I771,I772,I773,I774,I775,I776,I778,I779,M318,M319,Q273	circulatory system	-	Both	463282	253572	209710	459587	3695	124.38	56.34 (8.09)	58 (50-63)	37-72
447.1	Stricture of artery	458,458.1,458.2,458.9,459,459.1,459.7,459.9	4471	I771	circulatory system	-	Both	461500	252760	208740	459587	1913	240.24	56.33 (8.09)	57 (50-63)	37-72
448	Disease of capillaries	458,458.1,458.2,458.9,459,459.1,459.7,459.9	448,4480,4481,4489	I78,I780,I781,I788,I789	circulatory system	-	Both	460988	252859	208129	459587	1401	328.04	56.32 (8.09)	57 (50-63)	37-72
450	Noninfectious disorders of lymphatic channels	464,465,465.2,465.4	457,4570,4571,4572,4578,4579	I89,I890,I891,I898,I899,I972	circulatory system	-	Both	485133	263077	222056	482350	2783	173.32	56.54 (8.09)	58 (50-63)	37-72
451	Phlebitis and thrombophlebitis	464,465,465.2,465.4	451,4510,4511,4512,4518,4519	I80,I800,I801,I802,I803,I808,I809	circulatory system	-	Both	435003	235389	199614	426162	8841	48.2	56.37 (8.12)	58 (50-63)	37-72
451.2	Phlebitis and thrombophlebitis of lower extremities	464,465,465.2,465.4	4510,4511,4512	I800,I801,I802,I803	circulatory system	-	Both	434261	234988	199273	426162	8099	52.62	56.37 (8.12)	58 (50-63)	37-72
452	Other venous embolism and thrombosis	464,465,465.2,465.4	452,4529,453,4530,4531,4532,4533,4538,4539,4591	I81,I82,I820,I821,I822,I823,I828,I829,I870	circulatory system	-	Both	427797	231990	195807	426162	1635	260.65	56.32 (8.12)	57 (50-63)	37-72
454	Varicose veins	470,471,472,473,473.1,473.3,473.4,474,474.1,474.2,475,476,477,478,479	454,4540,4541,4542,4549,456,4560,4561,4562,4563,4564,4565,4566,4568	I83,I830,I831,I832,I839,I86,I860,I861,I862,I863,I864,I868	circulatory system	-	Both	445110	242792	202318	426162	18948	22.49	56.4 (8.11)	58 (50-63)	37-72
454.1	Varicose veins of lower extremity	470,471,472,473,473.1,473.3,473.4,474,474.1,474.2,475,476,477,478,479	454,4540,4541,4542,4549	I83,I830,I831,I832,I839	circulatory system	-	Both	444162	242579	201583	426162	18000	23.68	56.4 (8.11)	58 (50-63)	37-72
454.11	Varicose veins of lower extremity, symptomtic	470,471,472,473,473.1,473.3,473.4,474,474.1,474.2,475,476,477,478,479	4540,4541,4542	I830,I831,I832	circulatory system	-	Both	428234	232168	196066	426162	2072	205.68	56.33 (8.12)	57 (50-63)	37-72
455	Hemorrhoids	470,471,472,473,473.1,473.3,473.4,474,474.1,474.2,475,476,477,478,479	455,4550,4551,4552,4553,4554,4555,4556,4557,4558,4559	I84,I840,I841,I842,I843,I844,I845,I846,I847,I848,I849	circulatory system	-	Both	457312	247180	210132	426162	31150	13.68	56.41 (8.1)	58 (50-63)	37-72
456	Chronic venous insufficiency [CVI]	470,471,472,473,473.1,473.3,473.4,474,474.1,474.2,475,476,477,478,479	NA	I872	circulatory system	-	Both	427049	231646	195403	426162	887	480.45	56.32 (8.12)	57 (50-63)	37-72
458	Hypotension	470,471,472,473,473.1,473.3,473.4,474,474.1,474.2,475,476,477,478,479	458,4580,4581,4589,7963	I95,I950,I951,I952,I958,I959,R031	circulatory system	-	Both	448251	245795	202456	425044	23207	18.32	56.25 (8.09)	57 (50-63)	37-72
458.1	Orthostatic hypotension	470,471,472,473,473.1,473.3,473.4,474,474.1,474.2,475,476,477,478,479	4580	I951	circulatory system	-	Both	432230	237886	194344	425044	7186	59.15	56.1 (8.09)	57 (50-63)	37-72
458.2	Iatrogenic hypotension	470,471,472,473,473.1,473.3,473.4,474,474.1,474.2,475,476,477,478,479	NA	I952	circulatory system	-	Both	425774	235162	190612	425044	730	582.25	56.01 (8.08)	57 (49-63)	37-72
458.9	Hypotension NOS	470,471,472,473,473.1,473.3,473.4,474,474.1,474.2,475,476,477,478,479	4581,4589	I95,I950,I951,I952,I958,I959	circulatory system	-	Both	445556	244320	201236	425044	20512	20.72	56.23 (8.09)	57 (50-63)	37-72
459	Other disorders of circulatory system	470,471,472,473,473.1,473.3,473.4,474,474.1,474.2,475,476,477,478,479	459,4590,4591,4592,4598,4599,V125,V434	I600,I871,I878,I879,I971,I99,R58,Z867	circulatory system	-	Both	469114	255159	213955	425044	44070	9.64	56.41 (8.09)	58 (50-63)	37-72
459.9	Circulatory disease NEC	470,471,472,473,473.1,473.3,473.4,474,474.1,474.2,475,476,477,478,479	459,4590,4591,4592,4598,4599,V125	I600,I878,I879,I971,I99,Z867	circulatory system	-	Both	468663	254980	213683	425044	43619	9.74	56.41 (8.09)	58 (50-63)	37-72
465	Acute upper respiratory infections of multiple or unspecified sites	480,480.1,480.11,480.12,480.2,480.3,480.5,481,483	0320,0321,0322,0323,0340,460,4609,462,4629,464,4640,4641,4642,4643,4644,465,4650,4658,4659	A360,A361,A362,J00,J02,J020,J028,J029,J030,J04,J040,J041,J042,J051,J06,J060,J068,J069	respiratory	-	Both	484794	262870	221924	480135	4659	103.06	56.54 (8.09)	58 (50-63)	37-72
465.2	Acute pharyngitis	480,480.1,480.11,480.12,480.2,480.3,480.5,481,483	462,4629	J02,J020,J028,J029	respiratory	-	Both	482025	261271	220754	480135	1890	254.04	56.54 (8.09)	58 (50-63)	37-72
470	Septal Deviations/Turbinate Hypertrophy	480,480.1,480.11,480.12,480.2,480.3,480.5,481,483	470,4709,4780	J342,J343	respiratory	-	Both	456963	249238	207725	450092	6871	65.51	56.47 (8.09)	58 (50-63)	37-72
471	Nasal polyps	480,480.1,480.11,480.12,480.2,480.3,480.5,481,483	471,4710,4711,4718,4719	J33,J330,J331,J338,J339	respiratory	-	Both	454875	248201	206674	450092	4783	94.1	56.51 (8.09)	58 (50-63)	37-72
472	Chronic pharyngitis and nasopharyngitis	480,480.1,480.11,480.12,480.2,480.3,480.5,481,483	472,4720,4721,4722	J31,J310,J311,J312	respiratory	-	Both	452070	247548	204522	450092	1978	227.55	56.5 (8.09)	58 (50-63)	37-72
473	Diseases of the larynx and vocal cords	480,480.1,480.11,480.12,480.2,480.3,480.5,481,483	476,4760,4761,4783,4784,4785,4786,4787,47870,47871,47872,47873,47874,47875,47876,47879,7844,V414	J37,J370,J371,J380,J381,J382,J383,J384,J385,J386,J387,R49,R490,R491,R492,R498	respiratory	-	Both	454937	249051	205886	450092	4845	92.9	56.52 (8.09)	58 (50-63)	37-72
473.3	Paralysis/spasm of vocal cords or larynx	495,495.2,496,496.1,496.2,496.21,496.3,497	4783,47875	J380,J385	respiratory	-	Both	450788	246965	203823	450092	696	646.68	56.5 (8.09)	58 (50-63)	37-72
473.4	Voice disturbance	495,495.2,496,496.1,496.2,496.21,496.3,497	7844,V414	R49,R490,R491,R492,R498	respiratory	-	Both	452008	247640	204368	450092	1916	234.91	56.51 (8.09)	58 (50-63)	37-72
474	Acute and chronic tonsillitis	495,495.2,496,496.1,496.2,496.21,496.3,497	463,4639,474,4740,4741,4742,4748,4749,475,4759	J03,J030,J038,J039,J35,J350,J351,J352,J353,J358,J359,J36	respiratory	-	Both	453280	248349	204931	450092	3188	141.18	56.46 (8.1)	58 (50-63)	37-72
474.1	Acute tonsillitis	495,495.2,496,496.1,496.2,496.21,496.3,497	463,4639	J03,J030,J038,J039	respiratory	-	Both	451100	247187	203913	450092	1008	446.52	56.48 (8.1)	58 (50-63)	37-72
474.2	Chronic tonsillitis and adenoiditis	495,495.2,496,496.1,496.2,496.21,496.3,497	474,4740,4741,4742,4748,4749	J35,J350,J351,J352,J353,J358,J359	respiratory	-	Both	451840	247608	204232	450092	1748	257.49	56.48 (8.1)	58 (50-63)	37-72
475	Chronic sinusitis	495,495.2,496,496.1,496.2,496.21,496.3,497	473,4730,4731,4732,4733,4738,4739	J32,J320,J321,J322,J323,J324,J328,J329	respiratory	-	Both	454850	249031	205819	450092	4758	94.6	56.5 (8.09)	58 (50-63)	37-72
476	Allergic rhinitis	495,495.2,496,496.1,496.2,496.21,496.3,497	477,4770,4778,4779	J30,J300,J301,J302,J303,J304	respiratory	-	Both	455607	249498	206109	450092	5515	81.61	56.5 (8.09)	58 (50-63)	37-72
477	Epistaxis or throat hemorrhage	495,495.2,496,496.1,496.2,496.21,496.3,497	7847,7848	R040,R041	respiratory	-	Both	455293	248780	206513	450092	5201	86.54	56.54 (8.09)	58 (50-63)	37-72
478	Throat pain	499	7841	R070	respiratory	-	Both	450763	246998	203765	450092	671	670.78	56.5 (8.09)	58 (50-63)	37-72
479	Other upper respiratory disease	500,500.1,500.2,501,502,503,504,505,506,507,508,509,509.1,509.2,509.3,509.5,509.8	478,4780,4781,4782,4783,4784,4785,4786,4787,47870,47871,47872,47873,47874,47875,47876,47879,4788,4789,5191,5192,5193,7861	J340,J341,J348,J39,J390,J391,J392,J393,J398,J399,J980,J985,R061	respiratory	-	Both	457447	250084	207363	450092	7355	61.2	56.5 (8.09)	58 (50-63)	37-72
480	Pneumonia	500,500.1,500.2,501,502,503,504,505,506,507,508,509,509.1,509.2,509.3,509.5,509.8	0203,0204,0205,0221,0310,0391,0551,0830,1124,1363,480,4800,4801,4802,4808,4809,481,4819,482,4820,4821,4822,4823,4824,4828,4829,483,4839,484,4840,4841,4842,4843,4844,4845,4846,4847,4848,485,4859,486,4869,513,5130,5131,5171	A202,A212,A221,A310,A420,A430,A481,A78,B012,B052,B250,B371,B380,B381,B382,B440,B583,B59,B960,B961,J100,J110,J12,J120,J121,J122,J123,J128,J129,J13,J14,J150,J151,J152,J153,J154,J155,J156,J157,J158,J159,J160,J168,J17,J170,J171,J172,J173,J178,J18,J180,J181,J182,J188,J189,J85,J850,J851,J852,J853	respiratory	-	Both	483989	262410	221579	448492	35497	12.63	56.54 (8.09)	58 (50-63)	37-72
480.1	Bacterial pneumonia	500,500.1,500.2,501,502,503,504,505,506,507,508,509,509.1,509.2,509.3,509.5,509.8	0203,0204,0205,0221,0310,0391,0830,481,4819,482,4820,4821,4822,4823,4824,4828,4829,4843,4845	A202,A212,A221,A310,A420,A430,A481,A78,B960,B961,J13,J14,J150,J151,J152,J153,J154,J155,J156,J157,J158,J159,J160,J181	respiratory	-	Both	470262	256631	213631	448492	21770	20.6	56.43 (8.09)	58 (50-63)	37-72
480.11	Pneumococcal pneumonia	500,500.1,500.2,501,502,503,504,505,506,507,508,509,509.1,509.2,509.3,509.5,509.8	481,4819	J13,J181	respiratory	-	Both	468073	255725	212348	448492	19581	22.9	56.41 (8.09)	58 (50-63)	37-72
480.2	Viral pneumonia	500,500.1,500.2,501,502,503,504,505,506,507,508,509,509.1,509.2,509.3,509.5,509.8	0551,480,4800,4801,4802,4808,4809,4841	B012,B052,B250,J12,J120,J121,J122,J123,J128,J129	respiratory	-	Both	452110	248547	203563	448492	3618	123.96	56.25 (8.08)	57 (50-63)	37-72
480.3	Pneumonia due to fungus (mycoses)	500,500.1,500.2,501,502,503,504,505,506,507,508,509,509.1,509.2,509.3,509.5,509.8	1124,1363,4846,4847	B371,B380,B381,B382,B440,B59,J17,J170,J171,J172,J173,J178	respiratory	-	Both	449004	247305	201699	448492	512	875.96	56.23 (8.08)	57 (50-63)	37-72
480.5	Bronchopneumonia and lung abscess	500,500.1,500.2,501,502,503,504,505,506,507,508,509,509.1,509.2,509.3,509.5,509.8	485,4859,513,5130,5131,5171	J180,J85,J850,J851,J852,J853	respiratory	-	Both	450911	247999	202912	448492	2419	185.4	56.26 (8.08)	57 (50-63)	37-72
481	Influenza	500,500.1,500.2,501,502,503,504,505,506,507,508,509,509.1,509.2,509.3,509.5,509.8	487,4870,4871,4878	J101,J108,J111	respiratory	-	Both	449873	247830	202043	448492	1381	324.76	56.23 (8.08)	57 (50-63)	37-72
483	Acute bronchitis and bronchiolitis	500,500.1,500.2,501,502,503,504,505,506,507,508,509,509.1,509.2,509.3,509.5,509.8	4644,466,4660,4661	J050,J20,J200,J201,J202,J203,J204,J205,J206,J207,J208,J209,J21,J210,J211,J218,J219	respiratory	-	Both	449033	247426	201607	448492	541	829.01	56.23 (8.08)	57 (50-63)	37-72
495	Asthma	500,500.1,500.2,501,502,503,504,505,506,507,508,509,509.1,509.2,509.3,509.5,509.8	493,4930,49300,49309,4931,49310,49319,4939,49390,49399	J45,J450,J451,J458,J459,J46	respiratory	-	Both	465529	254317	211212	417400	48129	8.67	56.34 (8.1)	57 (50-63)	37-72
496	Chronic airway obstruction	500,500.1,500.2,501,502,503,504,505,506,507,508,509,509.1,509.2,509.3,509.5,509.8	491,4910,4911,4912,4918,4919,492,4929,494,4949,496,4969	J41,J410,J411,J418,J42,J43,J430,J431,J432,J438,J439,J44,J440,J441,J448,J449,J47	respiratory	-	Both	446276	239315	206961	417400	28876	14.45	56.56 (8.09)	58 (50-63)	37-72
496.1	Emphysema	500,500.1,500.2,501,502,503,504,505,506,507,508,509,509.1,509.2,509.3,509.5,509.8	492,4929	J43,J430,J431,J432,J438,J439	respiratory	-	Both	423024	228046	194978	417400	5624	74.22	56.31 (8.1)	57 (50-63)	37-72
496.2	Chronic bronchitis	500,500.1,500.2,501,502,503,504,505,506,507,508,509,509.1,509.2,509.3,509.5,509.8	491,4910,4911,4912,4918,4919	J41,J410,J411,J418,J42,J44,J440,J441,J448,J449	respiratory	-	Both	440652	236298	204354	417400	23252	17.95	56.5 (8.09)	58 (50-63)	37-72
496.21	Obstructive chronic bronchitis	500,500.1,500.2,501,502,503,504,505,506,507,508,509,509.1,509.2,509.3,509.5,509.8	4912	J44,J440,J441,J448,J449	respiratory	-	Both	440253	236080	204173	417400	22853	18.26	56.5 (8.09)	58 (50-63)	37-72
496.3	Bronchiectasis	500,500.1,500.2,501,502,503,504,505,506,507,508,509,509.1,509.2,509.3,509.5,509.8	494,4949	J47	respiratory	-	Both	423770	229251	194519	417400	6370	65.53	56.32 (8.1)	57 (50-63)	37-72
497	Bronchitis	510,510.2	490,4909	J40	respiratory	-	Both	418721	226444	192277	417400	1321	315.97	56.25 (8.1)	57 (50-63)	37-72
500	Lung disease due to external agents	512,512.1,512.2,512.7,512.8,512.9	495,4950,4951,4952,4953,4954,4955,4956,4957,4958,4959,500,5009,501,5019,502,5029,503,5039,504,5049,505,5059,506,5060,5061,5062,5063,5064,5069,507,5070,5071,5078,508,5080,5081,5088,5089	J60,J61,J62,J620,J628,J63,J630,J631,J632,J633,J634,J635,J638,J64,J65,J66,J660,J661,J662,J668,J67,J670,J671,J672,J673,J674,J675,J676,J677,J678,J679,J68,J680,J681,J682,J683,J684,J688,J689,J691,J698,J70,J700,J701,J702,J703,J704,J708,J709	respiratory	-	Both	446425	246320	200105	445153	1272	349.96	56.19 (8.08)	57 (50-63)	37-72
500.2	Pneumoconiosis	512,512.1,512.2,512.7,512.8,512.9	500,5009,501,5019,502,5029,503,5039,505,5059	J60,J61,J62,J620,J628,J63,J630,J631,J632,J633,J634,J635,J638,J64,J65	respiratory	-	Both	445907	246078	199829	445153	754	590.39	56.18 (8.08)	57 (50-63)	37-72
501	Pneumonitis due to inhalation of food or vomitus	512,512.1,512.2,512.7,512.8,512.9	5070	J690	respiratory	-	Both	449109	247422	201687	445153	3956	112.53	56.22 (8.09)	57 (50-63)	37-72
502	Postinflammatory pulmonary fibrosis	512,512.1,512.2,512.7,512.8,512.9	515,5159	J841	respiratory	-	Both	448754	247434	201320	445153	3601	123.62	56.22 (8.09)	57 (50-63)	37-72
503	Pulmonary congestion and hypostasis	512,512.1,512.2,512.7,512.8,512.9	514,5149	J182,J81	respiratory	-	Both	446468	246605	199863	445153	1315	338.52	56.18 (8.08)	57 (50-63)	37-72
504	Other alveolar and parietoalveolar pneumonopathy	513,513.3,513.31,513.4,513.8	516,5160,5161,5162,5163,5168,5169	B221,J840,J848,J849	respiratory	-	Both	446685	246728	199957	445153	1532	290.57	56.19 (8.08)	57 (50-63)	37-72
506	Empyema and pneumothorax	513,513.3,513.31,513.4,513.8	510,5100,5109,512,5129	J86,J860,J869,J93,J930,J931,J938,J939	respiratory	-	Both	448188	247195	200993	445153	3035	146.67	56.19 (8.08)	57 (50-63)	37-72
507	Pleurisy; pleural effusion	513,513.3,513.31,513.4,513.8	511,5110,5111,5118,5119	J90,J91,J92,J920,J929,J94,J940,J941,J942,J948,J949,R091	respiratory	-	Both	466042	254781	211261	445153	20889	21.31	56.39 (8.09)	58 (50-63)	37-72
508	Pulmonary collapse; interstitial and compensatory emphysema	513,513.3,513.31,513.4,513.8	5180,5181,5182	J981,J982,J983	respiratory	-	Both	455191	250758	204433	445153	10038	44.35	56.26 (8.08)	57 (50-63)	37-72
509	Respiratory failure, insufficiency, arrest	514,514.1	5185,7991,V461	J80,J951,J952,J953,J960,J9600,J9601,J9609,J961,J9610,J9611,J9619,J969,J9690,J9691,J9699,R092,Z991	respiratory	-	Both	456189	250515	205674	445153	11036	40.34	56.27 (8.08)	57 (50-63)	37-72
509.1	Respiratory failure	514,514.1	NA	J960,J9600,J9601,J9609,J961,J9610,J9611,J9619	respiratory	-	Both	447050	246837	200213	445153	1897	234.66	56.19 (8.08)	57 (50-63)	37-72
509.2	Respiratory insufficiency	516,516.1	NA	J80,J969,J9690,J9691,J9699	respiratory	-	Both	453284	249428	203856	445153	8131	54.75	56.25 (8.08)	57 (50-63)	37-72
509.8	Dependence on respirator [Ventilator] or supplemental oxygen	519,519.2,519.8,519.9	V461	Z991	respiratory	-	Both	447025	246706	200319	445153	1872	237.8	56.18 (8.08)	57 (50-63)	37-72
510	Other diseases of lung	519,519.2,519.8,519.9	517,5170,5171,5172,5178,518,5180,5181,5182,5183,5184,5185,5188	J984,J99,J990,J991,J998	respiratory	-	Both	485088	263057	222031	480391	4697	102.28	56.54 (8.09)	58 (50-63)	37-72
512	Other symptoms of respiratory system	520,520.1,520.2,521,521.1,521.2,521.4,522,522.1,522.5,523,523.1,523.3,523.31,523.32,524,524.3,525,525.1,525.2,526,526.1,526.3,526.4,526.41,526.5,526.9	519,5190,5191,5192,5193,5194,5198,5199,7862,7867	J98,J980,J981,J982,J983,J984,J985,J986,J987,J988,J989,R05,R060,R062,R068,R071	respiratory	-	Both	485133	263077	222056	449160	35973	12.49	56.54 (8.09)	58 (50-63)	37-72
512.1	Wheezing	520,520.1,520.2,521,521.1,521.2,521.4,522,522.1,522.5,523,523.1,523.3,523.31,523.32,524,524.3,525,525.1,525.2,526,526.1,526.3,526.4,526.41,526.5,526.9	NA	R062	respiratory	-	Both	449849	245051	204798	449160	689	651.9	56.32 (8.1)	57 (50-63)	37-72
512.2	Painful respiration	520,520.1,520.2,521,521.1,521.2,521.4,522,522.1,522.5,523,523.1,523.3,523.31,523.32,524,524.3,525,525.1,525.2,526,526.1,526.3,526.4,526.41,526.5,526.9	NA	R071	respiratory	-	Both	449662	244968	204694	449160	502	894.74	56.31 (8.1)	57 (50-63)	37-72
512.7	Shortness of breath	520,520.1,520.2,521,521.1,521.2,521.4,522,522.1,522.5,523,523.1,523.3,523.31,523.32,524,524.3,525,525.1,525.2,526,526.1,526.3,526.4,526.41,526.5,526.9	NA	R060	respiratory	-	Both	465772	253530	212242	449160	16612	27.04	56.42 (8.1)	58 (50-63)	37-72
512.8	Cough	520,520.1,520.2,521,521.1,521.2,521.4,522,522.1,522.5,523,523.1,523.3,523.31,523.32,524,524.3,525,525.1,525.2,526,526.1,526.3,526.4,526.41,526.5,526.9	7862	R05	respiratory	-	Both	457455	249069	208386	449160	8295	54.15	56.36 (8.09)	58 (50-63)	37-72
512.9	Other dyspnea	520,520.1,520.2,521,521.1,521.2,521.4,522,522.1,522.5,523,523.1,523.3,523.31,523.32,524,524.3,525,525.1,525.2,526,526.1,526.3,526.4,526.41,526.5,526.9	NA	R068	respiratory	-	Both	451200	245694	205506	449160	2040	220.18	56.32 (8.1)	57 (50-63)	37-72
513	Respiratory abnormalities	520,520.1,520.2,521,521.1,521.2,521.4,522,522.1,522.5,523,523.1,523.3,523.31,523.32,524,524.3,525,525.1,525.2,526,526.1,526.3,526.4,526.41,526.5,526.9	5194,7825,7860,7868	E662,E67,E670,E671,E672,E673,E678,J986,R06,R060,R061,R062,R063,R064,R065,R066,R067,R068,R230	respiratory	-	Both	485133	263077	222056	462756	22377	20.68	56.54 (8.09)	58 (50-63)	37-72
513.8	Disorders of diaphragm	520,520.1,520.2,521,521.1,521.2,521.4,522,522.1,522.5,523,523.1,523.3,523.31,523.32,524,524.3,525,525.1,525.2,526,526.1,526.3,526.4,526.41,526.5,526.9	5194,7868	J986,R066	respiratory	-	Both	463257	252021	211236	462756	501	923.66	56.44 (8.09)	58 (50-63)	37-72
514	Abnormal findings examination of lungs	520,520.1,520.2,521,521.1,521.2,521.4,522,522.1,522.5,523,523.1,523.3,523.31,523.32,524,524.3,525,525.1,525.2,526,526.1,526.3,526.4,526.41,526.5,526.9	7931	R91	respiratory	-	Both	485055	263043	222012	477739	7316	65.3	56.54 (8.09)	58 (50-63)	37-72
516	Abnormal sputum	520,520.1,520.2,521,521.1,521.2,521.4,522,522.1,522.5,523,523.1,523.3,523.31,523.32,524,524.3,525,525.1,525.2,526,526.1,526.3,526.4,526.41,526.5,526.9	7863,7864	R04,R040,R041,R042,R048,R049,R093,R84,R840,R841,R842,R843,R844,R845,R846,R847,R848,R849	respiratory	-	Both	485133	263077	222056	475634	9499	50.07	56.54 (8.09)	58 (50-63)	37-72
516.1	Hemoptysis	520,520.1,520.2,521,521.1,521.2,521.4,522,522.1,522.5,523,523.1,523.3,523.31,523.32,524,524.3,525,525.1,525.2,526,526.1,526.3,526.4,526.41,526.5,526.9	7863	R04,R040,R041,R042,R048,R049	respiratory	-	Both	484631	262859	221772	475634	8997	52.87	56.54 (8.09)	58 (50-63)	37-72
519	Other diseases of respiratory system, not elsewhere classified	520,520.1,520.2,521,521.1,521.2,521.4,522,522.1,522.5,523,523.1,523.3,523.31,523.32,524,524.3,525,525.1,525.2,526,526.1,526.3,526.4,526.41,526.5,526.9	5198,5199,786,7860,7861,7862,7863,7864,7865,7866,7867,7868,7869,9973,V126	J22,J954,J955,J958,J959,J988,J989,R222,Z870	respiratory	-	Both	485133	263077	222056	459412	25721	17.86	56.54 (8.09)	58 (50-63)	37-72
519.2	Respiratory complications	520,520.1,520.2,521,521.1,521.2,521.4,522,522.1,522.5,523,523.1,523.3,523.31,523.32,524,524.3,525,525.1,525.2,526,526.1,526.3,526.4,526.41,526.5,526.9	9973	J954,J955,J958,J959	respiratory	-	Both	460063	250975	209088	459412	651	705.7	56.37 (8.09)	58 (50-63)	37-72
519.8	Other diseases of respiratory system, NEC	520,520.1,520.2,521,521.1,521.2,521.4,522,522.1,522.5,523,523.1,523.3,523.31,523.32,524,524.3,525,525.1,525.2,526,526.1,526.3,526.4,526.41,526.5,526.9	5198,V126	J22,J988,Z870	respiratory	-	Both	483414	262241	221173	459412	24002	19.14	56.53 (8.09)	58 (50-63)	37-72
519.9	Symptoms involving respiratory system and other chest symptoms	520,520.1,520.2,521,521.1,521.2,521.4,522,522.1,522.5,523,523.1,523.3,523.31,523.32,524,524.3,525,525.1,525.2,526,526.1,526.3,526.4,526.41,526.5,526.9	786,7860,7861,7862,7863,7864,7865,7866,7867,7868,7869	R222	respiratory	-	Both	460706	251263	209443	459412	1294	355.03	56.37 (8.09)	58 (50-63)	37-72
520	Disorders of tooth development	520,520.1,520.2,521,521.1,521.2,521.4,522,522.1,522.5,523,523.1,523.3,523.31,523.32,524,524.3,525,525.1,525.2,526,526.1,526.3,526.4,526.41,526.5,526.9	520,5200,5201,5202,5203,5204,5205,5206,5207,5208,5209	K00,K000,K001,K002,K003,K004,K005,K006,K007,K008,K009,K01,K010,K011	digestive	-	Both	469883	254497	215386	466531	3352	139.18	56.55 (8.09)	58 (50-63)	37-72
520.2	Disturbances in tooth eruption	520,520.1,520.2,521,521.1,521.2,521.4,522,522.1,522.5,523,523.1,523.3,523.31,523.32,524,524.3,525,525.1,525.2,526,526.1,526.3,526.4,526.41,526.5,526.9	5206	K006,K01,K010,K011	digestive	-	Both	469761	254425	215336	466531	3230	144.44	56.55 (8.09)	58 (50-63)	37-72
521	Diseases of hard tissues of teeth	520,520.1,520.2,521,521.1,521.2,521.4,522,522.1,522.5,523,523.1,523.3,523.31,523.32,524,524.3,525,525.1,525.2,526,526.1,526.3,526.4,526.41,526.5,526.9	521,5210,5211,5212,5213,5214,5215,5216,5217,5218,5219	K02,K020,K021,K022,K023,K024,K025,K028,K029,K030,K031,K032,K033,K034,K035,K037,K038,K039	digestive	-	Both	472803	255816	216987	466531	6272	74.38	56.57 (8.08)	58 (50-63)	37-72
522	Diseases of pulp and periapical tissues	520,520.1,520.2,521,521.1,521.2,521.4,522,522.1,522.5,523,523.1,523.3,523.31,523.32,524,524.3,525,525.1,525.2,526,526.1,526.3,526.4,526.41,526.5,526.9	522,5220,5221,5222,5223,5224,5225,5226,5227,5228,5229	K04,K040,K041,K042,K043,K044,K045,K046,K047,K048,K049	digestive	-	Both	470545	254925	215620	466531	4014	116.23	56.58 (8.08)	58 (50-63)	37-72
523	Gingival and periodontal diseases	527,527.1,527.2,527.7,527.8,528,528.1,528.11,528.12,528.3,528.4,528.41,528.5,528.6,528.7,529,529.1,529.6	5224,5226,523,5230,5231,5232,5233,5234,5235,5236,5238,5239	K036,K044,K045,K050,K051,K052,K0522,K053,K054,K055,K056,K060,K061,K062,K068,K069	digestive	-	Both	469732	254458	215274	466531	3201	145.75	56.58 (8.08)	58 (50-63)	37-72
523.32	Chronic periodontitis	527,527.1,527.2,527.7,527.8,528,528.1,528.11,528.12,528.3,528.4,528.41,528.5,528.6,528.7,529,529.1,529.6	5226,5234	K045,K053	digestive	-	Both	468417	253717	214700	466531	1886	247.37	56.57 (8.08)	58 (50-63)	37-72
524	Dentofacial anomalies, including malocclusion	527,527.1,527.2,527.7,527.8,528,528.1,528.11,528.12,528.3,528.4,528.41,528.5,528.6,528.7,529,529.1,529.6	524,5240,5241,5242,5243,5244,5245,5246,5248,5249	K072,K073,K074,K075,K078,K079	digestive	-	Both	467066	252846	214220	466531	535	872.02	56.58 (8.08)	58 (50-63)	37-72
525	Other diseases of the teeth and supporting structures	527,527.1,527.2,527.7,527.8,528,528.1,528.11,528.12,528.3,528.4,528.41,528.5,528.6,528.7,529,529.1,529.6	525,5250,5251,5252,5253,5258,5259	K080,K081,K082,K083,K088,K089	digestive	-	Both	471602	255306	216296	466531	5071	92	56.59 (8.08)	58 (50-63)	37-72
526	Diseases of the jaws	527,527.1,527.2,527.7,527.8,528,528.1,528.11,528.12,528.3,528.4,528.41,528.5,528.6,528.7,529,529.1,529.6	5240,5241,5246,526,5260,5261,5262,5263,5264,5265,5268,5269	K070,K071,K076,K090,K091,K092,K100,K101,K102,K103,K108,K109	digestive	-	Both	468448	253679	214769	466531	1917	243.37	56.58 (8.08)	58 (50-63)	37-72
526.1	Cysts of the jaws	527,527.1,527.2,527.7,527.8,528,528.1,528.11,528.12,528.3,528.4,528.41,528.5,528.6,528.7,529,529.1,529.6	5260,5261,5262	K090,K091,K092	digestive	-	Both	467092	252804	214288	466531	561	831.61	56.58 (8.08)	58 (50-63)	37-72
526.9	Jaw disease NOS	530,530.1,530.11,530.12,530.14,530.2,530.3,530.5,530.6,530.7,530.9,532	5268,5269	K100,K108,K109	digestive	-	Both	467070	252884	214186	466531	539	865.55	56.58 (8.08)	58 (50-63)	37-72
527	Diseases of the salivary glands	530,530.1,530.11,530.12,530.14,530.2,530.3,530.5,530.6,530.7,530.9,532	527,5270,5271,5272,5273,5274,5275,5276,5277,5278,5279,7924	K11,K110,K111,K112,K113,K114,K115,K116,K117,K118,K119,R682	digestive	-	Both	476477	258241	218236	474506	1971	240.74	56.52 (8.1)	58 (50-63)	37-72
528	Diseases of the oral soft tissues, excluding lesions specific for gingiva and tongue	530,530.1,530.11,530.12,530.14,530.2,530.3,530.5,530.6,530.7,530.9,532	5273,5275,5276,528,5280,5281,5282,5283,5284,5285,5286,5287,5288,5289	A690,K099,K113,K115,K116,K120,K121,K122,K130,K131,K132,K1329,K133,K134,K135,K136,K137	digestive	-	Both	481864	261231	220633	474506	7358	64.49	56.53 (8.09)	58 (50-63)	37-72
528.5	Diseases of lips	531,531.1,531.2,531.3,531.4,531.5	5285	K130	digestive	-	Both	475772	257870	217902	474506	1266	374.81	56.52 (8.1)	58 (50-63)	37-72
528.6	Leukoplakia of oral mucosa	531,531.1,531.2,531.3,531.4,531.5	5286	K132,K1329,K133	digestive	-	Both	475096	257461	217635	474506	590	804.25	56.52 (8.1)	58 (50-63)	37-72
529	Diseases and other conditions of the tongue	531,531.1,531.2,531.3,531.4,531.5	529,5290,5291,5292,5293,5294,5295,5296,5298,5299	K14,K140,K141,K142,K143,K144,K145,K146,K148,K149	digestive	-	Both	476958	258527	218431	474506	2452	193.52	56.52 (8.1)	58 (50-63)	37-72
530	Diseases of esophagus	535,535.1,535.2,535.6,535.8,535.9,536,536.8,537	4560,4561,4562,530,5300,5301,53010,53011,53012,53013,53019,5302,5303,5304,5305,5306,5307,5308,5309	I85,I850,I859,I982,K20,K21,K210,K219,K220,K221,K222,K223,K224,K225,K226,K228,K229,K23,K230,K231,K238	digestive	-	Both	474423	256973	217450	399287	75136	5.31	56.49 (8.09)	58 (50-63)	37-72
530.1	Esophagitis, GERD and related diseases	535,535.1,535.2,535.6,535.8,535.9,536,536.8,537	5301,53010,53011,53012,53013,53019,5302	K20,K21,K210,K219,K221	digestive	-	Both	469443	254577	214866	399287	70156	5.69	56.47 (8.1)	58 (50-63)	37-72
530.11	GERD	535,535.1,535.2,535.6,535.8,535.9,536,536.8,537	NA	K21,K210,K219	digestive	-	Both	457324	249159	208165	399287	58037	6.88	56.4 (8.1)	58 (50-63)	37-72
530.12	Ulcer of esophagus	535,535.1,535.2,535.6,535.8,535.9,536,536.8,537	5302	K221	digestive	-	Both	407338	219968	187370	399287	8051	49.59	56.16 (8.14)	57 (50-63)	37-72
530.14	Reflux esophagitis	535,535.1,535.2,535.6,535.8,535.9,536,536.8,537	53011	K210	digestive	-	Both	419477	226998	192479	399287	20190	19.78	56.21 (8.13)	57 (50-63)	37-72
530.5	Disorders of esophageal motility	535,535.1,535.2,535.6,535.8,535.9,536,536.8,537	5300,5305	K220,K224	digestive	-	Both	400987	217801	183186	399287	1700	234.87	56.1 (8.14)	57 (49-63)	37-72
531	Peptic ulcer (excl. esophageal)	540,540.1,540.11	531,5310,5311,5312,5313,5314,5315,5316,5317,5319,532,5320,5321,5322,5323,5324,5325,5326,5327,5329,533,5330,5331,5332,5333,5334,5335,5336,5337,5339,534,5340,5341,5342,5343,5344,5345,5346,5347,5349	K25,K250,K251,K252,K253,K254,K255,K256,K257,K259,K26,K260,K261,K262,K263,K264,K265,K266,K267,K269,K27,K270,K271,K272,K273,K274,K275,K276,K277,K279,K28,K280,K281,K282,K283,K284,K285,K286,K287,K289	digestive	-	Both	485133	263077	222056	470336	14797	31.79	56.54 (8.09)	58 (50-63)	37-72
532	Dysphagia	550,550.1,550.2,550.3,550.4,550.5	7872	R13	digestive	-	Both	416694	226388	190306	399287	17407	22.94	56.21 (8.14)	57 (50-63)	37-72
535	Gastritis and duodenitis	555,555.1,555.2,555.21,556,556.1,557,557.1,558,559,560,560.1,560.2,560.3,560.4,561,561.1,561.2,562,562.1,563,564,564.1,564.8,564.9	535,5350,5351,5352,5353,5354,5355,5356	K29,K290,K291,K292,K293,K294,K295,K296,K297,K298,K299	digestive	-	Both	475978	257620	218358	417920	58058	7.2	56.49 (8.1)	58 (50-63)	38-72
535.8	Other specified gastritis	555,555.1,555.2,555.21,556,556.1,557,557.1,558,559,560,560.1,560.2,560.3,560.4,561,561.1,561.2,562,562.1,563,564,564.1,564.8,564.9	5352,5354	K293,K295,K296	digestive	-	Both	438650	237976	200674	417920	20730	20.16	56.31 (8.12)	57 (50-63)	38-72
537	Other disorders of stomach and duodenum	555,555.1,555.2,555.21,556,556.1,557,557.1,558,559,560,560.1,560.2,560.3,560.4,561,561.1,561.2,562,562.1,563,564,564.1,564.8,564.9	537,5370,5371,5372,5373,5374,5375,5376,5378,5379	K31,K310,K311,K312,K313,K314,K315,K316,K317,K318,K319	digestive	-	Both	437904	237809	200095	417920	19984	20.91	56.33 (8.12)	57 (50-63)	37-72
540	Appendiceal conditions	555,555.1,555.2,555.21,556,556.1,557,557.1,558,559,560,560.1,560.2,560.3,560.4,561,561.1,561.2,562,562.1,563,564,564.1,564.8,564.9	540,5400,5401,5409,541,5419,542,5429,543,5439	K35,K350,K351,K352,K353,K358,K359,K36,K37,K38,K380,K381,K382,K383,K388,K389	digestive	-	Both	485133	263077	222056	478812	6321	75.75	56.54 (8.09)	58 (50-63)	37-72
550	Abdominal hernia	555,555.1,555.2,555.21,556,556.1,557,557.1,558,559,560,560.1,560.2,560.3,560.4,561,561.1,561.2,562,562.1,563,564,564.1,564.8,564.9	550,5500,5501,5509,551,5510,5511,5512,5513,5518,5519,552,5520,5521,5522,5523,5528,5529,553,5530,5531,5532,5533,5538,5539	K40,K400,K401,K402,K403,K404,K409,K41,K410,K411,K412,K413,K414,K419,K42,K420,K421,K429,K43,K430,K431,K432,K433,K434,K435,K436,K437,K439,K44,K440,K441,K449,K45,K450,K451,K458,K46,K460,K461,K469	digestive	-	Both	485133	263077	222056	397073	88060	4.51	56.54 (8.09)	58 (50-63)	37-72
550.1	Inguinal hernia	555,555.1,555.2,555.21,556,556.1,557,557.1,558,559,560,560.1,560.2,560.3,560.4,561,561.1,561.2,562,562.1,563,564,564.1,564.8,564.9	550,5500,5501,5509	K40,K400,K401,K402,K403,K404,K409	digestive	-	Both	424313	227566	196747	397073	27240	14.58	56.21 (8.13)	57 (50-63)	37-72
550.2	Diaphragmatic hernia	555,555.1,555.2,555.21,556,556.1,557,557.1,558,559,560,560.1,560.2,560.3,560.4,561,561.1,561.2,562,562.1,563,564,564.1,564.8,564.9	5513,5523,5533	K44,K440,K441,K449	digestive	-	Both	452194	256822	195372	397073	55121	7.2	56.37 (8.1)	58 (50-63)	37-72
550.3	Femoral hernia	555,555.1,555.2,555.21,556,556.1,557,557.1,558,559,560,560.1,560.2,560.3,560.4,561,561.1,561.2,562,562.1,563,564,564.1,564.8,564.9	5510,5520,5530	K41,K410,K411,K412,K413,K414,K419	digestive	-	Both	398408	226391	172017	397073	1335	297.43	55.98 (8.13)	57 (49-63)	37-72
550.4	Umbilical hernia	555,555.1,555.2,555.21,556,556.1,557,557.1,558,559,560,560.1,560.2,560.3,560.4,561,561.1,561.2,562,562.1,563,564,564.1,564.8,564.9	5511,5521,5531	K42,K420,K421,K429	digestive	-	Both	404477	227520	176957	397073	7404	53.63	55.99 (8.13)	57 (49-63)	37-72
550.5	Ventral hernia	555,555.1,555.2,555.21,556,556.1,557,557.1,558,559,560,560.1,560.2,560.3,560.4,561,561.1,561.2,562,562.1,563,564,564.1,564.8,564.9	5512,5522,5532	K43,K430,K431,K432,K433,K434,K435,K436,K437,K439,K469	digestive	-	Both	404480	229080	175400	397073	7407	53.61	56.02 (8.13)	57 (49-63)	37-72
555	Inflammatory bowel disease and other gastroenteritis and colitis	555,555.1,555.2,555.21,556,556.1,557,557.1,558,559,560,560.1,560.2,560.3,560.4,561,561.1,561.2,562,562.1,563,564,564.1,564.8,564.9	555,5550,5551,5552,5559,556,5569	K50,K500,K501,K508,K509,K51,K510,K511,K512,K513,K514,K515,K518,K519	digestive	-	Both	338746	182143	156603	331028	7718	42.89	55.62 (8.14)	56 (49-62)	38-72
555.1	Regional enteritis	555,555.1,555.2,555.21,556,556.1,557,557.1,558,559,560,560.1,560.2,560.3,560.4,561,561.1,561.2,562,562.1,563,564,564.1,564.8,564.9	5550,5551,5552,5559	K50,K500,K501,K508,K509	digestive	-	Both	334040	179881	154159	331028	3012	109.9	55.59 (8.14)	56 (49-62)	38-72
555.2	Ulcerative colitis	565,565.1,567,568,568.1,569,569.1,569.2	556,5569	K51,K510,K511,K512,K513,K514,K515,K518,K519	digestive	-	Both	336580	180924	155656	331028	5552	59.62	55.61 (8.14)	56 (49-62)	38-72
555.21	Ulcerative colitis (chronic)	565,565.1,567,568,568.1,569,569.1,569.2	NA	K510,K511,K512	digestive	-	Both	332303	178850	153453	331028	1275	259.63	55.58 (8.14)	56 (49-62)	38-72
556	Ulceration of the lower GI tract	565,565.1,567,568,568.1,569,569.1,569.2	NA	K626,K633	digestive	-	Both	333653	179587	154066	331028	2625	126.11	55.6 (8.14)	56 (49-62)	38-72
556.1	Ulceration of intestine	565,565.1,567,568,568.1,569,569.1,569.2	NA	K633	digestive	-	Both	332783	179144	153639	331028	1755	188.62	55.59 (8.14)	56 (49-62)	38-72
557	Intestinal malabsorption (non-celiac)	565,565.1,567,568,568.1,569,569.1,569.2	579,5790,5791,5792,5793,5794,5798,57980,57981,57982,57983,57984,57985,57989,5799	K90,K900,K901,K902,K903,K904,K908,K909	digestive	-	Both	335101	180892	154209	331028	4073	81.27	55.6 (8.14)	56 (49-62)	38-72
557.1	Celiac disease	565,565.1,567,568,568.1,569,569.1,569.2	5790,5791	K900,K901	digestive	-	Both	334419	180436	153983	331028	3391	97.62	55.6 (8.14)	56 (49-62)	38-72
558	Noninfectious gastroenteritis	565,565.1,567,568,568.1,569,569.1,569.2	558,5589,55890,55891,55899	K529	digestive	-	Both	354930	192622	162308	331028	23902	13.85	55.73 (8.14)	57 (49-62)	38-72
559	Ileostomy status	565,565.1,567,568,568.1,569,569.1,569.2	V442,V552	Z432,Z932	digestive	-	Both	334282	179659	154623	331028	3254	101.73	55.61 (8.14)	56 (49-62)	38-72
560	Intestinal obstruction without mention of hernia	571,571.5,571.51,571.6,571.8,571.81,572,573,573.1,573.2,573.3,573.4,573.5,573.7,573.9	560,5600,5601,5602,5603,5608,5609	K560,K561,K562,K563,K564,K565,K566,K567	digestive	-	Both	341456	183868	157588	331028	10428	31.74	55.71 (8.14)	57 (49-62)	38-72
560.4	Other intestinal obstruction	571,571.5,571.51,571.6,571.8,571.81,572,573,573.1,573.2,573.3,573.4,573.5,573.7,573.9	5600,5602,5608,5609	K561,K562,K563,K566	digestive	-	Both	337803	182098	155705	331028	6775	48.86	55.66 (8.14)	56 (49-62)	38-72
561	Symptoms involving digestive system	571,571.5,571.51,571.6,571.8,571.81,572,573,573.1,573.2,573.3,573.4,573.5,573.7,573.9	7873,7874,7875,7876,7879	K522,K528,R14,R15,R191,R192,R194,R198	digestive	-	Both	366418	200542	165876	331028	35390	9.35	55.83 (8.13)	57 (49-63)	38-72
561.1	Diarrhea	571,571.5,571.51,571.6,571.8,571.81,572,573,573.1,573.2,573.3,573.4,573.5,573.7,573.9	NA	K522,K528	digestive	-	Both	332554	179276	153278	331028	1526	216.93	55.59 (8.14)	56 (49-62)	38-72
561.2	Flatulence	571,571.5,571.51,571.6,571.8,571.81,572,573,573.1,573.2,573.3,573.4,573.5,573.7,573.9	7873	R14	digestive	-	Both	335290	180907	154383	331028	4262	77.67	55.6 (8.14)	56 (49-62)	38-72
562	Diverticulosis and diverticulitis	571,571.5,571.51,571.6,571.8,571.81,572,573,573.1,573.2,573.3,573.4,573.5,573.7,573.9	562,5620,5621	K57,K570,K571,K572,K573,K574,K575,K578,K579	digestive	-	Both	398791	214281	184510	331028	67763	4.89	56.29 (8.11)	57 (50-63)	38-72
562.1	Diverticulosis	571,571.5,571.51,571.6,571.8,571.81,572,573,573.1,573.2,573.3,573.4,573.5,573.7,573.9	NA	K57,K570,K571,K572,K573,K574,K575,K578,K579	digestive	-	Both	398749	214261	184488	331028	67721	4.89	56.29 (8.11)	57 (50-63)	38-72
563	Constipation	571,571.5,571.51,571.6,571.8,571.81,572,573,573.1,573.2,573.3,573.4,573.5,573.7,573.9	5640,56400,56401,56402,56409	K590	digestive	-	Both	363701	196469	167232	331028	32673	10.13	55.95 (8.17)	57 (49-63)	38-72
564	Functional digestive disorders	571,571.5,571.51,571.6,571.8,571.81,572,573,573.1,573.2,573.3,573.4,573.5,573.7,573.9	5369,564,5640,56400,56401,56402,56409,5641,5642,5643,5644,5645,5646,5647,5648,5649,7934,7936,V127,V473	K58,K580,K581,K582,K583,K588,K589,K59,K590,K591,K592,K593,K594,K598,K599,R933,R935,Z871	digestive	-	Both	410336	221314	189022	331028	79308	4.17	56.22 (8.14)	57 (50-63)	37-72
564.1	Irritable Bowel Syndrome	571,571.5,571.51,571.6,571.8,571.81,572,573,573.1,573.2,573.3,573.4,573.5,573.7,573.9	5641	K58,K580,K581,K582,K583,K588,K589	digestive	-	Both	344773	188398	156375	331028	13745	24.08	55.63 (8.13)	56 (49-62)	38-72
564.8	Abnormal findings on exam of gastrointestinal tract/ abdominal area	571,571.5,571.51,571.6,571.8,571.81,572,573,573.1,573.2,573.3,573.4,573.5,573.7,573.9	7934,7936	R933,R935	digestive	-	Both	335969	181152	154817	331028	4941	67	55.63 (8.14)	56 (49-62)	37-72
564.9	Personal history of diseases of digestive system	571,571.5,571.51,571.6,571.8,571.81,572,573,573.1,573.2,573.3,573.4,573.5,573.7,573.9	V127	Z871	digestive	-	Both	371941	197711	174230	331028	40913	8.09	55.97 (8.14)	57 (49-63)	37-72
565	Anal and rectal conditions	574,574.1,574.11,574.12,574.2,574.3,575,575.1,575.2,575.6,575.7,575.8,575.9	5646,565,5650,5651,566,5669,5690,5691,5692,5694	K594,K60,K600,K601,K602,K603,K604,K605,K61,K610,K611,K612,K613,K614,K620,K621,K622,K623,K624,K627,K628,K629	digestive	-	Both	447825	243632	204193	417918	29907	13.97	56.37 (8.12)	58 (50-63)	37-72
565.1	Anal and rectal polyp	574,574.1,574.11,574.12,574.2,574.3,575,575.1,575.2,575.6,575.7,575.8,575.9	5690	K620,K621	digestive	-	Both	434382	237259	197123	417918	16464	25.38	56.35 (8.12)	58 (50-63)	37-72
567	Peritonitis and retroperitoneal infections	574,574.1,574.11,574.12,574.2,574.3,575,575.1,575.2,575.6,575.7,575.8,575.9	567,5670,5671,5672,5678,5679,5695	K630,K65,K650,K658,K659,K67,K670,K671,K672,K673,K678	digestive	-	Both	420142	231116	189026	417918	2224	187.91	56.28 (8.13)	57 (50-63)	37-72
568	Other disorders of peritoneum	574,574.1,574.11,574.12,574.2,574.3,575,575.1,575.2,575.6,575.7,575.8,575.9	568,5680,5688,5689	K66,K660,K661,K662,K668,K669,N994	digestive	-	Both	427529	235885	191644	417918	9611	43.48	56.3 (8.12)	57 (50-63)	37-72
569	Other disorders of intestine	574,574.1,574.11,574.12,574.2,574.3,575,575.1,575.2,575.6,575.7,575.8,575.9	5643,5644,569,5690,5691,5692,5693,5694,5695,5696,5698,5699,5793,9974	K521,K552,K63,K630,K631,K632,K633,K634,K635,K638,K639,K910,K912,K913,K928,K929	digestive	-	Both	457977	249070	208907	417918	40059	10.43	56.5 (8.09)	58 (50-63)	37-72
569.2	Gastrointestinal complications	574,574.1,574.11,574.12,574.2,574.3,575,575.1,575.2,575.6,575.7,575.8,575.9	5643,5644,5696,5793,9974	K910,K912,K913	digestive	-	Both	419094	230648	188446	417918	1176	355.37	56.28 (8.13)	57 (50-63)	37-72
571	Chronic liver disease and cirrhosis	574,574.1,574.11,574.12,574.2,574.3,575,575.1,575.2,575.6,575.7,575.8,575.9	571,5710,5711,5712,5713,5714,5715,57150,57151,57152,57158,57159,5716,5718,5719,572,5720,5721,5722,5723,5724,5728	K704,K72,K720,K721,K729,K740,K741,K742,K743,K744,K745,K750,K751,K760,K766,K767	digestive	-	Both	467425	253866	213559	456727	10698	42.69	56.43 (8.1)	58 (50-63)	37-72
571.5	Other chronic nonalcoholic liver disease	574,574.1,574.11,574.12,574.2,574.3,575,575.1,575.2,575.6,575.7,575.8,575.9	5715,57150,57151,57152,57158,57159,5718,5719	K740,K741,K742,K760	digestive	-	Both	464532	252716	211816	456727	7805	58.52	56.42 (8.1)	58 (50-63)	37-72
571.6	Primary biliary cirrhosis	574,574.1,574.11,574.12,574.2,574.3,575,575.1,575.2,575.6,575.7,575.8,575.9	5716	K743,K744,K745	digestive	-	Both	457243	249139	208104	456727	516	885.13	56.41 (8.1)	58 (50-63)	37-72
571.81	Portal hypertension	577,577.1,577.2,577.3	5723	K766	digestive	-	Both	458314	249261	209053	456727	1587	287.79	56.41 (8.1)	58 (50-63)	37-72
572	Ascites (non malignant)	577,577.1,577.2,577.3	7895	R18	digestive	-	Both	461083	250988	210095	456727	4356	104.85	56.43 (8.1)	58 (50-63)	37-72
573	Other disorders of liver	577,577.1,577.2,577.3	573,5730,5731,5732,5733,5734,5738,5739	K711,K715,K76,K760,K761,K762,K763,K764,K765,K766,K767,K768,K769,K77,K770,K778	digestive	-	Both	470516	255669	214847	456727	13789	33.12	56.45 (8.1)	58 (50-63)	37-72
573.3	Hepatomegaly	578,578.1,578.2,578.8,578.9,579,579.2,579.8	7891	R16,R160,R161,R162	digestive	-	Both	458516	249381	209135	456727	1789	255.3	56.41 (8.1)	58 (50-63)	37-72
573.5	Jaundice (not of newborn)	578,578.1,578.2,578.8,578.9,579,579.2,579.8	7824	R17,R170,R179	digestive	-	Both	458671	249529	209142	456727	1944	234.94	56.42 (8.1)	58 (50-63)	37-72
573.7	Abnormal results of function study of liver	578,578.1,578.2,578.8,578.9,579,579.2,579.8	7948	R945	digestive	-	Both	467162	253968	213194	456727	10435	43.77	56.47 (8.1)	58 (50-63)	37-72
573.9	Abnormal serum enzyme levels	578,578.1,578.2,578.8,578.9,579,579.2,579.8	7905	R74,R740,R748,R749	digestive	-	Both	457714	249186	208528	456727	987	462.74	56.41 (8.1)	58 (50-63)	37-72
574	Cholelithiasis and cholecystitis	578,578.1,578.2,578.8,578.9,579,579.2,579.8	574,5740,5741,5742,5743,5744,5745,5750,5751	K80,K800,K801,K802,K803,K8036,K804,K805,K808,K81,K810,K811,K818,K819	digestive	-	Both	481157	260847	220310	450624	30533	14.76	56.52 (8.09)	58 (50-63)	37-72
574.1	Cholelithiasis	578,578.1,578.2,578.8,578.9,579,579.2,579.8	5740,5741,5742	K80,K800,K801,K802,K803,K8036,K804,K805,K808	digestive	-	Both	478213	259110	219103	450624	27589	16.33	56.51 (8.1)	58 (50-63)	37-72
574.11	Cholelithiasis with acute cholecystitis	580,580.1,580.11,580.12,580.14,580.2,580.3,580.31,580.32,580.4,585,585.1,585.2,585.3,585.31,586,586.1,586.11,586.12,586.2,586.3,586.4,587,588,588.1,589,590	5740	K800	digestive	-	Both	454272	242878	211394	450624	3648	123.53	56.41 (8.1)	58 (50-63)	37-72
574.12	Cholelithiasis with other cholecystitis	580,580.1,580.11,580.12,580.14,580.2,580.3,580.31,580.32,580.4,585,585.1,585.2,585.3,585.31,586,586.1,586.11,586.12,586.2,586.3,586.4,587,588,588.1,589,590	5741	K801,K804	digestive	-	Both	460899	247831	213068	450624	10275	43.86	56.43 (8.1)	58 (50-63)	37-72
574.2	Calculus of bile duct	580,580.1,580.11,580.12,580.14,580.2,580.3,580.31,580.32,580.4,585,585.1,585.2,585.3,585.31,586,586.1,586.11,586.12,586.2,586.3,586.4,587,588,588.1,589,590	5743,5744,5745	K805	digestive	-	Both	455509	243883	211626	450624	4885	92.25	56.42 (8.1)	58 (50-63)	37-72
574.3	Cholecystitis without cholelithiasis	580,580.1,580.11,580.12,580.14,580.2,580.3,580.31,580.32,580.4,585,585.1,585.2,585.3,585.31,586,586.1,586.11,586.12,586.2,586.3,586.4,587,588,588.1,589,590	5750,5751	K81,K810,K811,K818,K819	digestive	-	Both	456002	243841	212161	450624	5378	83.79	56.42 (8.1)	58 (50-63)	37-72
575	Other biliary tract disease	580,580.1,580.11,580.12,580.14,580.2,580.3,580.31,580.32,580.4,585,585.1,585.2,585.3,585.31,586,586.1,586.11,586.12,586.2,586.3,586.4,587,588,588.1,589,590	575,5750,5751,5752,5753,5754,5755,5756,5758,5759,576,5760,5761,5762,5763,5764,5765,5768,5769,7933	K82,K820,K821,K822,K823,K824,K828,K829,K83,K830,K831,K832,K833,K834,K835,K838,K839,K87,K870,K871,K915,R932	digestive	-	Both	460701	246804	213897	450624	10077	44.72	56.45 (8.1)	58 (50-63)	37-72
575.6	Cholesterolosis of gallbladder	580,580.1,580.11,580.12,580.14,580.2,580.3,580.31,580.32,580.4,585,585.1,585.2,585.3,585.31,586,586.1,586.11,586.12,586.2,586.3,586.4,587,588,588.1,589,590	5756	K824	digestive	-	Both	451487	241432	210055	450624	863	522.16	56.39 (8.11)	58 (50-63)	37-72
575.7	Other disorders of gallbladder	580,580.1,580.11,580.12,580.14,580.2,580.3,580.31,580.32,580.4,585,585.1,585.2,585.3,585.31,586,586.1,586.11,586.12,586.2,586.3,586.4,587,588,588.1,589,590	5752,5753,5754,5755,5758,5759	K820,K821,K822,K823,K828,K829	digestive	-	Both	453941	242902	211039	450624	3317	135.85	56.41 (8.1)	58 (50-63)	37-72
575.8	Other disorders of biliary tract	580,580.1,580.11,580.12,580.14,580.2,580.3,580.31,580.32,580.4,585,585.1,585.2,585.3,585.31,586,586.1,586.11,586.12,586.2,586.3,586.4,587,588,588.1,589,590	576,5760,5761,5762,5763,5764,5765,5768,5769	K83,K830,K831,K832,K833,K834,K835,K838,K839,K87,K870,K871,K915	digestive	-	Both	456383	244015	212368	450624	5759	78.25	56.44 (8.1)	58 (50-63)	37-72
575.9	Nonspecific abnormal findings on radiological and other examination of biliary tract	580,580.1,580.11,580.12,580.14,580.2,580.3,580.31,580.32,580.4,585,585.1,585.2,585.3,585.31,586,586.1,586.11,586.12,586.2,586.3,586.4,587,588,588.1,589,590	7933	R932	digestive	-	Both	451571	241288	210283	450624	947	475.84	56.4 (8.11)	58 (50-63)	37-72
577	Diseases of pancreas	580,580.1,580.11,580.12,580.14,580.2,580.3,580.31,580.32,580.4,585,585.1,585.2,585.3,585.31,586,586.1,586.11,586.12,586.2,586.3,586.4,587,588,588.1,589,590	577,5770,5771,5772,5778,5779,5794	B252,K85,K850,K851,K852,K853,K858,K859,K860,K861,K862,K863,K868,K869,K903	digestive	-	Both	485133	263077	222056	478209	6924	69.07	56.54 (8.09)	58 (50-63)	37-72
578	Gastrointestinal hemorrhage	580,580.1,580.11,580.12,580.14,580.2,580.3,580.31,580.32,580.4,585,585.1,585.2,585.3,585.31,586,586.1,586.11,586.12,586.2,586.3,586.4,587,588,588.1,589,590	5693,578,5780,5781,5789	K625,K920,K921,K922	digestive	-	Both	475858	257431	218427	435821	40037	10.89	56.51 (8.1)	58 (50-63)	37-72
578.9	Hemorrhage of gastrointestinal tract	580,580.1,580.11,580.12,580.14,580.2,580.3,580.31,580.32,580.4,585,585.1,585.2,585.3,585.31,586,586.1,586.11,586.12,586.2,586.3,586.4,587,588,588.1,589,590	5789	K922	digestive	-	Both	451916	245131	206785	435821	16095	27.08	56.44 (8.11)	58 (50-63)	38-72
579	Other symptoms involving abdomen and pelvis	580,580.1,580.11,580.12,580.14,580.2,580.3,580.31,580.32,580.4,585,585.1,585.2,585.3,585.31,586,586.1,586.11,586.12,586.2,586.3,586.4,587,588,588.1,589,590	787,7870,7871,7872,7873,7874,7875,7876,7877,7879,789,7890,78900,78901,78902,78903,78904,78909,7891,7892,7893,7894,7895,7899	R161,R190,R193	digestive	-	Both	441097	240438	200659	435821	5276	82.6	56.4 (8.1)	58 (50-63)	38-72
579.2	Splenomegaly	580,580.1,580.11,580.12,580.14,580.2,580.3,580.31,580.32,580.4,585,585.1,585.2,585.3,585.31,586,586.1,586.11,586.12,586.2,586.3,586.4,587,588,588.1,589,590	7892	R161	digestive	-	Both	436934	237450	199484	435821	1113	391.57	56.39 (8.1)	58 (50-63)	38-72
579.8	Nonspecific abnormal findings in stool contents	580,580.1,580.11,580.12,580.14,580.2,580.3,580.31,580.32,580.4,585,585.1,585.2,585.3,585.31,586,586.1,586.11,586.12,586.2,586.3,586.4,587,588,588.1,589,590	7877,7921	R195	digestive	-	Both	442340	240759	201581	435821	6519	66.85	56.41 (8.1)	58 (50-63)	38-72
580	Nephritis; nephrosis; renal sclerosis	580,580.1,580.11,580.12,580.14,580.2,580.3,580.31,580.32,580.4,585,585.1,585.2,585.3,585.31,586,586.1,586.11,586.12,586.2,586.3,586.4,587,588,588.1,589,590	580,5800,58000,58001,58002,58003,58008,58009,5804,5808,5809,581,5810,58100,58101,58102,58103,58108,58109,5811,5812,5813,5818,5819,582,5820,58200,58201,58202,58203,58208,58209,5821,5822,5824,5828,5829,583,5830,58300,58301,58302,58303,58308,58309,5831,5832,58320,58321,58322,58325,58326,58329,5834,5836,5837,5838,5839,587,5879	N000,N001,N002,N003,N004,N005,N006,N007,N01,N010,N011,N012,N013,N014,N015,N016,N017,N018,N019,N020,N021,N022,N023,N024,N025,N026,N027,N03,N030,N031,N032,N033,N034,N035,N036,N037,N038,N039,N04,N040,N041,N042,N043,N044,N045,N046,N047,N048,N049,N05,N050,N051,N052,N053,N054,N055,N056,N057,N058,N059,N060,N061,N062,N063,N064,N065,N066,N067,N070,N071,N072,N073,N074,N075,N076,N077,N08,N080,N081,N082,N083,N084,N085,N088,N14,N140,N141,N142,N143,N144,N150,N158,N161,N162,N163,N165	genitourinary	-	Both	437577	241220	196357	434633	2944	147.63	56.05 (8.07)	57 (49-63)	37-72
580.1	Glomerulonephritis	580,580.1,580.11,580.12,580.14,580.2,580.3,580.31,580.32,580.4,585,585.1,585.2,585.3,585.31,586,586.1,586.11,586.12,586.2,586.3,586.4,587,588,588.1,589,590	5800,58000,58001,58002,58003,58008,58009,5804,5808,5809,5810,58100,58101,58102,58103,58108,58109,5811,5812,5813,582,5820,58200,58201,58202,58203,58208,58209,5821,5822,5824,5828,5829,5830,58300,58301,58302,58303,58308,58309,5831,5832,58320,58321,58322,58325,58326,58329,5834	N000,N001,N002,N003,N004,N005,N006,N007,N01,N010,N011,N012,N013,N014,N015,N016,N017,N018,N019,N020,N021,N022,N023,N024,N025,N026,N027,N03,N030,N031,N032,N033,N034,N035,N036,N037,N038,N039,N040,N041,N042,N043,N044,N045,N046,N052,N053,N054,N055,N062,N063,N064,N065,N072,N073,N074,N075	genitourinary	-	Both	436112	240643	195469	434633	1479	293.87	56.04 (8.07)	57 (49-63)	37-72
580.14	Chronic glomerulonephritis, NOS	590,591,592,592.1,592.11,592.12,592.13,592.2,592.21,592.3,593	5828,5829	N03,N030,N031,N032,N033,N034,N035,N036,N037,N038,N039	genitourinary	-	Both	435791	240500	195291	434633	1158	375.33	56.04 (8.07)	57 (49-63)	37-72
580.2	Nephrotic syndrome without mention of glomerulonephritis	590,591,592,592.1,592.11,592.12,592.13,592.2,592.21,592.3,593	5818,5819	N04,N040,N041,N042,N043,N044,N045,N046,N047,N048,N049,N081,N082,N083,N084,N085,N088	genitourinary	-	Both	436091	240553	195538	434633	1458	298.1	56.03 (8.07)	57 (49-63)	37-72
580.3	Nephritis and nephropathy without mention of glomerulonephritis	590,591,592,592.1,592.11,592.12,592.13,592.2,592.21,592.3,593	5836,5837,5838,5839	N05,N050,N051,N052,N053,N054,N055,N056,N057,N058,N059,N060,N061,N066,N067,N070,N071,N076,N077,N08,N080,N081,N082,N083,N084,N085,N088,N14,N140,N141,N142,N143,N144,N150,N158,N161,N162,N163,N165	genitourinary	-	Both	436317	240627	195690	434633	1684	258.1	56.03 (8.07)	57 (49-63)	37-72
580.31	Nephritis and nephropathy in diseases classified elsewhere	590,591,592,592.1,592.11,592.12,592.13,592.2,592.21,592.3,593	NA	N08,N080,N081,N082,N083,N084,N085,N088	genitourinary	-	Both	435716	240385	195331	434633	1083	401.32	56.03 (8.07)	57 (49-63)	37-72
580.32	Nephritis and nephropathy with pathological lesion	590,591,592,592.1,592.11,592.12,592.13,592.2,592.21,592.3,593	5837,5838,5839	N05,N050,N051,N052,N053,N054,N055,N056,N057,N058,N059,N060,N061,N066,N067,N070,N071,N076,N077,N14,N140,N141,N142,N143,N144,N150,N158,N161,N162,N163,N165	genitourinary	-	Both	435345	240285	195060	434633	712	610.44	56.03 (8.07)	57 (49-63)	37-72
585	Renal failure	590,591,592,592.1,592.11,592.12,592.13,592.2,592.21,592.3,593	584,5845,5846,5847,5848,5849,585,5859,586,5869,E8702,E8712,E8722,E8742,E8791,V451,V56,V560,V568	N17,N170,N171,N172,N178,N179,N18,N180,N181,N182,N183,N184,N185,N188,N189,N19,Y602,Y612,Y620,Y841,Z491,Z492,Z992	genitourinary	-	Both	476448	258685	217763	434633	41815	10.39	56.51 (8.1)	58 (50-63)	37-72
585.1	Acute renal failure	590,591,592,592.1,592.11,592.12,592.13,592.2,592.21,592.3,593	5845,5846,5847,5848,5849	N17,N170,N171,N172,N178,N179	genitourinary	-	Both	460215	250107	210108	434633	25582	16.99	56.32 (8.09)	57 (50-63)	37-72
585.2	Renal failure NOS	590,591,592,592.1,592.11,592.12,592.13,592.2,592.21,592.3,593	586,5869	N19	genitourinary	-	Both	437453	241008	196445	434633	2820	154.13	56.05 (8.07)	57 (49-63)	37-72
585.3	Chronic renal failure [CKD]	590,591,592,592.1,592.11,592.12,592.13,592.2,592.21,592.3,593	585,5859,E8702,E8712,E8722,E8742,E8791,V451,V56,V560,V568	N18,N180,N181,N182,N183,N184,N185,N188,N189,Y602,Y612,Y620,Y841,Z491,Z492,Z992	genitourinary	-	Both	458814	251584	207230	434633	24181	17.97	56.35 (8.1)	58 (50-63)	37-72
585.31	Renal dialysis	594,594.1,594.2,594.3,594.8,595	E8702,E8712,E8722,E8742,E8791,V451,V56,V560,V568	Y602,Y612,Y620,Y841,Z491,Z492,Z992	genitourinary	-	Both	435900	240438	195462	434633	1267	343.04	56.03 (8.07)	57 (49-63)	37-72
586	Other disorders of the kidney and ureters	594,594.1,594.2,594.3,594.8,595	589,5890,5891,5899,593,5930,5931,5932,5933,5934,59340,59341,59342,59343,59348,59349,5935,5936,5937,5938,59380,59381,59382,59383,59384,59389,5939	N130,N134,N135,N137,N138,N26,N27,N270,N271,N279,N280,N281,N288,N289,N29,N290,N291,N298,Q622	genitourinary	-	Both	445411	244370	201041	434633	10778	40.33	56.12 (8.08)	57 (50-63)	37-72
586.1	Anatomical abnormatilies of kidney and ureters	594,594.1,594.2,594.3,594.8,595	589,5890,5891,5899,5930,5937	N137,N26,N27,N270,N271,N279	genitourinary	-	Both	435299	240276	195023	434633	666	652.6	56.03 (8.07)	57 (49-63)	37-72
586.11	Small kidney	594,594.1,594.2,594.3,594.8,595	589,5890,5891,5899	N26,N27,N270,N271,N279	genitourinary	-	Both	435247	240251	194996	434633	614	707.87	56.03 (8.07)	57 (49-63)	37-72
586.2	Cyst of kidney, acquired	594,594.1,594.2,594.3,594.8,595	5932	N281	genitourinary	-	Both	440185	242107	198078	434633	5552	78.28	56.08 (8.07)	57 (50-63)	37-72
586.4	Stricture/obstruction of ureter	595,596,596.1,596.5,597,597.1,597.2	5933,5934,59340,59341,59342,59343,59348,59349,5935,59382	N130,N134,N135,N138,Q622	genitourinary	-	Both	436890	240954	195936	434633	2257	192.57	56.04 (8.07)	57 (49-63)	37-72
589	Abnormal results of function study of kidney	595,596,596.1,596.5,597,597.1,597.2	7944	R944	genitourinary	-	Both	435112	240180	194932	434633	479	907.38	56.03 (8.07)	57 (49-63)	37-72
590	Pyelonephritis	598,598.9	590,5900,5901,59010,59011,59018,5902,5903,5908,5909	N10,N11,N110,N111,N118,N119,N12,N136,N151,N159,N16,N160,N161,N162,N163,N164,N165,N168	genitourinary	-	Both	432768	237153	195615	429082	3686	116.41	56.15 (8.09)	57 (50-63)	37-72
591	Urinary tract infection	599,599.1,599.2,599.3,599.4,599.5,599.6,599.7,599.8,599.9	5990	N390	genitourinary	-	Both	459896	251635	208261	429082	30814	13.92	56.42 (8.1)	58 (50-63)	37-72
592	Cystitis and urethritis	599,599.1,599.2,599.3,599.4,599.5,599.6,599.7,599.8,599.9	595,5950,5951,5952,5953,5954,5958,5959,597,5970,5978,598,5980,5981,5982,5988,5989	N30,N300,N301,N302,N303,N304,N308,N309,N34,N340,N341,N342,N343,N37,N370,N378	genitourinary	-	Both	435172	238363	196809	429082	6090	70.46	56.19 (8.09)	57 (50-63)	37-72
592.1	Cystitis	599,599.1,599.2,599.3,599.4,599.5,599.6,599.7,599.8,599.9	5950,5951,5952,5953,5954,5958,5959	N30,N300,N301,N302,N303,N304,N308,N309	genitourinary	-	Both	434829	238228	196601	429082	5747	74.66	56.18 (8.09)	57 (50-63)	37-72
592.12	Chronic cystitis	599,599.1,599.2,599.3,599.4,599.5,599.6,599.7,599.8,599.9	5952,5953	N302,N303	genitourinary	-	Both	430796	235796	195000	429082	1714	250.34	56.15 (8.09)	57 (50-63)	37-72
593	Hematuria	599,599.1,599.2,599.3,599.4,599.5,599.6,599.7,599.8,599.9	5997,59970,59978,59979	N028,N029,R31	genitourinary	-	Both	455550	245434	210116	429082	26468	16.21	56.32 (8.09)	57 (50-63)	37-72
594	Urinary calculus	185,187,187.1,187.2,187.8,600,601,601.1,601.11,601.12,601.3,601.4,601.8,602	592,5920,5921,5929,594,5940,5941,5942,5948,5949,7880	N20,N200,N201,N202,N209,N21,N210,N211,N218,N219,N22,N220,N228,N23	genitourinary	-	Both	480951	261285	219666	468845	12106	38.73	56.51 (8.09)	58 (50-63)	37-72
594.1	Calculus of kidney	185,187,187.1,187.2,187.8,600,601,601.1,601.11,601.12,601.3,601.4,601.8,602	5920	N200	genitourinary	-	Both	475348	259754	215594	468845	6503	72.1	56.5 (8.09)	58 (50-63)	37-72
594.2	Calculus of lower urinary tract	185,187,187.1,187.2,187.8,600,601,601.1,601.11,601.12,601.3,601.4,601.8,602	5940,5941,5942,5948,5949	N21,N210,N211,N218,N219	genitourinary	-	Both	470749	257772	212977	468845	1904	246.24	56.5 (8.1)	58 (50-63)	37-72
594.3	Calculus of ureter	185,187,187.1,187.2,187.8,600,601,601.1,601.11,601.12,601.3,601.4,601.8,602	5921	N201	genitourinary	-	Both	473061	258585	214476	468845	4216	111.21	56.49 (8.1)	58 (50-63)	37-72
594.8	Renal colic	185,187,187.1,187.2,187.8,600,601,601.1,601.11,601.12,601.3,601.4,601.8,602	7880	N23	genitourinary	-	Both	471691	258362	213329	468845	2846	164.74	56.48 (8.1)	58 (50-63)	37-72
595	Hydronephrosis	185,187,187.1,187.2,187.8,600,601,601.1,601.11,601.12,601.3,601.4,601.8,602	591,5919	N131,N132,N133	genitourinary	-	Both	474864	259841	215023	468845	6019	77.89	56.52 (8.1)	58 (50-63)	37-72
596	Other disorders of bladder	185,187,187.1,187.2,187.8,600,601,601.1,601.11,601.12,601.3,601.4,601.8,602	596,5960,5961,5962,5963,5964,5965,5966,5967,5968,5969	N31,N310,N311,N312,N318,N319,N32,N320,N321,N322,N323,N324,N328,N329,N33,N330,N338	genitourinary	-	Both	475303	258689	216614	456158	19145	23.83	56.5 (8.1)	58 (50-63)	37-72
596.1	Bladder neck obstruction	185,187,187.1,187.2,187.8,600,601,601.1,601.11,601.12,601.3,601.4,601.8,602	5960	N320	genitourinary	-	Both	459447	252036	207411	456158	3289	138.69	56.38 (8.1)	58 (50-63)	37-72
596.5	Functional disorders of bladder	185,187,187.1,187.2,187.8,600,601,601.1,601.11,601.12,601.3,601.4,601.8,602	5964,5965	N31,N310,N311,N312,N318,N319	genitourinary	-	Both	458521	253246	205275	456158	2363	193.04	56.35 (8.1)	58 (50-63)	37-72
597	Other disorders of urethra and urinary tract	600,601,601.1,601.11,601.12,601.3,601.4,601.8,602,603,603.1,603.2,604,604.1,605,608,609,609.1,609.2	5981,5982,5988,5989,599,5990,5991,5992,5993,5994,5995,5996,5997,59970,59978,59979,5998,5999	N35,N350,N351,N358,N359,N36,N360,N361,N362,N363,N368,N369,N991	genitourinary	-	Both	464208	255214	208994	456158	8050	56.67	56.39 (8.1)	58 (50-63)	37-72
597.1	Urethral stricture (not specified as infectious)	600,601,601.1,601.11,601.12,601.3,601.4,601.8,602,603,603.1,603.2,604,604.1,605,608,609,609.1,609.2	5981,5982,5988,5989	N35,N350,N351,N358,N359,N991	genitourinary	-	Both	462404	254172	208232	456158	6246	73.03	56.38 (8.1)	58 (50-63)	37-72
598	Abnormal findings on examination of urine	600,601,601.1,601.11,601.12,601.3,601.4,601.8,602,603,603.1,603.2,604,604.1,605,608,609,609.1,609.2	791,7910,7911,7912,7913,7914,7915,7916,7917,7919	R398,R82,R820,R821,R822,R823,R824,R825,R826,R827,R828,R829	genitourinary	-	Both	485133	263077	222056	478219	6914	69.17	56.54 (8.09)	58 (50-63)	37-72
598.9	Other nonspecific findings on examination of urine	600,601,601.1,601.11,601.12,601.3,601.4,601.8,602,603,603.1,603.2,604,604.1,605,608,609,609.1,609.2	7919	R82,R820,R821,R822,R823,R824,R825,R826,R827,R828,R829	genitourinary	-	Both	479163	261085	218078	478219	944	506.59	56.51 (8.09)	58 (50-63)	37-72
599	Other symptoms/disorders or the urinary system	600,601,601.1,601.11,601.12,601.3,601.4,601.8,602,603,603.1,603.2,604,604.1,605,608,609,609.1,609.2	5998,5999,788,7880,7881,7882,7883,7884,7885,7886,7887,7888,7889,78890,78898,78899,7935,V130,V435,V445,V446,V474,V555,V556	N369,N394,N398,N399,R30,R300,R301,R309,R32,R34,R35,R36,R390,R391,R392,R934,Z436,Z935,Z936,Z960	genitourinary	-	Both	466059	257010	209049	438681	27378	16.02	56.38 (8.09)	58 (50-63)	37-72
599.1	Urinary obstruction	600,601,601.1,601.11,601.12,601.3,601.4,601.8,602,603,603.1,603.2,604,604.1,605,608,609,609.1,609.2	5996	N13,N130,N131,N132,N133,N134,N135,N136,N137,N138,N139	genitourinary	-	Both	446147	247269	198878	438681	7466	58.76	56.22 (8.09)	57 (50-63)	37-72
599.2	Retention of urine	600,601,601.1,601.11,601.12,601.3,601.4,601.8,602,603,603.1,603.2,604,604.1,605,608,609,609.1,609.2	7882	R33	genitourinary	-	Both	459754	250057	209697	438681	21073	20.82	56.4 (8.1)	58 (50-63)	37-72
599.3	Dysuria	600,601,601.1,601.11,601.12,601.3,601.4,601.8,602,603,603.1,603.2,604,604.1,605,608,609,609.1,609.2	7881	R30,R300,R301,R309	genitourinary	-	Both	441089	245442	195647	438681	2408	182.18	56.18 (8.09)	57 (50-63)	37-72
599.4	Urinary incontinence	600,601,601.1,601.11,601.12,601.3,601.4,601.8,602,603,603.1,603.2,604,604.1,605,608,609,609.1,609.2	7883	N394,R32	genitourinary	-	Both	449264	250971	198293	438681	10583	41.45	56.26 (8.09)	57 (50-63)	37-72
599.5	Frequency of urination and polyuria	610,610.1,610.2,610.3,610.4,610.8,611,611.1,611.3,612,612.1,612.2,612.3,613,613.1,613.5,613.7,613.8,613.9	7884	R35	genitourinary	-	Both	445466	247164	198302	438681	6785	64.65	56.21 (8.09)	57 (50-63)	37-72
599.9	Other abnormality of urination	610,610.1,610.2,610.3,610.4,610.8,611,611.1,611.3,612,612.1,612.2,612.3,613,613.1,613.5,613.7,613.8,613.9	7886	R391	genitourinary	-	Both	441651	245220	196431	438681	2970	147.7	56.19 (8.09)	57 (50-63)	37-72
600	Hyperplasia of prostate	610,610.1,610.2,610.3,610.4,610.8,611,611.1,611.3,612,612.1,612.2,612.3,613,613.1,613.5,613.7,613.8,613.9	600,6009,60090,60091,60099	N40	genitourinary	-	Male	203676	0	203676	175390	28286	6.2	56.44 (8.24)	58 (50-63)	37-72
601	Inflammatory diseases of prostate	610,610.1,610.2,610.3,610.4,610.8,611,611.1,611.3,612,612.1,612.2,612.3,613,613.1,613.5,613.7,613.8,613.9	601,6010,6011,6012,6013,6014,6018,6019,604,6040,6049,6071,6072,6080,6084	N41,N410,N411,N412,N413,N418,N419,N45,N450,N459,N481,N482,N49,N490,N491,N492,N498,N499	genitourinary	-	Male	181103	0	181103	175390	5713	30.7	55.69 (8.24)	57 (49-63)	37-72
601.1	Prostatitis	610,610.1,610.2,610.3,610.4,610.8,611,611.1,611.3,612,612.1,612.2,612.3,613,613.1,613.5,613.7,613.8,613.9	6010,6011,6012,6013,6014,6018,6019	N41,N410,N411,N412,N413,N418,N419	genitourinary	-	Male	178463	0	178463	175390	3073	57.07	55.66 (8.23)	56 (49-63)	37-70
601.11	Acute prostatitis	610,610.1,610.2,610.3,610.4,610.8,611,611.1,611.3,612,612.1,612.2,612.3,613,613.1,613.5,613.7,613.8,613.9	6010,6012	N410,N412	genitourinary	-	Male	175950	0	175950	175390	560	313.2	55.59 (8.24)	56 (49-62)	37-70
601.12	Chronic prostatitis	610,610.1,610.2,610.3,610.4,610.8,611,611.1,611.3,612,612.1,612.2,612.3,613,613.1,613.5,613.7,613.8,613.9	6011	N411	genitourinary	-	Male	177080	0	177080	175390	1690	103.78	55.63 (8.24)	56 (49-62)	37-70
601.3	Orchitis and epididymitis	610,610.1,610.2,610.3,610.4,610.8,611,611.1,611.3,612,612.1,612.2,612.3,613,613.1,613.5,613.7,613.8,613.9	604,6040,6049	N45,N450,N459	genitourinary	-	Male	177068	0	177068	175390	1678	104.52	55.6 (8.24)	56 (49-62)	37-72
601.4	Balanoposthitis	610,610.1,610.2,610.3,610.4,610.8,611,611.1,611.3,612,612.1,612.2,612.3,613,613.1,613.5,613.7,613.8,613.9	6071	N481	genitourinary	-	Male	175960	0	175960	175390	570	307.7	55.59 (8.24)	56 (49-62)	37-70
601.8	Other inflammatory disorders of male genital organs	610,610.1,610.2,610.3,610.4,610.8,611,611.1,611.3,612,612.1,612.2,612.3,613,613.1,613.5,613.7,613.8,613.9	6072,6080,6084	N482,N49,N490,N491,N492,N498,N499	genitourinary	-	Male	176001	0	176001	175390	611	287.05	55.59 (8.24)	56 (49-62)	37-70
602	Other disorders of prostate	613,613.1,613.5,613.7,613.8,613.9	602,6020,6021,6022,6028,6029	N42,N420,N421,N422,N423,N428,N429	genitourinary	-	Male	178082	0	178082	175390	2692	65.15	55.67 (8.24)	56 (49-63)	37-70
603	Other disorders of testis	613,613.1,613.5,613.7,613.8,613.9	603,6030,6031,6038,6039,6081,6082,6083	N430,N431,N432,N433,N434,N44,N450,N459,N500	genitourinary	-	Male	184182	0	184182	180096	4086	44.08	55.99 (8.23)	57 (49-63)	37-72
603.1	Hydrocele	613,613.1,613.5,613.7,613.8,613.9	603,6030,6031,6038,6039	N430,N431,N432,N433	genitourinary	-	Male	182646	0	182646	180096	2550	70.63	55.98 (8.23)	57 (49-63)	37-70
604	Disorders of penis	613,613.1,613.5,613.7,613.8,613.9	605,6059,607,6070,6071,6072,6073,6078,6079	N47,N480,N483,N485,N486,N488,N489	genitourinary	-	Male	186235	0	186235	180096	6139	29.34	55.99 (8.24)	57 (49-63)	37-70
604.1	Redundant prepuce and phimosis/BXO	613,613.1,613.5,613.7,613.8,613.9	605,6059	N47,N486	genitourinary	-	Male	185048	0	185048	180096	4952	36.37	55.98 (8.24)	57 (49-63)	37-70
605	Erectile dysfunction [ED]	614,614.1,614.3,614.31,614.32,614.33,614.4,614.5,614.51,614.52,614.53,614.54,615	NA	F522,N484	genitourinary	-	Male	181391	0	181391	180096	1295	139.07	55.97 (8.23)	57 (49-63)	37-70
608	Other disorders of male genital organs	614,614.1,614.3,614.31,614.32,614.33,614.4,614.5,614.51,614.52,614.53,614.54,615	608,6080,6081,6082,6083,6084,6088,6089	N50,N500,N501,N508,N509,N51,N510,N511,N512,N518	genitourinary	-	Male	184942	0	184942	180096	4846	37.16	56 (8.23)	57 (49-63)	37-70
610	Benign mammary dysplasias	614,614.1,614.3,614.31,614.32,614.33,614.4,614.5,614.51,614.52,614.53,614.54,615	217,2179,610,6100,6101,6102,6103,6104,6108,6109	D24,N600,N601,N602,N603	genitourinary	-	Female	256850	256850	0	252683	4167	60.64	56.37 (8)	57 (50-63)	39-71
610.1	Cystic mastopathy	614,614.1,614.3,614.31,614.32,614.33,614.4,614.5,614.51,614.52,614.53,614.54,615	6100,6101	N600,N601	genitourinary	-	Female	253961	253961	0	252683	1278	197.72	56.38 (8)	58 (50-63)	39-71
610.4	Benign neoplasm of breast	614,614.1,614.3,614.31,614.32,614.33,614.4,614.5,614.51,614.52,614.53,614.54,615	217,2179	D24	genitourinary	-	Female	254994	254994	0	252683	2311	109.34	56.36 (8)	57 (50-63)	39-71
610.8	Other specified benign mammary dysplasias	614,614.1,614.3,614.31,614.32,614.33,614.4,614.5,614.51,614.52,614.53,614.54,615	6104,6108,6109	N60,N600,N601,N602,N603,N604,N608,N609	genitourinary	-	Female	255363	255363	0	252683	2680	94.28	56.38 (8)	58 (50-63)	39-71
611	Abnormal findings on mammogram or breast exam	614,614.1,614.3,614.31,614.32,614.33,614.4,614.5,614.51,614.52,614.53,614.54,615	7938	N63,R92	genitourinary	-	Both	476795	255168	221627	474304	2491	190.41	56.55 (8.09)	58 (50-63)	37-72
611.3	Lump or mass in breast	617,618,618.1,618.2,618.5,618.6	NA	N63	genitourinary	-	Both	476685	255062	221623	474304	2381	199.2	56.55 (8.09)	58 (50-63)	37-72
612	Breast conditions, congenital or relating to hormones	617,618,618.1,618.2,618.5,618.6	6111,6116,6766,7576,75760,75761,75762,75763,75764,75765,75768	N62,N643,O926,Q83,Q830,Q831,Q832,Q833,Q838,Q839	genitourinary	-	Both	475644	253748	221896	474304	1340	353.96	56.55 (8.09)	58 (50-63)	37-72
612.2	Hypertrophy of breast (Gynecomastia)	617,618,618.1,618.2,618.5,618.6	6111	N62	genitourinary	-	Both	475513	253620	221893	474304	1209	392.31	56.55 (8.09)	58 (50-63)	37-72
613	Other nonmalignant breast conditions	619,619.1,619.2,619.3,619.4,619.5	611,6110,6111,6112,6113,6114,6115,6116,6117,6118,6119	N61,N64,N640,N641,N642,N643,N644,N645,N648,N649	genitourinary	-	Both	485133	263077	222056	481976	3157	152.67	56.54 (8.09)	58 (50-63)	37-72
613.1	Inflammatory disease of breast	619,619.1,619.2,619.3,619.4,619.5	6110,6112,6113	N61,N640,N641	genitourinary	-	Both	483099	261082	222017	481976	1123	429.19	56.54 (8.09)	58 (50-63)	37-72
613.7	Other signs and symptoms in breast	619,619.1,619.2,619.3,619.4,619.5	6117	N645	genitourinary	-	Both	482997	261007	221990	481976	1021	472.06	56.55 (8.09)	58 (50-63)	37-72
613.8	Other specified disorders of breast	619,619.1,619.2,619.3,619.4,619.5	6118	N648	genitourinary	-	Both	482595	260608	221987	481976	619	778.64	56.54 (8.09)	58 (50-63)	37-72
614	Inflammatory diseases of female pelvic organs	620,621,622,622.1,622.2,623	614,6140,6141,6142,6143,6144,6145,6146,6147,6148,6149,615,6150,6151,6159,616,6160,6161,6162,6163,6164,6165,6168,6169	N70,N700,N701,N709,N71,N710,N711,N719,N72,N730,N731,N732,N733,N734,N735,N736,N738,N739,N74,N740,N741,N742,N743,N744,N748,N75,N750,N751,N758,N759,N760,N761,N762,N763,N764,N765,N766,N768	genitourinary	-	Female	258908	258908	0	249758	9150	27.3	56.44 (7.98)	58 (50-63)	39-71
614.1	Pelvic peritoneal adhesions, female (postoperative) (postinfection)	620,621,622,622.1,622.2,623	6146	N736	genitourinary	-	Female	253860	253860	0	249758	4102	60.89	56.47 (7.98)	58 (50-63)	39-70
614.3	Pelvic inflammatory disease (PID)	620,621,622,622.1,622.2,623	6140,6141,6142,6143,6144,6149	N70,N700,N701,N709,N730,N731,N732,N735,N739,N744	genitourinary	-	Female	251162	251162	0	249758	1404	177.89	56.5 (7.97)	58 (50-63)	39-70
614.32	Chronic inflammatory pelvic disease	620,621,622,622.1,622.2,623	6141,6144	N701,N731,N732	genitourinary	-	Female	250380	250380	0	249758	622	401.54	56.51 (7.96)	58 (50-63)	39-70
614.33	Pelvic inflammatory disease, NOS	620,621,622,622.1,622.2,623	6149	N735,N739,N744	genitourinary	-	Female	250288	250288	0	249758	530	471.24	56.52 (7.97)	58 (50-63)	39-70
614.5	Inflammatory disease of cervix, vagina, and vulva	624,624.1,624.2,624.9,625,625.1	616,6160,6161,6162,6163,6164,6165,6168,6169	N71,N710,N711,N719,N72,N75,N750,N751,N758,N759,N760,N761,N762,N763,N764,N765,N766,N768	genitourinary	-	Female	253983	253983	0	249758	4225	59.11	56.5 (7.97)	58 (50-63)	39-71
614.51	Cervicitis and endocervicitis	624,624.1,624.2,624.9,625,625.1	6160	N72	genitourinary	-	Female	251386	251386	0	249758	1628	153.41	56.52 (7.96)	58 (50-63)	39-71
614.52	Vaginitis and vulvovaginitis	624,624.1,624.2,624.9,625,625.1	6161	N760,N761,N762,N763	genitourinary	-	Female	250395	250395	0	249758	637	392.08	56.52 (7.96)	58 (50-63)	39-70
614.53	Cyst or abscess of Bartholin's gland	624,624.1,624.2,624.9,625,625.1	6162,6163	N750,N751,N758	genitourinary	-	Female	250769	250769	0	249758	1011	247.04	56.51 (7.96)	58 (50-63)	39-70
615	Endometriosis	626,626.1,626.11,626.12,626.13,626.14,626.15,626.2,626.21,626.4,626.8,627,627.1,627.2,627.21,627.3,627.4,627.5,628	617,6170,6171,6172,6173,6174,6175,6176,6178,6179	N80,N800,N801,N802,N803,N804,N805,N806,N808,N809	genitourinary	-	Female	255377	255377	0	249758	5619	44.45	56.42 (7.99)	58 (50-63)	39-70
617	Disorders secondary to childbirth, surgery, trauma	626,626.1,626.11,626.12,626.13,626.14,626.15,626.2,626.21,626.4,626.8,627,627.1,627.2,627.21,627.3,627.4,627.5,628	619,6190,6191,6192,6198,6199,6206,6207,6215,6223,6234,6236,6244,6245	N82,N820,N821,N822,N823,N824,N825,N828,N829,N837,N856,N881	genitourinary	-	Female	245111	245111	0	244541	570	429.02	56.16 (8.02)	57 (50-63)	39-71
618	Genital prolapse	626,626.1,626.11,626.12,626.13,626.14,626.15,626.2,626.21,626.4,626.8,627,627.1,627.2,627.21,627.3,627.4,627.5,628	618,6180,6181,6182,6183,6184,6185,6186,6187,6188,6189	N363,N81,N810,N811,N812,N813,N814,N815,N816,N818,N819,N993	genitourinary	-	Female	262516	262516	0	244541	17975	13.6	56.37 (8)	57 (50-63)	39-71
618.1	Prolapse of vaginal walls	626,626.1,626.11,626.12,626.13,626.14,626.15,626.2,626.21,626.4,626.8,627,627.1,627.2,627.21,627.3,627.4,627.5,628	6180	N363,N81,N810,N811,N812,N813,N814,N815,N816,N818,N819	genitourinary	-	Female	262282	262282	0	244541	17741	13.78	56.37 (8)	57 (50-63)	39-71
618.2	Uterine/Uterovaginal prolapse	626,626.1,626.11,626.12,626.13,626.14,626.15,626.2,626.21,626.4,626.8,627,627.1,627.2,627.21,627.3,627.4,627.5,628	6181,6182,6183,6184	N812,N813,N814	genitourinary	-	Female	252707	252707	0	244541	8166	29.95	56.26 (8.01)	57 (50-63)	39-71
618.5	Prolapse of vaginal vault after hysterectomy	626,626.1,626.11,626.12,626.13,626.14,626.15,626.2,626.21,626.4,626.8,627,627.1,627.2,627.21,627.3,627.4,627.5,628	6185	N993	genitourinary	-	Female	245243	245243	0	244541	702	348.35	56.18 (8.02)	57 (50-63)	39-71
618.6	Vaginal enterocele, congenital or acquired	626,626.1,626.11,626.12,626.13,626.14,626.15,626.2,626.21,626.4,626.8,627,627.1,627.2,627.21,627.3,627.4,627.5,628	6186	N815	genitourinary	-	Female	245567	245567	0	244541	1026	238.34	56.18 (8.02)	57 (50-63)	39-71
619	Noninflammatory female genital disorders	626,626.1,626.11,626.12,626.13,626.14,626.15,626.2,626.21,626.4,626.8,627,627.1,627.2,627.21,627.3,627.4,627.5,628	620,6200,6201,6202,6203,6204,6205,6206,6207,6208,6209,621,6210,6211,6212,6213,6214,6215,6216,6217,6218,6219,622,6220,6221,6222,6223,6224,6225,6226,6227,6228,6229,623,6230,6231,6232,6233,6234,6235,6236,6237,6238,6239,624,6240,6241,6242,6243,6244,6245,6246,6248,6249,629,6290,6291,6298,6299,6540,6543,6544,6546,6547,6548,6652,V132	N83,N830,N831,N832,N833,N834,N835,N836,N837,N838,N839,N854,N855,N858,N859,N86,N882,N883,N888,N889,N895,N896,N898,N899,N907,N908,N909,N949,N992,O340,O344,O345,O346,O347,O712	genitourinary	-	Female	263003	263003	0	242096	20907	11.58	56.37 (8)	57 (50-63)	39-71
619.1	Noninflammatory disorders of ovary, fallopian tube, and broad ligament	626,626.1,626.11,626.12,626.13,626.14,626.15,626.2,626.21,626.4,626.8,627,627.1,627.2,627.21,627.3,627.4,627.5,628	6204,6205,6208,6209	N83,N830,N831,N832,N833,N834,N835,N836,N837,N838,N839	genitourinary	-	Female	250265	250265	0	242096	8169	29.64	56.4 (7.99)	58 (50-63)	39-71
619.2	Disorders of uterus, NEC	626,626.1,626.11,626.12,626.13,626.14,626.15,626.2,626.21,626.4,626.8,627,627.1,627.2,627.21,627.3,627.4,627.5,628	621,6210,6211,6212,6213,6214,6215,6216,6217,6218,6219,6540,6543,6544,6652	N854,N855,N858,N859,O340,O345,O712	genitourinary	-	Female	247612	247612	0	242096	5516	43.89	56.47 (7.97)	58 (50-63)	39-71
619.3	Noninflammatory disorders of cervix	626,626.1,626.11,626.12,626.13,626.14,626.15,626.2,626.21,626.4,626.8,627,627.1,627.2,627.21,627.3,627.4,627.5,628	622,6220,6221,6222,6223,6224,6225,6226,6227,6228,6229,6546,6547	N86,N882,N883,N888,N889,O344	genitourinary	-	Female	246669	246669	0	242096	4573	52.94	56.44 (7.98)	58 (50-63)	39-71
619.4	Noninflammatory disorders of vagina	626,626.1,626.11,626.12,626.13,626.14,626.15,626.2,626.21,626.4,626.8,627,627.1,627.2,627.21,627.3,627.4,627.5,628	623,6230,6231,6232,6233,6234,6235,6236,6237,6238,6239	N895,N896,N898,N899,N992,O346	genitourinary	-	Female	244816	244816	0	242096	2720	89.01	56.47 (7.97)	58 (50-63)	39-71
619.5	Noninflammatory disorders of vulva and perineum	626,626.1,626.11,626.12,626.13,626.14,626.15,626.2,626.21,626.4,626.8,627,627.1,627.2,627.21,627.3,627.4,627.5,628	624,6240,6241,6242,6243,6244,6245,6246,6248,6249,6548	N907,N908,N909,O347	genitourinary	-	Female	244130	244130	0	242096	2034	119.02	56.46 (7.97)	58 (50-63)	39-71
621	Endometrial hyperplasia	626,626.1,626.11,626.12,626.13,626.14,626.15,626.2,626.21,626.4,626.8,627,627.1,627.2,627.21,627.3,627.4,627.5,628	6213	N850,N851	genitourinary	-	Female	246652	246652	0	244976	1676	146.17	56.38 (8.01)	58 (50-63)	39-70
622	Polyp of female genital organs	626,626.1,626.11,626.12,626.13,626.14,626.15,626.2,626.21,626.4,626.8,627,627.1,627.2,627.21,627.3,627.4,627.5,628	6210,6227,6237,6246	N84,N840,N841,N842,N843,N848,N849	genitourinary	-	Female	260623	260623	0	244976	15647	15.66	56.39 (8)	58 (50-63)	39-71
622.1	Polyp of corpus uteri	626,626.1,626.11,626.12,626.13,626.14,626.15,626.2,626.21,626.4,626.8,627,627.1,627.2,627.21,627.3,627.4,627.5,628	6210	N84,N840,N841,N842,N843,N848,N849	genitourinary	-	Female	260310	260310	0	244976	15334	15.98	56.38 (7.99)	58 (50-63)	39-71
622.2	Mucous polyp of cervix	626,626.1,626.11,626.12,626.13,626.14,626.15,626.2,626.21,626.4,626.8,627,627.1,627.2,627.21,627.3,627.4,627.5,628	6227	N841	genitourinary	-	Female	249551	249551	0	244976	4575	53.55	56.38 (8.01)	58 (50-63)	39-70
623	Hypertrophy of female genital organs	626,626.1,626.11,626.12,626.13,626.14,626.15,626.2,626.21,626.4,626.8,627,627.1,627.2,627.21,627.3,627.4,627.5,628	6212,6226,6242,6243	N852,N884,N906	genitourinary	-	Female	246736	246736	0	244976	1760	139.19	56.35 (8.02)	57 (50-63)	39-70
624	Symptoms involving female genital tract	634,634.1,634.3,635,635.2,635.3,636,636.2,636.3,636.8	6203,6222,6231,6235,6240,6241	N833,N880,N894,N904,N905	genitourinary	-	Female	251331	251331	0	249591	1740	143.44	56.4 (7.99)	58 (50-63)	39-71
624.1	Dystrophy of female genital tract	634,634.1,634.3,635,635.2,635.3,636,636.2,636.3,636.8	6240	N904	genitourinary	-	Female	250261	250261	0	249591	670	372.52	56.38 (8)	58 (50-63)	39-71
624.2	Atrophy of female genital tract	634,634.1,634.3,635,635.2,635.3,636,636.2,636.3,636.8	6203,6241	N833,N905	genitourinary	-	Female	250525	250525	0	249591	934	267.23	56.39 (8)	58 (50-63)	39-71
624.9	stress incontinence, female	634,634.1,634.3,635,635.2,635.3,636,636.2,636.3,636.8	6256	N393	genitourinary	-	Female	257608	257608	0	249591	8017	31.13	56.41 (7.99)	58 (50-63)	39-71
625	Pain and other symptoms associated with female genital organs	634,634.1,634.3,635,635.2,635.3,636,636.2,636.3,636.8	625,6250,6251,6252,6253,6254,6255,6256,6258,6259,6267	N930,N941,N942,N948	genitourinary	-	Female	254050	254050	0	249591	4459	55.97	56.32 (8.01)	57 (50-63)	39-71
625.1	Dyspareunia	634,634.1,634.3,635,635.2,635.3,636,636.2,636.3,636.8	6250,6251	N941,N942	genitourinary	-	Female	251047	251047	0	249591	1456	171.42	56.35 (8)	57 (50-63)	39-71
626	Disorders of menstruation and other abnormal bleeding from female genital tract	634,634.1,634.3,635,635.2,635.3,636,636.2,636.3,636.8	6214,6252,6253,6254,626,6260,62601,62602,62609,6261,6262,6263,6264,6265,6266,6267,6268,6269,628,6280,6281,6282,6283,6284,6288,6289	N857,N897,N91,N910,N911,N912,N913,N914,N915,N920,N921,N922,N923,N925,N926,N938,N939,N940,N943,N944,N945,N946,N97,N970,N971,N972,N973,N974,N978,N979	genitourinary	-	Female	244304	244304	0	220564	23740	9.29	56.23 (8.03)	57 (50-63)	39-70
626.1	Irregular menstrual cycle/bleeding	634,634.1,634.3,635,635.2,635.3,636,636.2,636.3,636.8	6260,62601,62602,62609,6261,6262,6264,6265,6266,6268,6280	N897,N91,N910,N911,N912,N913,N914,N915,N920,N921,N923,N925,N926,N938,N970	genitourinary	-	Female	240576	240576	0	220564	20012	11.02	56.31 (8)	57 (50-63)	39-70
626.12	Excessive or frequent menstruation	634,634.1,634.3,635,635.2,635.3,636,636.2,636.3,636.8	6262	N920	genitourinary	-	Female	233171	233171	0	220564	12607	17.5	56.4 (8.01)	58 (50-63)	39-70
626.13	Irregular menstrual cycle	634,634.1,634.3,635,635.2,635.3,636,636.2,636.3,636.8,637,638,639	6264	N926	genitourinary	-	Female	223014	223014	0	220564	2450	90.03	56.66 (7.96)	58 (50-63)	39-70
626.14	Irregular menstrual bleeding	642,642.1	6265,6266	N921,N923	genitourinary	-	Female	225331	225331	0	220564	4767	46.27	56.59 (7.97)	58 (50-63)	39-70
626.2	Dysmenorrhea	643,643.1	6252,6253	N940,N944,N945,N946	genitourinary	-	Female	222760	222760	0	220564	2196	100.44	56.63 (7.97)	58 (50-63)	39-70
626.8	Infertility, female	646	628,6280,6281,6282,6283,6284,6288,6289	N97,N970,N971,N972,N973,N974,N978,N979	genitourinary	-	Female	222280	222280	0	220564	1716	128.53	56.62 (7.99)	58 (50-63)	39-70
627	Menopausal and postmenopausal disorders	647,647.1,647.3	2563,25630,25631,25632,25639,627,6270,6271,6272,6273,6274,6278,6279	E283,N924,N950,N951,N952,N953,N958,N959	genitourinary	-	Female	236606	236606	0	220564	16042	13.75	56.83 (7.92)	58 (51-63)	39-71
627.1	Postmenopausal bleeding	647,647.1,647.3	6271	N950	genitourinary	-	Female	233971	233971	0	220564	13407	16.45	56.81 (7.92)	58 (51-63)	39-71
627.3	Postmenopausal atrophic vaginitis	649,649.1	6273	N952	genitourinary	-	Female	222800	222800	0	220564	2236	98.64	56.73 (7.96)	58 (51-63)	39-70
628	Ovarian cyst	652,653,654,654.1,654.2	6200,6201,6202	N830,N831,N832	genitourinary	-	Female	227951	227951	0	220564	7387	29.86	56.61 (7.98)	58 (50-63)	39-70
634	Miscarriage; stillbirth	652,653,654,654.1,654.2	630,6309,631,6319,632,6329,633,6330,6331,6332,6338,6339,634,6340,6341,6342,6343,6344,6345,6346,6347,6348,6349,6460,6463,6564,V271,V273,V274,V277,V32,V320,V321,V322,V35,V350,V351,V352,V36,V360,V361,V362	N96,O00,O000,O001,O002,O008,O009,O01,O010,O011,O019,O02,O020,O021,O028,O029,O03,O030,O031,O032,O033,O034,O035,O036,O037,O038,O039,O040,O041,O043,O044,O045,O046,O048,O049,O06,O060,O061,O062,O063,O064,O065,O066,O067,O068,O069,O262,O310,O364,O365,O840,O849,Z371,Z374	pregnancy complications	-	Female	259073	259073	0	253608	5465	46.41	56.55 (7.91)	58 (50-63)	39-71
634.1	Missed abortion/Hydatidiform mole	655	630,6309,632,6329	O01,O010,O011,O019,O021	pregnancy complications	-	Female	255299	255299	0	253608	1691	149.98	56.71 (7.83)	58 (51-63)	39-71
635	Hemorrhage during pregnancy; childbirth and postpartum	656,656.2,656.22,656.26,656.5,656.7	641,6410,6411,6412,6413,6418,6419,6560,6650,6651,666,6660,6661,6662,6663	O430,O44,O440,O441,O45,O450,O458,O459,O46,O460,O468,O469,O67,O670,O678,O679,O710,O711,O72,O720,O721,O722,O723	pregnancy complications	-	Female	256212	256212	0	253608	2604	97.39	56.66 (7.87)	58 (51-63)	39-71
635.2	Antepartum hemorrhage, abruptio placentae, and placenta previa	656,656.2,656.22,656.26,656.5,656.7	641,6410,6411,6412,6413,6418,6419	O430,O44,O440,O441,O45,O450,O458,O459,O46,O460,O468,O469,O67,O670,O678,O679	pregnancy complications	-	Female	254734	254734	0	253608	1126	225.23	56.73 (7.83)	58 (51-63)	39-71
635.3	Placenta previa and abruptio placenta	656,656.2,656.22,656.26,656.5,656.7	666,6660,6661,6662,6663	O72,O720,O721,O722,O723	pregnancy complications	-	Female	255268	255268	0	253608	1660	152.78	56.7 (7.84)	58 (51-63)	39-71
636	Early or threatened labor; hemorrhage in early pregnancy	656,656.2,656.22,656.26,656.5,656.7	640,6400,6408,6409,644,6440,6441,6545	O20,O200,O208,O209,O343,O47,O470,O471,O479,O60,O600,O601,O602,O603	pregnancy complications	-	Female	256934	256934	0	253608	3326	76.25	56.63 (7.88)	58 (50-63)	39-71
636.2	Early onset of delivery	656,656.2,656.22,656.26,656.5,656.7	NA	O60,O600,O601,O602,O603	pregnancy complications	-	Female	254444	254444	0	253608	836	303.36	56.75 (7.82)	58 (51-63)	39-71
636.3	Hemorrhage in early pregnancy	657	640,6400,6408,6409	O20,O200,O208,O209	pregnancy complications	-	Female	254967	254967	0	253608	1359	186.61	56.73 (7.82)	58 (51-63)	39-71
642	Hypertension complicating pregnancy, childbirth, and the puerperium	681,681.1,681.2,681.3,681.5,681.6,681.7,686,686.1,686.2,686.3,686.4,686.5	642,6420,6421,6422,6423,6424,6425,6426,6427,6429	O10,O100,O101,O102,O103,O104,O109,O13,O140,O141,O149,O15,O150,O151,O152,O159,O16	pregnancy complications	-	Female	263003	263003	0	261479	1524	171.57	56.37 (8)	57 (50-63)	39-71
644	Anemia during pregnancy	681,681.1,681.2,681.3,681.5,681.6,681.7,686,686.1,686.2,686.3,686.4,686.5	6482	O990	pregnancy complications	-	Female	263003	263003	0	261884	1119	234.03	56.37 (8)	57 (50-63)	39-71
645	Late pregnancy and failed induction	681,681.1,681.2,681.3,681.5,681.6,681.7,686,686.1,686.2,686.3,686.4,686.5	645,6459,6590,6591	O48,O61,O610,O611,O618,O619	pregnancy complications	-	Female	263003	263003	0	261440	1563	167.27	56.37 (8)	57 (50-63)	39-71
646	Other complications of pregnancy NEC	681,681.1,681.2,681.3,681.5,681.6,681.7,686,686.1,686.2,686.3,686.4,686.5	646,6460,6461,6462,6463,6464,6465,6466,6467,6468,6469	O12,O120,O121,O122,O260,O261,O264,O267,O268,O269,O29,O290,O291,O292,O293,O294,O295,O296,O298,O299,O995,O996,O998	pregnancy complications	-	Female	263003	263003	0	259934	3069	84.7	56.37 (8)	57 (50-63)	39-71
650	Normal delivery	681,681.1,681.2,681.3,681.5,681.6,681.7,686,686.1,686.2,686.3,686.4,686.5	650,6509	O800,O801,O808,O809	pregnancy complications	-	Female	263003	263003	0	260454	2549	102.18	56.37 (8)	57 (50-63)	39-71
652	Malposition and malpresentation of fetus or obstruction	687,687.1,687.2,687.3,687.4	652,6520,6521,6522,6523,6524,6525,6526,6527,6528,6529,653,6530,6531,6532,6533,6534,6535,6536,6537,6538,6539,660,6600,6601,6602,6603,6604,6605,6606,6607,6608,6609	O320,O321,O322,O323,O324,O325,O326,O328,O329,O331,O332,O333,O334,O335,O336,O337,O338,O339,O64,O640,O641,O642,O643,O644,O645,O648,O649,O65,O650,O651,O652,O653,O654,O655,O658,O659,O660,O661,O662,O663,O664,O665,O668,O669	pregnancy complications	-	Female	260068	260068	0	257868	2200	117.21	56.51 (7.93)	58 (50-63)	39-71
653	Problems associated with amniotic cavity and membranes	687,687.1,687.2,687.3,687.4	657,6579,658,6580,6581,6582,6583,6584,6588,6589	O40,O41,O410,O411,O418,O419,O42,O420,O421,O422,O429,O755,O756	pregnancy complications	-	Female	259832	259832	0	257868	1964	131.3	56.52 (7.92)	58 (50-63)	39-71
654.1	Abnormality of organs and soft tissues of pelvis complicating pregnancy, childbirth, or the puerperium	689	6541,6542,6549	O342,O348,O349,O658	pregnancy complications	-	Female	259446	259446	0	257868	1578	163.41	56.54 (7.91)	58 (50-63)	39-71
655	Known or suspected fetal abnormality affecting management of mother	690,690.1,691,691.1,691.3,694,694.1,694.2,694.3,695,695.1,695.2,695.21,695.22,695.3,695.4,695.41,695.42,695.7,695.8,695.81,695.9,696,696.2,696.3,696.4,696.41,696.42,697	655,6550,6551,6552,6553,6554,6555,6556,6558,6559,656,6560,6561,6562,6563,6564,6565,6566,6567,6568,6569,659,6590,6591,6592,6593,6594,6595,6598,6599	O350,O351,O352,O353,O354,O355,O358,O359,O362,O366,O367,O368,O369,O43,O430,O431,O432,O438,O439,O681,O688,O689,O752	pregnancy complications	-	Female	263003	263003	0	258962	4041	64.08	56.37 (8)	57 (50-63)	39-71
661	Fetal distress and abnormal forces of labor	690,690.1,691,691.1,691.3,694,694.1,694.2,694.3,695,695.1,695.2,695.21,695.22,695.3,695.4,695.41,695.42,695.7,695.8,695.81,695.9,696,696.2,696.3,696.4,696.41,696.42,697	6563,661,6610,6611,6612,6613,6614,6619,662,6620,6621,6622,6623,6630,6634,6635,6636,6638,6639,768,7680,7681,7682,7683,7684,7685,7686,7689,769,7699	O62,O620,O621,O622,O623,O624,O628,O629,O63,O630,O631,O632,O639,P20,P200,P201,P209,P21,P210,P211,P219,P22,P220,P221,P228,P229	pregnancy complications	-	Female	255632	255632	0	252888	2744	92.16	56.72 (7.81)	58 (51-63)	39-71
663	Umbilical cord complications during labor and delivery	690,690.1,691,691.1,691.3,694,694.1,694.2,694.3,695,695.1,695.2,695.21,695.22,695.3,695.4,695.41,695.42,695.7,695.8,695.81,695.9,696,696.2,696.3,696.4,696.41,696.42,697	663,6630,6631,6632,6633,6634,6635,6636,6638,6639	O69,O690,O691,O692,O693,O694,O695,O698,O699	pregnancy complications	-	Female	253656	253656	0	252888	768	329.28	56.83 (7.75)	58 (51-63)	39-71
665	Obstetrical/birth trauma	690,690.1,691,691.1,691.3,694,694.1,694.2,694.3,695,695.1,695.2,695.21,695.22,695.3,695.4,695.41,695.42,695.7,695.8,695.81,695.9,696,696.2,696.3,696.4,696.41,696.42,697	664,6640,6641,6642,6643,6644,6645,6648,6649,665,6650,6651,6652,6653,6654,6655,6656,6657,6658,6659,767,7670,76700,76701,76702,76703,76709,7671,76710,76711,76712,76713,76714,76715,76716,76719,7672,7673,76730,76731,76732,76739,7674,7675,7676,76760,76761,76762,76769,7677,76770,76771,76779,7678,76780,76781,76782,76783,76784,76785,76786,76787,76788,76789,7679	O70,O700,O701,O702,O703,O709,O71,O710,O711,O712,O713,O714,O715,O716,O717,O718,O719,P10,P100,P101,P102,P103,P104,P108,P109,P11,P110,P111,P112,P113,P114,P115,P119,P12,P120,P121,P122,P123,P124,P128,P129,P13,P130,P131,P132,P133,P134,P138,P139,P14,P140,P141,P142,P143,P148,P149,P15,P150,P151,P152,P153,P154,P155,P156,P158,P159	pregnancy complications	-	Female	259574	259574	0	252888	6686	37.82	56.53 (7.92)	58 (50-63)	39-71
669	Complications of labor and delivery NEC	690,690.1,691,691.1,691.3,694,694.1,694.2,694.3,695,695.1,695.2,695.21,695.22,695.3,695.4,695.41,695.42,695.7,695.8,695.81,695.9,696,696.2,696.3,696.4,696.41,696.42,697	667,6670,6671,669,6690,6691,6692,6693,6694,6695,6696,6697,6698,6699	O265,O680,O682,O683,O73,O730,O731,O750,O751,O754,O758,O759,O813,O814,O815,O820,O821,O828,O831,O904	pregnancy complications	-	Female	256259	256259	0	252888	3371	75.02	56.7 (7.82)	58 (51-63)	39-71
681	Superficial cellulitis and abscess	690,690.1,691,691.1,691.3,694,694.1,694.2,694.3,695,695.1,695.2,695.21,695.22,695.3,695.4,695.41,695.42,695.7,695.8,695.81,695.9,696,696.2,696.3,696.4,696.41,696.42,697	681,6810,6811,6819,682,6820,6821,6822,6823,6824,6825,6826,6827,6828,6829	L03,L030,L031,L032,L033,L038,L039,L983	dermatologic	-	Both	477755	259749	218006	461519	16236	28.43	56.54 (8.09)	58 (50-63)	38-72
681.1	Cellulitis and abscess of fingers/toes	690,690.1,691,691.1,691.3,694,694.1,694.2,694.3,695,695.1,695.2,695.21,695.22,695.3,695.4,695.41,695.42,695.7,695.8,695.81,695.9,696,696.2,696.3,696.4,696.41,696.42,697	681,6810,6811,6819	L030	dermatologic	-	Both	462785	253168	209617	461519	1266	364.55	56.47 (8.09)	58 (50-63)	38-72
681.2	Cellulitis and abscess of face/neck	690,690.1,691,691.1,691.3,694,694.1,694.2,694.3,695,695.1,695.2,695.21,695.22,695.3,695.4,695.41,695.42,695.7,695.8,695.81,695.9,696,696.2,696.3,696.4,696.41,696.42,697	6820,6821	L032	dermatologic	-	Both	462265	253039	209226	461519	746	618.66	56.47 (8.09)	58 (50-63)	38-72
681.3	Cellulitis and abscess of arm/hand	690,690.1,691,691.1,691.3,694,694.1,694.2,694.3,695,695.1,695.2,695.21,695.22,695.3,695.4,695.41,695.42,695.7,695.8,695.81,695.9,696,696.2,696.3,696.4,696.41,696.42,697,714,714.1,714.2	6823,6824	L031	dermatologic	-	Both	474168	257795	216373	461519	12649	36.49	56.53 (8.09)	58 (50-63)	38-72
681.7	Cellulitis and abscess of trunk	690,690.1,691,691.1,691.3,694,694.1,694.2,694.3,695,695.1,695.2,695.21,695.22,695.3,695.4,695.41,695.42,695.7,695.8,695.81,695.9,696,696.2,696.3,696.4,696.41,696.42,697,714,714.1,714.2	6822,6825	L033	dermatologic	-	Both	462980	253410	209570	461519	1461	315.89	56.47 (8.09)	58 (50-63)	38-72
686	Other local infections of skin and subcutaneous tissue	690,690.1,691,691.1,691.3,694,694.1,694.2,694.3,695,695.1,695.2,695.21,695.22,695.3,695.4,695.41,695.42,695.7,695.8,695.81,695.9,696,696.2,696.3,696.4,696.41,696.42,697,714,714.1,714.2	0201,0220,0311,035,0359,0390,686,6860,6861,6868,6869	A201,A210,A220,A311,A363,A431,A46,B781,E832,L08,L080,L081,L088,L089	dermatologic	-	Both	465291	254244	211047	461519	3772	122.35	56.48 (8.09)	58 (50-63)	37-72
686.1	Carbuncle and furuncle	690,690.1,691,691.1,691.3,694,694.1,694.2,694.3,695,695.1,695.2,695.21,695.22,695.3,695.4,695.41,695.42,695.7,695.8,695.81,695.9,696,696.2,696.3,696.4,696.41,696.42,697,714,714.1,714.2	680,6800,6801,6802,6803,6804,6805,6806,6807,6808,6809	H600,L020,L021,L022,L023,L024,L028,L029	dermatologic	-	Both	466080	254666	211414	461519	4561	101.19	56.46 (8.09)	58 (50-63)	38-72
686.3	Pilonidal cyst	698	685,6850,6851	L05,L050,L059	dermatologic	-	Both	462333	252814	209519	461519	814	566.98	56.46 (8.09)	58 (50-63)	38-72
686.4	Pyogenic granuloma	700,701,701.1,701.2,701.3,701.4,701.5,701.6	6861	L928,L980	dermatologic	-	Both	462132	252891	209241	461519	613	752.89	56.46 (8.09)	58 (50-63)	38-72
687	Symptoms affecting skin	700,701,701.1,701.2,701.3,701.4,701.5,701.6	7822,7828,7829	R22,R220,R221,R222,R223,R224,R227,R229,R23,R230,R231,R232,R233,R234,R238	dermatologic	-	Both	475160	257624	217536	469281	5879	79.82	56.53 (8.09)	58 (50-63)	37-72
687.1	Rash and other nonspecific skin eruption	700,701,701.1,701.2,701.3,701.4,701.5,701.6	7821	R21	dermatologic	-	Both	473879	256921	216958	469281	4598	102.06	56.53 (8.09)	58 (50-63)	37-72
687.2	Localized superficial swelling, mass, or lump	700,701,701.1,701.2,701.3,701.4,701.5,701.6	7822	R22,R220,R221,R222,R223,R224,R227,R229	dermatologic	-	Both	473286	256670	216616	469281	4005	117.17	56.52 (8.09)	58 (50-63)	37-72
687.4	Disturbance of skin sensation	700,701,701.1,701.2,701.3,701.4,701.5,701.6	7820	R20,R200,R201,R202,R203,R208	dermatologic	-	Both	475444	257984	217460	469281	6163	76.14	56.5 (8.09)	58 (50-63)	37-72
689	Disorder of skin and subcutaneous tissue NOS	700,701,701.1,701.2,701.3,701.4,701.5,701.6	709,7090,7091,7092,7093,7094,7098,7099,V133	L448,L449,L45,L942,L944,L988,L989,L99,L990,L998,Z872	dermatologic	-	Both	485133	263077	222056	470404	14729	31.94	56.54 (8.09)	58 (50-63)	37-72
694	Dyschromia and Vitiligo	703,703.1,704,704.1,704.11,704.12,704.2,704.8	7090,7091	L573,L80,L81,L810,L811,L812,L813,L814,L815,L816,L817,L818,L819,L950,L958,L959	dermatologic	-	Both	471680	255877	215803	469420	2260	207.71	56.5 (8.1)	58 (50-63)	37-72
694.2	Other dyschromia	703,703.1,704,704.1,704.11,704.12,704.2,704.8	NA	L573,L81,L810,L811,L812,L813,L814,L815,L816,L817,L818,L819	dermatologic	-	Both	471133	255567	215566	469420	1713	274.03	56.5 (8.1)	58 (50-63)	37-72
695	Erythematous conditions	703,703.1,704,704.1,704.11,704.12,704.2,704.8	694,6940,6941,6942,6943,6944,6945,6946,6948,6949,695,6950,6951,69510,69511,69512,69519,6952,6953,6954,6958,69580,69581,69582,69583,69585,6959,697,6970,6971,6978,6979,6982,6983,6984,7100	H133,L00,L10,L100,L101,L102,L103,L104,L105,L108,L109,L12,L120,L121,L122,L123,L128,L129,L130,L131,L138,L139,L14,L26,L28,L280,L281,L282,L304,L43,L430,L431,L432,L433,L438,L439,L441,L442,L443,L51,L510,L511,L512,L518,L519,L52,L530,L531,L532,L533,L538,L539,L54,L540,L548,L661,L71,L710,L711,L718,L719,L920,L93,L930,L931,L932,L951,L981,L982,M32,M320,M321,M328,M329,M3290	dermatologic	-	Both	475477	258263	217214	469420	6057	77.5	56.51 (8.1)	58 (50-63)	37-72
695.3	Rosacea	705,705.1,705.3,705.8,706,706.1,706.2,706.8	6953	L71,L710,L711,L718,L719	dermatologic	-	Both	470368	255017	215351	469420	948	495.17	56.49 (8.1)	58 (50-63)	37-72
695.4	Lupus (localized and systemic)	705,705.1,705.3,705.8,706,706.1,706.2,706.8	6954,7100	L93,L930,L931,L932,M32,M320,M321,M328,M329,M3290	dermatologic	-	Both	468383	253893	214490	467432	951	491.52	56.5 (8.1)	58 (50-63)	37-72
695.42	Systemic lupus erythematosus	705,705.1,705.3,705.8,706,706.1,706.2,706.8	7100	M32,M320,M321,M328,M329,M3290	dermatologic	-	Both	468197	253749	214448	467432	765	611.02	56.49 (8.1)	58 (50-63)	37-72
695.7	Prurigo and Lichen	705,705.1,705.3,705.8,706,706.1,706.2,706.8	697,6970,6971,6978,6979,6982,6983	L28,L280,L281,L282,L43,L430,L431,L432,L433,L438,L439,L441,L442,L443,L661	dermatologic	-	Both	471196	255728	215468	469420	1776	264.31	56.5 (8.1)	58 (50-63)	37-72
695.8	Other specified erythematous conditions	705,705.1,705.3,705.8,706,706.1,706.2,706.8	6952,6958,69580,69581,69582,69583,69585,6984	L00,L304,L52,L538,L54,L540,L548,L920,L951,L981,L982	dermatologic	-	Both	469958	254919	215039	469420	538	872.53	56.49 (8.1)	58 (50-63)	37-72
695.9	Unspecified erythematous condition	707,707.1,707.2,707.3	6959	L26,L539	dermatologic	-	Both	470812	255245	215567	469420	1392	337.23	56.5 (8.1)	58 (50-63)	37-72
696	Psoriasis and related disorders	707,707.1,707.2,707.3	696,6960,6961,6962,6963,6964,6965,6968	L305,L40,L400,L401,L402,L403,L404,L405,L408,L409,L41,L410,L411,L412,L413,L414,L415,L418,L419,L42,L440,L945,M070,M0700,M0701,M0702,M0703,M0704,M0705,M0706,M0707,M0708,M0709,M072,M0720,M0721,M0722,M0723,M0724,M0725,M0726,M0727,M0728,M0729,M073,M0730,M0731,M0732,M0733,M0734,M0735,M0736,M0737,M0738,M0739	dermatologic	-	Both	465693	250725	214968	459562	6131	74.96	56.44 (8.1)	58 (50-63)	37-72
696.4	Psoriasis	690,690.1,691,691.1,691.3,694,694.1,694.2,694.3,695,695.1,695.2,695.21,695.22,695.3,695.4,695.41,695.42,695.7,695.8,695.81,695.9,696,696.2,696.3,696.4,696.41,696.42,697,709,709.2,709.3,709.4,709.5,709.6,709.7	6960,6961,6968	L40,L400,L401,L402,L403,L404,L405,L408,L409,M070,M0700,M0701,M0702,M0703,M0704,M0705,M0706,M0707,M0708,M0709,M072,M0720,M0721,M0722,M0723,M0724,M0725,M0726,M0727,M0728,M0729,M073,M0730,M0731,M0732,M0733,M0734,M0735,M0736,M0737,M0738,M0739	dermatologic	-	Both	465556	250678	214878	459562	5994	76.67	56.44 (8.1)	58 (50-63)	37-72
696.41	Psoriasis vulgaris	690,690.1,691,691.1,691.3,694,694.1,694.2,694.3,695,695.1,695.2,695.21,695.22,695.3,695.4,695.41,695.42,695.7,695.8,695.81,695.9,696,696.2,696.3,696.4,696.41,696.42,697,709,709.2,709.3,709.4,709.5,709.6,709.7	6961	L400,L401,L402,L403,L404,L408	dermatologic	-	Both	460150	248124	212026	459562	588	781.57	56.42 (8.1)	58 (50-63)	37-72
696.42	Psoriatic arthropathy	690,690.1,691,691.1,691.3,694,694.1,694.2,694.3,695,695.1,695.2,695.21,695.22,695.3,695.4,695.41,695.42,695.7,695.8,695.81,695.9,696,696.2,696.3,696.4,696.41,696.42,697,709,709.2,709.3,709.4,709.5,709.6,709.7	6960	L405,M070,M0700,M0701,M0702,M0703,M0704,M0705,M0706,M0707,M0708,M0709,M072,M0720,M0721,M0722,M0723,M0724,M0725,M0726,M0727,M0728,M0729,M073,M0730,M0731,M0732,M0733,M0734,M0735,M0736,M0737,M0738,M0739	dermatologic	-	Both	461130	248664	212466	459562	1568	293.09	56.42 (8.1)	58 (50-63)	37-72
697	Sarcoidosis	690,690.1,691,691.1,691.3,694,694.1,694.2,694.3,695,695.1,695.2,695.21,695.22,695.3,695.4,695.41,695.42,695.7,695.8,695.81,695.9,696,696.2,696.3,696.4,696.41,696.42,697,709,709.2,709.3,709.4,709.5,709.6,709.7	135,1359,3214	D841,D86,D860,D861,D862,D863,D868,D869,G532	dermatologic	-	Both	470747	255245	215502	469420	1327	353.75	56.49 (8.1)	58 (50-63)	37-72
698	Pruritus and related conditions	690,690.1,691,691.1,691.3,694,694.1,694.2,694.3,695,695.1,695.2,695.21,695.22,695.3,695.4,695.41,695.42,695.7,695.8,695.81,695.9,696,696.2,696.3,696.4,696.41,696.42,697,709,709.2,709.3,709.4,709.5,709.6,709.7	698,6980,6981,6982,6983,6984,6988,6989	L29,L290,L291,L292,L293,L298,L299	dermatologic	-	Both	485133	263077	222056	483409	1724	280.4	56.54 (8.09)	58 (50-63)	37-72
700	Corns and callosities	690,690.1,691,691.1,691.3,694,694.1,694.2,694.3,695,695.1,695.2,695.21,695.22,695.3,695.4,695.41,695.42,695.7,695.8,695.81,695.9,696,696.2,696.3,696.4,696.41,696.42,697,709,709.2,709.3,709.4,709.5,709.6,709.7	700,7009	L84	dermatologic	-	Both	475571	257174	218397	474989	582	816.13	56.51 (8.1)	58 (50-63)	37-72
701	Other hypertrophic and atrophic conditions of skin	710,710.1,710.11,710.12,710.19,710.3,711,711.1,711.2,711.3,712,713,713.5,714,714.1,714.2,715,715.1,715.2,715.3,716,716.1,716.2,716.8,716.9	701,7010,7011,7012,7013,7014,7015,7018,7019,7092,7094,72882	L110,L118,L119,L572,L574,L664,L83,L850,L851,L852,L858,L859,L86,L87,L870,L871,L872,L878,L879,L90,L900,L901,L902,L903,L904,L905,L906,L908,L909,L91,L910,L918,L919,L92,L920,L921,L922,L923,L928,L929,L940,L941,L948,L949,L985,L986,M602,M6020,M6021,M6022,M6023,M6024,M6025,M6026,M6027,M6028,M6029	dermatologic	-	Both	484573	262653	221920	474989	9584	49.56	56.54 (8.09)	58 (50-63)	37-72
701.2	Scar conditions and fibrosis of skin	710,710.1,710.11,710.12,710.19,710.3,711,711.1,711.2,711.3,712,713,713.5,714,714.1,714.2,715,715.1,715.2,715.3,716,716.1,716.2,716.8,716.9	7092	L905	dermatologic	-	Both	478922	259215	219707	474989	3933	120.77	56.52 (8.1)	58 (50-63)	37-72
701.5	Abnormal granulation tissue	710,710.1,710.11,710.12,710.19,710.3,711,711.1,711.2,711.3,712,713,713.5,714,714.1,714.2,715,715.1,715.2,715.3,716,716.1,716.2,716.8,716.9	7015,7094,72882	L92,L920,L921,L922,L923,L928,L929,M602,M6020,M6021,M6022,M6023,M6024,M6025,M6026,M6027,M6028,M6029	dermatologic	-	Both	476059	257349	218710	474989	1070	443.91	56.51 (8.1)	58 (50-63)	37-72
702	Degenerative skin conditions and other dermatoses	710,710.1,710.11,710.12,710.19,710.3,711,711.1,711.2,711.3,712,713,713.5,714,714.1,714.2,715,715.1,715.2,715.3,716,716.1,716.2,716.8,716.9	702,7029,7093	L111,L570,L82,L900,L921	dermatologic	-	Both	477019	258064	218955	464000	13019	35.64	56.52 (8.1)	58 (50-63)	37-72
702.1	Actinic keratosis	710,710.1,710.11,710.12,710.19,710.3,711,711.1,711.2,711.3,712,713,713.5,714,714.1,714.2,715,715.1,715.2,715.3,716,716.1,716.2,716.8,716.9	NA	L570,L900	dermatologic	-	Both	479277	259949	219328	472114	7163	65.91	56.5 (8.1)	58 (50-63)	37-72
702.2	Seborrheic keratosis	710,710.1,710.11,710.12,710.19,710.3,711,711.1,711.2,711.3,712,713,713.5,714,714.1,714.2,715,715.1,715.2,715.3,716,716.1,716.2,716.8,716.9	NA	L82	dermatologic	-	Both	478671	259737	218934	472114	6557	72	56.48 (8.09)	58 (50-63)	37-72
703	Diseases of nail, NOS	710,710.1,710.11,710.12,710.19,710.3,711,711.1,711.2,711.3,712,713,713.5,714,714.1,714.2,715,715.1,715.2,715.3,716,716.1,716.2,716.8,716.9	703,7030,7038,7039	L60,L600,L601,L602,L603,L604,L605,L608,L609,L62,L620,L628	dermatologic	-	Both	476860	258778	218082	474842	2018	235.3	56.54 (8.09)	58 (50-63)	37-72
703.1	Ingrowing nail	710,710.1,710.11,710.12,710.19,710.3,711,711.1,711.2,711.3,712,713,713.5,714,714.1,714.2,715,715.1,715.2,715.3,716,716.1,716.2,716.8,716.9	7030	L600	dermatologic	-	Both	476220	258434	217786	474842	1378	344.59	56.54 (8.09)	58 (50-63)	37-72
704	Diseases of hair and hair follicles	696,696.2,696.3,696.4,696.41,696.42,714,714.1,714.2,715,715.1,715.2,715.3,716	704,7040,7041,7042,7043,7048,7049	L63,L630,L631,L632,L638,L639,L64,L640,L648,L649,L650,L651,L652,L658,L659,L66,L660,L661,L662,L663,L664,L668,L669,L67,L670,L671,L678,L679,L721,L731,L738,L739	dermatologic	-	Both	483131	262072	221059	474842	8289	57.29	56.54 (8.09)	58 (50-63)	37-72
705.8	Hyperhidrosis	710,710.1,710.11,710.12,710.19,710.3,711,711.1,711.2,711.3,712,713,713.5,714,714.1,714.2,715,715.1,715.2,715.3,716,716.1,716.2,716.8,716.9	7808	R61,R610,R611,R619	dermatologic	-	Both	471604	255988	215616	470175	1429	329.02	56.53 (8.1)	58 (50-63)	37-72
706	Diseases of sebaceous glands	710,710.1,710.11,710.12,710.19,710.3,711,711.1,711.2,711.3,712,713,713.5,714,714.1,714.2,715,715.1,715.2,715.3,716,716.1,716.2,716.8,716.9	706,7060,7061,7062,7063,7068,7069	K098,L70,L700,L701,L702,L703,L704,L705,L708,L709,L72,L720,L721,L722,L728,L729,L730,L853	dermatologic	-	Both	483458	262285	221173	470175	13283	35.4	56.54 (8.09)	58 (50-63)	37-72
706.2	Sebaceous cyst	717	7062	K098,L72,L720,L721,L722,L728,L729	dermatologic	-	Both	483280	262187	221093	470175	13105	35.88	56.54 (8.09)	58 (50-63)	37-72
707	Chronic ulcer of skin	720,721,721.1,721.2,721.8,722,722.1,722.3,722.6,722.7,722.8,722.9,723,723.1,724,724.1,724.2,724.8,724.9	707,7070,7071,7078,7079	L89,L890,L891,L892,L893,L899,L97,L984	dermatologic	-	Both	485133	263077	222056	476155	8978	53.04	56.54 (8.09)	58 (50-63)	37-72
707.1	Decubitus ulcer	720,721,721.1,721.2,721.8,722,722.1,722.3,722.6,722.7,722.8,722.9,723,723.1,724,724.1,724.2,724.8,724.9	7070	L89,L890,L891,L892,L893,L899	dermatologic	-	Both	481906	261821	220085	476155	5751	82.8	56.51 (8.09)	58 (50-63)	37-72
709	Diffuse diseases of connective tissue	720,721,721.1,721.2,721.8,722,722.1,722.3,722.6,722.7,722.8,722.9,723,723.1,724,724.1,724.2,724.8,724.9	5172,710,7100,7101,7102,7103,7104,7108,7109	L943,M33,M330,M331,M332,M339,M34,M340,M341,M342,M348,M349,M350,M351,M355,M358,M359,M3599,M360,M368,N164	dermatologic	-	Both	469877	254935	214942	467696	2181	214.44	56.49 (8.1)	58 (50-63)	37-72
709.2	Sicca syndrome	720,721,721.1,721.2,721.8,722,722.1,722.3,722.6,722.7,722.8,722.9,723,723.1,724,724.1,724.2,724.8,724.9	7102	M350	dermatologic	-	Both	468986	254277	214709	467696	1290	362.56	56.49 (8.1)	58 (50-63)	37-72
710	Osteomyelitis, periostitis, and other infections involving bone	720,721,721.1,721.2,721.8,722,722.1,722.3,722.6,722.7,722.8,722.9,723,723.1,724,724.1,724.2,724.8,724.9	730,7300,73000,73001,73002,73003,73004,73005,73006,73007,73008,73009,7301,73010,73011,73012,73013,73014,73015,73016,73017,73018,73019,7302,73020,73021,73022,73023,73024,73025,73026,73027,73028,73029,7303,73030,73031,73032,73033,73034,73035,73036,73037,73038,73039,7304,7305,7306,7307,7308,7309,73090,73091,73092,73093,73094,73095,73096,73097,73098,73099	M462,M4620,M4621,M4622,M4623,M4624,M4625,M4626,M4627,M4628,M4629,M463,M4630,M4631,M4632,M4633,M4634,M4635,M4636,M4637,M4638,M4639,M86,M860,M8600,M8601,M8602,M8603,M8604,M8605,M8606,M8607,M8608,M8609,M861,M8610,M8611,M8612,M8613,M8614,M8615,M8616,M8617,M8618,M8619,M862,M8620,M8621,M8622,M8623,M8624,M8625,M8626,M8627,M8628,M8629,M863,M8630,M8631,M8632,M8633,M8634,M8635,M8636,M8637,M8638,M8639,M864,M8640,M8641,M8642,M8643,M8644,M8645,M8646,M8647,M8648,M8649,M865,M8650,M8651,M8652,M8653,M8654,M8655,M8656,M8657,M8658,M8659,M866,M8660,M8661,M8662,M8663,M8664,M8665,M8666,M8667,M8668,M8669,M868,M8680,M8681,M8682,M8683,M8684,M8685,M8686,M8687,M8688,M8689,M869,M8690,M8691,M8692,M8693,M8694,M8695,M8696,M8697,M8698,M8699,M896,M8960,M8961,M8962,M8963,M8964,M8965,M8966,M8967,M8968,M8969	musculoskeletal	-	Both	399393	213302	186091	397740	1653	240.62	55.86 (8.13)	57 (49-63)	37-72
710.1	Osteomyelitis	720,721,721.1,721.2,721.8,722,722.1,722.3,722.6,722.7,722.8,722.9,723,723.1,724,724.1,724.2,724.8,724.9	7300,73000,73001,73002,73003,73004,73005,73006,73007,73008,73009,7301,73010,73011,73012,73013,73014,73015,73016,73017,73018,73019,7302,73020,73021,73022,73023,73024,73025,73026,73027,73028,73029	M462,M4620,M4621,M4622,M4623,M4624,M4625,M4626,M4627,M4628,M4629,M86,M860,M8600,M8601,M8602,M8603,M8604,M8605,M8606,M8607,M8608,M8609,M861,M8610,M8611,M8612,M8613,M8614,M8615,M8616,M8617,M8618,M8619,M862,M8620,M8621,M8622,M8623,M8624,M8625,M8626,M8627,M8628,M8629,M863,M8630,M8631,M8632,M8633,M8634,M8635,M8636,M8637,M8638,M8639,M864,M8640,M8641,M8642,M8643,M8644,M8645,M8646,M8647,M8648,M8649,M865,M8650,M8651,M8652,M8653,M8654,M8655,M8656,M8657,M8658,M8659,M866,M8660,M8661,M8662,M8663,M8664,M8665,M8666,M8667,M8668,M8669,M868,M8680,M8681,M8682,M8683,M8684,M8685,M8686,M8687,M8688,M8689,M869,M8690,M8691,M8692,M8693,M8694,M8695,M8696,M8697,M8698,M8699	musculoskeletal	-	Both	399300	213260	186040	397740	1560	254.96	55.86 (8.13)	57 (49-63)	37-72
710.19	Unspecified osteomyelitis	720,721,721.1,721.2,721.8,722,722.1,722.3,722.6,722.7,722.8,722.9,723,723.1,724,724.1,724.2,724.8,724.9	7302,73020,73021,73022,73023,73024,73025,73026,73027,73028,73029	M462,M4620,M4621,M4622,M4623,M4624,M4625,M4626,M4627,M4628,M4629,M86,M860,M8600,M8601,M8602,M8603,M8604,M8605,M8606,M8607,M8608,M8609,M861,M8610,M8611,M8612,M8613,M8614,M8615,M8616,M8617,M8618,M8619,M862,M8620,M8621,M8622,M8623,M8624,M8625,M8626,M8627,M8628,M8629,M863,M8630,M8631,M8632,M8633,M8634,M8635,M8636,M8637,M8638,M8639,M864,M8640,M8641,M8642,M8643,M8644,M8645,M8646,M8647,M8648,M8649,M865,M8650,M8651,M8652,M8653,M8654,M8655,M8656,M8657,M8658,M8659,M866,M8660,M8661,M8662,M8663,M8664,M8665,M8666,M8667,M8668,M8669,M868,M8680,M8681,M8682,M8683,M8684,M8685,M8686,M8687,M8688,M8689,M869,M8690,M8691,M8692,M8693,M8694,M8695,M8696,M8697,M8698,M8699	musculoskeletal	-	Both	399296	213259	186037	397740	1556	255.62	55.86 (8.13)	57 (49-63)	37-72
711	Arthropathy associated with infections	720,721,721.1,721.2,721.8,722,722.1,722.3,722.6,722.7,722.8,722.9,723,723.1,724,724.1,724.2,724.8,724.9	0261,0993,1361,711,7110,71100,71101,71102,71103,71104,71105,71106,71107,71108,71109,7111,7112,7113,7114,7115,7116,7117,7118,7119,71190,71191,71192,71193,71194,71195,71196,71197,71198,71199	A251,M00,M000,M0000,M0001,M0002,M0003,M0004,M0005,M0006,M0007,M0008,M0009,M001,M0010,M0011,M0012,M0013,M0014,M0015,M0016,M0017,M0018,M0019,M002,M0020,M0021,M0022,M0023,M0024,M0025,M0026,M0027,M0028,M0029,M008,M0080,M0081,M0082,M0083,M0084,M0085,M0086,M0087,M0088,M0089,M009,M0090,M0091,M0092,M0093,M0094,M0095,M0096,M0097,M0098,M0099,M01,M010,M0100,M0101,M0102,M0103,M0104,M0105,M0106,M0107,M0108,M0109,M011,M0110,M0111,M0112,M0113,M0114,M0115,M0116,M0117,M0118,M0119,M012,M0120,M0121,M0122,M0123,M0124,M0125,M0126,M0127,M0128,M0129,M013,M0130,M0131,M0132,M0133,M0134,M0135,M0136,M0137,M0138,M0139,M014,M0140,M0141,M0142,M0143,M0144,M0145,M0146,M0147,M0148,M0149,M015,M0150,M0151,M0152,M0153,M0154,M0155,M0156,M0157,M0158,M0159,M016,M0160,M0161,M0162,M0163,M0164,M0165,M0166,M0167,M0168,M0169,M018,M0180,M0181,M0182,M0183,M0184,M0185,M0186,M0187,M0188,M0189,M021,M0210,M0211,M0212,M0213,M0214,M0215,M0216,M0217,M0218,M0219,M023,M0230,M0231,M0232,M0233,M0234,M0235,M0236,M0237,M0238,M0239,M028,M0280,M0281,M0282,M0283,M0284,M0285,M0286,M0287,M0288,M0289,M030,M0300,M0301,M0302,M0303,M0304,M0305,M0306,M0307,M0308,M0309,M036,M0360,M0361,M0362,M0363,M0364,M0365,M0366,M0367,M0368,M0369,M076,M0760,M0761,M0762,M0763,M0764,M0765,M0766,M0767,M0768,M0769,M352	musculoskeletal	-	Both	398823	213160	185663	397740	1083	367.26	55.85 (8.13)	57 (49-63)	37-72
711.1	Pyogenic arthritis	726,726.1,726.2,726.3,726.4,727,727.1,727.2,727.4,727.5,727.6,727.7,727.8,728,728.1,728.2,728.7,728.71,729,729.1,729.3	7110,71100,71101,71102,71103,71104,71105,71106,71107,71108,71109	M00,M000,M0000,M0001,M0002,M0003,M0004,M0005,M0006,M0007,M0008,M0009,M001,M0010,M0011,M0012,M0013,M0014,M0015,M0016,M0017,M0018,M0019,M002,M0020,M0021,M0022,M0023,M0024,M0025,M0026,M0027,M0028,M0029,M008,M0080,M0081,M0082,M0083,M0084,M0085,M0086,M0087,M0088,M0089,M009,M0090,M0091,M0092,M0093,M0094,M0095,M0096,M0097,M0098,M0099	musculoskeletal	-	Both	398653	213079	185574	397740	913	435.64	55.85 (8.13)	57 (49-63)	37-72
714	Rheumatoid arthritis and other inflammatory polyarthropathies	726,726.1,726.2,726.3,726.4,727,727.1,727.2,727.4,727.5,727.6,727.7,727.8,728,728.1,728.2,728.7,728.71,729,729.1,729.3	714,7140,71400,71401,71402,71403,71404,71405,71406,71407,71408,71409,7141,71410,71411,71412,71413,71414,71415,71416,71417,71418,71419,7142,71420,71421,71422,71423,71424,71425,71426,71427,71428,71429,7143,71430,71431,71432,71433,71434,71435,71436,71437,71438,71439,7144,71440,71441,71442,71443,71444,71445,71446,71447,71448,71449,7148,71480,71481,71482,71483,71484,71485,71486,71487,71488,71489,7149,71490,71491,71492,71493,71494,71495,71496,71497,71498,71499	J990,M050,M0500,M0501,M0502,M0503,M0504,M0505,M0506,M0507,M0508,M0509,M051,M0510,M0511,M0512,M0513,M0514,M0515,M0516,M0517,M0518,M0519,M052,M0520,M0521,M0522,M0523,M0524,M0525,M0526,M0527,M0528,M0529,M053,M0530,M0531,M0532,M0533,M0534,M0535,M0536,M0537,M0538,M0539,M059,M0590,M0591,M0592,M0593,M0594,M0595,M0596,M0597,M0598,M0599,M060,M0600,M0601,M0602,M0603,M0604,M0605,M0606,M0607,M0608,M0609,M061,M0610,M0611,M0612,M0613,M0614,M0615,M0616,M0617,M0618,M0619,M062,M0620,M0621,M0622,M0623,M0624,M0625,M0626,M0627,M0628,M0629,M063,M0630,M0631,M0632,M0633,M0634,M0635,M0636,M0637,M0638,M0639,M064,M0640,M0641,M0642,M0643,M0644,M0645,M0646,M0647,M0648,M0649,M068,M0680,M0681,M0682,M0683,M0684,M0685,M0686,M0687,M0688,M0689,M069,M0690,M0691,M0692,M0693,M0694,M0695,M0696,M0697,M0698,M0699,M08,M080,M0800,M0801,M0802,M0803,M0804,M0805,M0806,M0807,M0808,M0809,M081,M0810,M0811,M0812,M0813,M0814,M0815,M0816,M0817,M0818,M0819,M082,M0820,M0821,M0822,M0823,M0824,M0825,M0826,M0827,M0828,M0829,M083,M0830,M0831,M0832,M0833,M0834,M0835,M0836,M0837,M0838,M0839,M084,M0840,M0841,M0842,M0843,M0844,M0845,M0846,M0847,M0848,M0849,M088,M0880,M0881,M0882,M0883,M0884,M0885,M0886,M0887,M0888,M0889,M089,M0890,M0891,M0892,M0893,M0894,M0895,M0896,M0897,M0898,M0899,M120,M1200,M1201,M1202,M1203,M1204,M1205,M1206,M1207,M1208,M1209,M130,M1300,M1301,M1302,M1303,M1304,M1305,M1306,M1307,M1308,M1309	musculoskeletal	-	Both	406762	219214	187548	395559	11203	35.31	55.94 (8.13)	57 (49-63)	37-72
714.1	Rheumatoid arthritis	726,726.1,726.2,726.3,726.4,727,727.1,727.2,727.4,727.5,727.6,727.7,727.8,728,728.1,728.2,728.7,728.71,729,729.1,729.3	7140,71400,71401,71402,71403,71404,71405,71406,71407,71408,71409,7141,71410,71411,71412,71413,71414,71415,71416,71417,71418,71419,7142,71420,71421,71422,71423,71424,71425,71426,71427,71428,71429,71481	J990,M050,M0500,M0501,M0502,M0503,M0504,M0505,M0506,M0507,M0508,M0509,M051,M0510,M0511,M0512,M0513,M0514,M0515,M0516,M0517,M0518,M0519,M052,M0520,M0521,M0522,M0523,M0524,M0525,M0526,M0527,M0528,M0529,M053,M0530,M0531,M0532,M0533,M0534,M0535,M0536,M0537,M0538,M0539,M059,M0590,M0591,M0592,M0593,M0594,M0595,M0596,M0597,M0598,M0599,M060,M0600,M0601,M0602,M0603,M0604,M0605,M0606,M0607,M0608,M0609,M061,M0610,M0611,M0612,M0613,M0614,M0615,M0616,M0617,M0618,M0619,M062,M0620,M0621,M0622,M0623,M0624,M0625,M0626,M0627,M0628,M0629,M063,M0630,M0631,M0632,M0633,M0634,M0635,M0636,M0637,M0638,M0639,M068,M0680,M0681,M0682,M0683,M0684,M0685,M0686,M0687,M0688,M0689,M069,M0690,M0691,M0692,M0693,M0694,M0695,M0696,M0697,M0698,M0699	musculoskeletal	-	Both	405531	218406	187125	395559	9972	39.67	55.93 (8.13)	57 (49-63)	37-72
715	Other inflammatory spondylopathies	726,726.1,726.2,726.3,726.4,727,727.1,727.2,727.4,727.5,727.6,727.7,727.8,728,728.1,728.2,728.7,728.71,729,729.1,729.3	720,7200,7201,7202,7208,7209	M081,M0810,M0811,M0812,M0813,M0814,M0815,M0816,M0817,M0818,M0819,M45,M45,M45,M45,M45,M45,M45,M45,M45,M45,M45,M46,M460,M4600,M4601,M4602,M4603,M4604,M4605,M4606,M4607,M4608,M4609,M461,M4610,M4611,M4612,M4613,M4614,M4615,M4616,M4617,M4618,M4619,M462,M4620,M4621,M4622,M4623,M4624,M4625,M4626,M4627,M4628,M4629,M463,M4630,M4631,M4632,M4633,M4634,M4635,M4636,M4637,M4638,M4639,M464,M4640,M4641,M4642,M4643,M4644,M4645,M4646,M4647,M4648,M4649,M465,M4650,M4651,M4652,M4653,M4654,M4655,M4656,M4657,M4658,M4659,M468,M4680,M4681,M4682,M4683,M4684,M4685,M4686,M4687,M4688,M4689,M469,M4690,M4691,M4692,M4693,M4694,M4695,M4696,M4697,M4698,M4699,M49,M490,M4900,M4901,M4902,M4903,M4904,M4905,M4906,M4907,M4908,M4909,M491,M4910,M4911,M4912,M4913,M4914,M4915,M4916,M4917,M4918,M4919,M492,M4920,M4921,M4922,M4923,M4924,M4925,M4926,M4927,M4928,M4929,M493,M4930,M4931,M4932,M4933,M4934,M4935,M4936,M4937,M4938,M4939,M494,M4940,M4941,M4942,M4943,M4944,M4945,M4946,M4947,M4948,M4949,M495,M4950,M4951,M4952,M4953,M4954,M4955,M4956,M4957,M4958,M4959,M498,M4980,M4981,M4982,M4983,M4984,M4985,M4986,M4987,M4988,M4989	musculoskeletal	-	Both	401045	214617	186428	395559	5486	72.1	55.89 (8.13)	57 (49-63)	37-72
715.2	Ankylosing spondylitis	726,726.1,726.2,726.3,726.4,727,727.1,727.2,727.4,727.5,727.6,727.7,727.8,728,728.1,728.2,728.7,728.71,729,729.1,729.3	7200	M081,M0810,M0811,M0812,M0813,M0814,M0815,M0816,M0817,M0818,M0819,M45	musculoskeletal	-	Both	396821	212104	184717	395559	1262	313.44	55.85 (8.13)	57 (49-63)	37-72
716	Other arthropathies	726,726.1,726.2,726.3,726.4,727,727.1,727.2,727.4,727.5,727.6,727.7,727.8,728,728.1,728.2,728.7,728.71,729,729.1,729.3	716,7160,71600,71601,71602,71603,71604,71605,71606,71607,71608,71609,7161,71610,71611,71612,71613,71614,71615,71616,71617,71618,71619,7162,71620,71621,71622,71623,71624,71625,71626,71627,71628,71629,7163,71630,71631,71632,71633,71634,71635,71636,71637,71638,71639,7164,71640,71641,71642,71643,71644,71645,71646,71647,71648,71649,7165,71650,71651,71652,71653,71654,71655,71656,71657,71658,71659,7166,71660,71661,71662,71663,71664,71665,71666,71667,71668,71669,7168,71680,71681,71682,71683,71684,71685,71686,71687,71688,71689,7169,71690,71691,71692,71693,71694,71695,71696,71697,71698,71699,7193,71930,71931,71932,71933,71934,71935,71936,71937,71938,71939	M020,M0200,M0201,M0202,M0203,M0204,M0205,M0206,M0207,M0208,M0209,M022,M0220,M0221,M0222,M0223,M0224,M0225,M0226,M0227,M0228,M0229,M121,M1210,M1211,M1212,M1213,M1214,M1215,M1216,M1217,M1218,M1219,M123,M1230,M1231,M1232,M1233,M1234,M1235,M1236,M1237,M1238,M1239,M124,M1240,M1241,M1242,M1243,M1244,M1245,M1246,M1247,M1248,M1249,M128,M1280,M1281,M1282,M1283,M1284,M1285,M1286,M1287,M1288,M1289,M131,M1310,M1311,M1312,M1313,M1314,M1315,M1316,M1317,M1318,M1319,M138,M1380,M1381,M1382,M1383,M1384,M1385,M1386,M1387,M1388,M1389,M17,M170,M171,M172,M173,M174,M175,M179,M198,M1980,M1981,M1982,M1983,M1984,M1985,M1986,M1987,M1988,M1989,M199,M1990,M1991,M1992,M1993,M1994,M1995,M1996,M1997,M1998,M1999,M258,M2580,M2581,M2582,M2583,M2584,M2585,M2586,M2587,M2588,M2589,M259,M2590,M2591,M2592,M2593,M2594,M2595,M2596,M2597,M2598,M2599	musculoskeletal	-	Both	475416	257614	217802	397740	77676	5.12	56.5 (8.1)	58 (50-63)	37-72
716.2	Unspecified monoarthritis	726,726.1,726.2,726.3,726.4,727,727.1,727.2,727.4,727.5,727.6,727.7,727.8,728,728.1,728.2,728.7,728.71,729,729.1,729.3	7166,71660,71661,71662,71663,71664,71665,71666,71667,71668,71669	M131,M1310,M1311,M1312,M1313,M1314,M1315,M1316,M1317,M1318,M1319,M179	musculoskeletal	-	Both	433604	231968	201636	397740	35864	11.09	56.16 (8.12)	57 (50-63)	37-72
716.9	Arthropathy NOS	726,726.1,726.2,726.3,726.4,727,727.1,727.2,727.4,727.5,727.6,727.7,727.8,728,728.1,728.2,728.7,728.71,729,729.1,729.3	716,7160,71600,71601,71602,71603,71604,71605,71606,71607,71608,71609,7161,71610,71611,71612,71613,71614,71615,71616,71617,71618,71619,7162,71620,71621,71622,71623,71624,71625,71626,71627,71628,71629,7163,71630,71631,71632,71633,71634,71635,71636,71637,71638,71639,7164,71640,71641,71642,71643,71644,71645,71646,71647,71648,71649,7165,71650,71651,71652,71653,71654,71655,71656,71657,71658,71659,7166,71660,71661,71662,71663,71664,71665,71666,71667,71668,71669,7168,71680,71681,71682,71683,71684,71685,71686,71687,71688,71689,7169,71690,71691,71692,71693,71694,71695,71696,71697,71698,71699	M020,M0200,M0201,M0202,M0203,M0204,M0205,M0206,M0207,M0208,M0209,M022,M0220,M0221,M0222,M0223,M0224,M0225,M0226,M0227,M0228,M0229,M17,M170,M171,M172,M173,M174,M175,M179,M198,M1980,M1981,M1982,M1983,M1984,M1985,M1986,M1987,M1988,M1989,M199,M1990,M1991,M1992,M1993,M1994,M1995,M1996,M1997,M1998,M1999,M258,M2580,M2581,M2582,M2583,M2584,M2585,M2586,M2587,M2588,M2589,M259,M2590,M2591,M2592,M2593,M2594,M2595,M2596,M2597,M2598,M2599	musculoskeletal	-	Both	475099	257438	217661	397740	77359	5.14	56.5 (8.1)	58 (50-63)	37-72
717	Polymyalgia Rheumatica	726,726.1,726.2,726.3,726.4,727,727.1,727.2,727.4,727.5,727.6,727.7,727.8,728,728.1,728.2,728.7,728.71,729,729.1,729.3	725,7259,72590,72591,72592,72593,72594,72595,72596,72597,72598,72599	M353	musculoskeletal	-	Both	485133	263077	222056	480645	4488	107.1	56.54 (8.09)	58 (50-63)	37-72
720	Spinal stenosis	726,726.1,726.2,726.3,726.4,727,727.1,727.2,727.4,727.5,727.6,727.7,727.8,728,728.1,728.2,728.7,728.71,729,729.1,729.3	7230,7240	M480,M4800,M4801,M4802,M4803,M4804,M4805,M4806,M4807,M4808,M4809,M994,M9940,M9941,M9942,M9943,M9944,M9945,M9946,M9947,M9948,M9949,M995,M9950,M9951,M9952,M9953,M9954,M9955,M9956,M9957,M9958,M9959,M997,M9970,M9971,M9972,M9973,M9974,M9975,M9976,M9977,M9978,M9979	musculoskeletal	-	Both	459487	248062	211425	448725	10762	41.7	56.41 (8.1)	58 (50-63)	37-72
721	Spondylosis and allied disorders	726,726.1,726.2,726.3,726.4,727,727.1,727.2,727.4,727.5,727.6,727.7,727.8,728,728.1,728.2,728.7,728.71,729,729.1,729.3	721,7210,7211,7212,7213,7214,7215,7216,7217,7218,7219	M432,M4320,M4321,M4322,M4323,M4324,M4325,M4326,M4327,M4328,M4329,M47,M470,M4700,M4701,M4702,M4703,M4704,M4705,M4706,M4707,M4708,M4709,M471,M4710,M4711,M4712,M4713,M4714,M4715,M4716,M4717,M4718,M4719,M472,M4720,M4721,M4722,M4723,M4724,M4725,M4726,M4727,M4728,M4729,M478,M4780,M4781,M4782,M4783,M4784,M4785,M4786,M4787,M4788,M4789,M479,M4790,M4791,M4792,M4793,M4794,M4795,M4796,M4797,M4798,M4799,M481,M4810,M4811,M4812,M4813,M4814,M4815,M4816,M4817,M4818,M4819,M482,M4820,M4821,M4822,M4823,M4824,M4825,M4826,M4827,M4828,M4829,M483,M4830,M4831,M4832,M4833,M4834,M4835,M4836,M4837,M4838,M4839,M489,M4890,M4891,M4892,M4893,M4894,M4895,M4896,M4897,M4898,M4899	musculoskeletal	-	Both	470817	255493	215324	448725	22092	20.31	56.49 (8.09)	58 (50-63)	37-72
721.1	Spondylosis without myelopathy	731,731.1,732,732.1,732.7,733,733.2,733.4,733.6,733.8,735,735.1,735.2,735.21,735.22,735.23,735.3,736,736.1,736.2,737,737.1,737.2,737.3,738,738.4,739	7210,7212,7213	M472,M4720,M4721,M4722,M4723,M4724,M4725,M4726,M4727,M4728,M4729,M478,M4780,M4781,M4782,M4783,M4784,M4785,M4786,M4787,M4788,M4789	musculoskeletal	-	Both	463719	251283	212436	448725	14994	29.93	56.43 (8.09)	58 (50-63)	37-72
721.2	Spondylosis with myelopathy	731,731.1,732,732.1,732.7,733,733.2,733.4,733.6,733.8,735,735.1,735.2,735.21,735.22,735.23,735.3,736,736.1,736.2,737,737.1,737.2,737.3,738,738.4,739	7211,7214	M471,M4710,M4711,M4712,M4713,M4714,M4715,M4716,M4717,M4718,M4719	musculoskeletal	-	Both	449256	242570	206686	448725	531	845.06	56.32 (8.1)	57 (50-63)	37-72
722	Intervertebral disc disorders	731,731.1,732,732.1,732.7,733,733.2,733.4,733.6,733.8,735,735.1,735.2,735.21,735.22,735.23,735.3,736,736.1,736.2,737,737.1,737.2,737.3,738,738.4,739	722,7220,7221,7222,7223,7224,7225,7226,7227,7228,7229	G551,M464,M4640,M4641,M4642,M4643,M4644,M4645,M4646,M4647,M4648,M4649,M50,M500,M501,M502,M503,M508,M509,M513,M5137,M514,M961	musculoskeletal	-	Both	464302	251041	213261	448725	15577	28.81	56.37 (8.1)	58 (50-63)	37-72
722.1	Displacement of intervertebral disc	731,731.1,732,732.1,732.7,733,733.2,733.4,733.6,733.8,735,735.1,735.2,735.21,735.22,735.23,735.3,736,736.1,736.2,737,737.1,737.2,737.3,738,738.4,739	7220,7221,7222	M502	musculoskeletal	-	Both	449694	242831	206863	448725	969	463.08	56.32 (8.1)	57 (50-63)	37-72
722.6	Degeneration of intervertebral disc	731,731.1,732,732.1,732.7,733,733.2,733.4,733.6,733.8,735,735.1,735.2,735.21,735.22,735.23,735.3,736,736.1,736.2,737,737.1,737.2,737.3,738,738.4,739	7224,7225,7226	M503,M513,M5137	musculoskeletal	-	Both	456200	246778	209422	448725	7475	60.03	56.35 (8.1)	58 (50-63)	37-72
722.7	Intervertebral disc disorder with myelopathy	731,731.1,732,732.1,732.7,733,733.2,733.4,733.6,733.8,735,735.1,735.2,735.21,735.22,735.23,735.3,736,736.1,736.2,737,737.1,737.2,737.3,738,738.4,739	7227	M500	musculoskeletal	-	Both	449609	242699	206910	448725	884	507.61	56.32 (8.1)	57 (50-63)	37-72
722.9	Other and unspecified disc disorder	731,731.1,732,732.1,732.7,733,733.2,733.4,733.6,733.8,735,735.1,735.2,735.21,735.22,735.23,735.3,736,736.1,736.2,737,737.1,737.2,737.3,738,738.4,739	7229	G551,M464,M4640,M4641,M4642,M4643,M4644,M4645,M4646,M4647,M4648,M4649,M50,M500,M501,M502,M503,M508,M509	musculoskeletal	-	Both	459179	247953	211226	448725	10454	42.92	56.34 (8.1)	57 (50-63)	37-72
724	Other and unspecified disorders of back	735,735.1,735.2,735.21,735.22,735.23,735.3,736,736.1,736.2,737,737.1,737.2,737.3,738,738.4,739	724,7240,7241,7242,7243,7244,7245,7246,7247,7248,7249	M438,M4380,M4381,M4382,M4383,M4384,M4385,M4386,M4387,M4388,M4389,M488,M4880,M4881,M4882,M4883,M4884,M4885,M4886,M4887,M4888,M4889,M498,M4980,M4981,M4982,M4983,M4984,M4985,M4986,M4987,M4988,M4989,M996,M9960,M9961,M9962,M9963,M9964,M9965,M9966,M9967,M9968,M9969	musculoskeletal	-	Both	449370	242696	206674	448725	645	695.7	56.32 (8.1)	57 (50-63)	37-72
726	Peripheral enthesopathies and allied syndromes	735,735.1,735.2,735.21,735.22,735.23,735.3,736,736.1,736.2,737,737.1,737.2,737.3,738,738.4,739	726,7260,7261,7262,7263,7264,7265,7266,7267,7268,7269	M257,M2570,M2571,M2572,M2573,M2574,M2575,M2576,M2577,M2578,M2579,M701,M7010,M7011,M7012,M7013,M7014,M7015,M7016,M7017,M7018,M7019,M702,M7020,M7021,M7022,M7023,M7024,M7025,M7026,M7027,M7028,M7029,M703,M7030,M7031,M7032,M7033,M7034,M7035,M7036,M7037,M7038,M7039,M704,M7040,M7041,M7042,M7043,M7044,M7045,M7046,M7047,M7048,M7049,M705,M7050,M7051,M7052,M7053,M7054,M7055,M7056,M7057,M7058,M7059,M706,M7060,M7061,M7062,M7063,M7064,M7065,M7066,M7067,M7068,M7069,M707,M7070,M7071,M7072,M7073,M7074,M7075,M7076,M7077,M7078,M7079,M75,M750,M751,M752,M753,M754,M755,M756,M758,M7581,M759,M760,M7600,M7601,M7602,M7603,M7604,M7605,M7606,M7607,M7608,M7609,M761,M7610,M7611,M7612,M7613,M7614,M7615,M7616,M7617,M7618,M7619,M762,M7620,M7621,M7622,M7623,M7624,M7625,M7626,M7627,M7628,M7629,M764,M7640,M7641,M7642,M7643,M7644,M7645,M7646,M7647,M7648,M7649,M765,M7650,M7651,M7652,M7653,M7654,M7655,M7656,M7657,M7658,M7659,M766,M7660,M7661,M7662,M7663,M7664,M7665,M7666,M7667,M7668,M7669,M767,M7670,M7671,M7672,M7673,M7674,M7675,M7676,M7677,M7678,M7679,M768,M7680,M7681,M7682,M7683,M7684,M7685,M7686,M7687,M7688,M7689,M769,M7690,M7691,M7692,M7693,M7694,M7695,M7696,M7697,M7698,M7699,M770,M7700,M7701,M7702,M7703,M7704,M7705,M7706,M7707,M7708,M7709,M771,M7710,M7711,M7712,M7713,M7714,M7715,M7716,M7717,M7718,M7719,M772,M7720,M7721,M7722,M7723,M7724,M7725,M7726,M7727,M7728,M7729,M773,M7730,M7731,M7732,M7733,M7734,M7735,M7736,M7737,M7738,M7739,M774,M7740,M7741,M7742,M7743,M7744,M7745,M7746,M7747,M7748,M7749,M775,M7750,M7751,M7752,M7753,M7754,M7755,M7756,M7757,M7758,M7759,M778,M7780,M7781,M7782,M7783,M7784,M7785,M7786,M7787,M7788,M7789,M779,M7790,M7791,M7792,M7793,M7794,M7795,M7796,M7797,M7798,M7799,S460	musculoskeletal	-	Both	462611	251371	211240	435543	27068	16.09	56.46 (8.11)	58 (50-63)	37-72
726.1	Enthesopathy	735,735.1,735.2,735.21,735.22,735.23,735.3,736,736.1,736.2,737,737.1,737.2,737.3,738,738.4,739	7260,7261,7263,7264,7265,7266,7267,7268,7269	M257,M2570,M2571,M2572,M2573,M2574,M2575,M2576,M2577,M2578,M2579,M701,M7010,M7011,M7012,M7013,M7014,M7015,M7016,M7017,M7018,M7019,M703,M7030,M7031,M7032,M7033,M7034,M7035,M7036,M7037,M7038,M7039,M705,M7050,M7051,M7052,M7053,M7054,M7055,M7056,M7057,M7058,M7059,M706,M7060,M7061,M7062,M7063,M7064,M7065,M7066,M7067,M7068,M7069,M707,M7070,M7071,M7072,M7073,M7074,M7075,M7076,M7077,M7078,M7079,M750,M752,M760,M7600,M7601,M7602,M7603,M7604,M7605,M7606,M7607,M7608,M7609,M761,M7610,M7611,M7612,M7613,M7614,M7615,M7616,M7617,M7618,M7619,M762,M7620,M7621,M7622,M7623,M7624,M7625,M7626,M7627,M7628,M7629,M765,M7650,M7651,M7652,M7653,M7654,M7655,M7656,M7657,M7658,M7659,M767,M7670,M7671,M7672,M7673,M7674,M7675,M7676,M7677,M7678,M7679,M768,M7680,M7681,M7682,M7683,M7684,M7685,M7686,M7687,M7688,M7689,M769,M7690,M7691,M7692,M7693,M7694,M7695,M7696,M7697,M7698,M7699,M772,M7720,M7721,M7722,M7723,M7724,M7725,M7726,M7727,M7728,M7729,M774,M7740,M7741,M7742,M7743,M7744,M7745,M7746,M7747,M7748,M7749,M775,M7750,M7751,M7752,M7753,M7754,M7755,M7756,M7757,M7758,M7759,M778,M7780,M7781,M7782,M7783,M7784,M7785,M7786,M7787,M7788,M7789,M779,M7790,M7791,M7792,M7793,M7794,M7795,M7796,M7797,M7798,M7799	musculoskeletal	-	Both	449108	244649	204459	435543	13565	32.11	56.43 (8.11)	58 (50-63)	37-72
726.2	Synoviopathy	735,735.1,735.2,735.21,735.22,735.23,735.3,736,736.1,736.2,737,737.1,737.2,737.3,738,738.4,739	NA	M753	musculoskeletal	-	Both	436135	236636	199499	435543	592	735.71	56.38 (8.12)	58 (50-63)	37-72
726.3	Bursitis	735,735.1,735.2,735.21,735.22,735.23,735.3,736,736.1,736.2,737,737.1,737.2,737.3,738,738.4,739	NA	M702,M7020,M7021,M7022,M7023,M7024,M7025,M7026,M7027,M7028,M7029,M704,M7040,M7041,M7042,M7043,M7044,M7045,M7046,M7047,M7048,M7049,M764,M7640,M7641,M7642,M7643,M7644,M7645,M7646,M7647,M7648,M7649,M766,M7660,M7661,M7662,M7663,M7664,M7665,M7666,M7667,M7668,M7669	musculoskeletal	-	Both	437086	236656	200430	435543	1543	282.27	56.38 (8.12)	58 (50-63)	37-72
727	Other disorders of synovium, tendon, and bursa	735,735.1,735.2,735.21,735.22,735.23,735.3,736,736.1,736.2,737,737.1,737.2,737.3,738,738.4,739	727,7270,72700,72701,72702,72703,72704,72705,72706,72707,72708,72709,7271,7272,72720,72721,72722,72723,72724,72725,72726,72727,72728,72729,7273,72730,72731,72732,72733,72734,72735,72736,72737,72738,72739,7274,72740,72741,72742,72743,72744,72745,72746,72747,72748,72749,7275,72750,72751,72752,72753,72754,72755,72756,72757,72758,72759,7276,72760,72761,72762,72763,72764,72765,72766,72767,72768,72769,7278,72780,72781,72782,72783,72784,72785,72786,72787,72788,72789,7279,72790,72791,72792,72793,72794,72795,72796,72797,72798,72799	M624,M6240,M6241,M6242,M6243,M6244,M6245,M6246,M6247,M6248,M6249,M65,M650,M6500,M6501,M6502,M6503,M6504,M6505,M6506,M6507,M6508,M6509,M651,M6510,M6511,M6512,M6513,M6514,M6515,M6516,M6517,M6518,M6519,M652,M6520,M6521,M6522,M6523,M6524,M6525,M6526,M6527,M6528,M6529,M653,M6530,M6531,M6532,M6533,M6534,M6535,M6536,M6537,M6538,M6539,M654,M6540,M6541,M6542,M6543,M6544,M6545,M6546,M6547,M6548,M6549,M658,M6580,M6581,M6582,M6583,M6584,M6585,M6586,M6587,M6588,M6589,M659,M6590,M6591,M6592,M6593,M6594,M6595,M6596,M6597,M6598,M6599,M660,M6600,M6601,M6602,M6603,M6604,M6605,M6606,M6607,M6608,M6609,M661,M6610,M6611,M6612,M6613,M6614,M6615,M6616,M6617,M6618,M6619,M662,M6620,M6621,M6622,M6623,M6624,M6625,M6626,M6627,M6628,M6629,M663,M6630,M6631,M6632,M6633,M6634,M6635,M6636,M6637,M6638,M6639,M664,M6640,M6641,M6642,M6643,M6644,M6645,M6646,M6647,M6648,M6649,M665,M6650,M6651,M6652,M6653,M6654,M6655,M6656,M6657,M6658,M6659,M670,M671,M672,M673,M674,M6743,M6745,M6747,M6749,M678,M700,M7000,M7001,M7002,M7003,M7004,M7005,M7006,M7007,M7008,M7009,M710,M7100,M7101,M7102,M7103,M7104,M7105,M7106,M7107,M7108,M7109,M711,M7110,M7111,M7112,M7113,M7114,M7115,M7116,M7117,M7118,M7119,M712,M7120,M7121,M7122,M7123,M7124,M7125,M7126,M7127,M7128,M7129,M713,M7130,M7131,M7132,M7133,M7134,M7135,M7136,M7137,M7138,M7139,M714,M7140,M7141,M7142,M7143,M7144,M7145,M7146,M7147,M7148,M7149,M715,M7150,M7151,M7152,M7153,M7154,M7155,M7156,M7157,M7158,M7159,M718,M7180,M7181,M7182,M7183,M7184,M7185,M7186,M7187,M7188,M7189,M719,M7190,M7191,M7192,M7193,M7194,M7195,M7196,M7197,M7198,M7199	musculoskeletal	-	Both	453340	246886	206454	435543	17797	24.47	56.43 (8.11)	58 (50-63)	37-72
727.1	Synovitis and tenosynovitis	735,735.1,735.2,735.21,735.22,735.23,735.3,736,736.1,736.2,737,737.1,737.2,737.3,738,738.4,739	7270,72700,72701,72702,72703,72704,72705,72706,72707,72708,72709	M65,M650,M6500,M6501,M6502,M6503,M6504,M6505,M6506,M6507,M6508,M6509,M651,M6510,M6511,M6512,M6513,M6514,M6515,M6516,M6517,M6518,M6519,M652,M6520,M6521,M6522,M6523,M6524,M6525,M6526,M6527,M6528,M6529,M653,M6530,M6531,M6532,M6533,M6534,M6535,M6536,M6537,M6538,M6539,M654,M6540,M6541,M6542,M6543,M6544,M6545,M6546,M6547,M6548,M6549,M658,M6580,M6581,M6582,M6583,M6584,M6585,M6586,M6587,M6588,M6589,M659,M6590,M6591,M6592,M6593,M6594,M6595,M6596,M6597,M6598,M6599,M673,M700,M7000,M7001,M7002,M7003,M7004,M7005,M7006,M7007,M7008,M7009	musculoskeletal	-	Both	445190	241963	203227	435543	9647	45.15	56.42 (8.11)	58 (50-63)	37-72
727.4	Ganglion and cyst of synovium, tendon, and bursa	735,735.1,735.2,735.21,735.22,735.23,735.3,736,736.1,736.2,737,737.1,737.2,737.3,738,738.4,739	7274,72740,72741,72742,72743,72744,72745,72746,72747,72748,72749	M674,M6743,M6745,M6747,M6749,M713,M7130,M7131,M7132,M7133,M7134,M7135,M7136,M7137,M7138,M7139	musculoskeletal	-	Both	440597	239625	200972	435543	5054	86.18	56.39 (8.12)	58 (50-63)	37-72
727.5	Rupture of synovium	735,735.1,735.2,735.21,735.22,735.23,735.3,736,736.1,736.2,737,737.1,737.2,737.3,738,738.4,739	7275,72750,72751,72752,72753,72754,72755,72756,72757,72758,72759	M660,M6600,M6601,M6602,M6603,M6604,M6605,M6606,M6607,M6608,M6609,M661,M6610,M6611,M6612,M6613,M6614,M6615,M6616,M6617,M6618,M6619,M712,M7120,M7121,M7122,M7123,M7124,M7125,M7126,M7127,M7128,M7129	musculoskeletal	-	Both	436950	237027	199923	435543	1407	309.55	56.39 (8.12)	58 (50-63)	37-72
727.6	Rupture of tendon, nontraumatic	740,740.1,740.11,740.12,740.2,740.3,740.9	7276,72760,72761,72762,72763,72764,72765,72766,72767,72768,72769	M662,M6620,M6621,M6622,M6623,M6624,M6625,M6626,M6627,M6628,M6629,M663,M6630,M6631,M6632,M6633,M6634,M6635,M6636,M6637,M6638,M6639,M664,M6640,M6641,M6642,M6643,M6644,M6645,M6646,M6647,M6648,M6649,M665,M6650,M6651,M6652,M6653,M6654,M6655,M6656,M6657,M6658,M6659	musculoskeletal	-	Both	436228	236565	199663	435543	685	635.83	56.39 (8.12)	58 (50-63)	37-72
728	Disorders of muscle, ligament, and fascia	740,740.1,740.11,740.12,740.2,740.3,740.9	728,7280,72800,72801,72802,72803,72804,72805,72806,72807,72808,72809,7281,72810,72811,72812,72813,72814,72815,72816,72817,72818,72819,7282,72820,72821,72822,72823,72824,72825,72826,72827,72828,72829,7283,72830,72831,72832,72833,72834,72835,72836,72837,72838,72839,7284,72840,72841,72842,72843,72844,72845,72846,72847,72848,72849,7285,72850,72851,72852,72853,72854,72855,72856,72857,72858,72859,7286,7287,72870,72871,72872,72873,72874,72875,72876,72877,72878,72879,7288,72880,72881,72882,72883,72884,72885,72886,72887,72888,72889,7289,72890,72891,72892,72893,72894,72895,72896,72897,72898,72899	M601,M6010,M6011,M6012,M6013,M6014,M6015,M6016,M6017,M6018,M6019,M620,M6200,M6201,M6202,M6203,M6204,M6205,M6206,M6207,M6208,M6209,M621,M6210,M6211,M6212,M6213,M6214,M6215,M6216,M6217,M6218,M6219,M623,M6230,M6231,M6232,M6233,M6234,M6235,M6236,M6237,M6238,M6239,M720,M7200,M7201,M7202,M7203,M7204,M7205,M7206,M7207,M7208,M7209,M721,M7210,M7211,M7212,M7213,M7214,M7215,M7216,M7217,M7218,M7219,M723,M7230,M7231,M7232,M7233,M7234,M7235,M7236,M7237,M7238,M7239,M724,M7240,M7241,M7242,M7243,M7244,M7245,M7246,M7247,M7248,M7249	musculoskeletal	-	Both	442234	238021	204213	435543	6691	65.09	56.45 (8.12)	58 (50-63)	37-72
728.2	Laxity of ligament or hypermobility syndrome	740,740.1,740.11,740.12,740.2,740.3,740.9	7284,72840,72841,72842,72843,72844,72845,72846,72847,72848,72849,7285,72850,72851,72852,72853,72854,72855,72856,72857,72858,72859	M242,M2420,M2421,M2422,M2423,M2424,M2425,M2426,M2427,M2428,M2429,M357	musculoskeletal	-	Both	436467	236799	199668	435543	924	471.37	56.38 (8.12)	58 (50-63)	37-72
728.7	Fasciitis	740,740.1,740.11,740.12,740.2,740.3,740.9	7286,72871,7294,72940,72941,72942,72943,72944,72945,72946,72947,72948,72949	M72,M720,M7200,M7201,M7202,M7203,M7204,M7205,M7206,M7207,M7208,M7209,M721,M7210,M7211,M7212,M7213,M7214,M7215,M7216,M7217,M7218,M7219,M722,M7220,M7221,M7222,M7223,M7224,M7225,M7226,M7227,M7228,M7229,M723,M7230,M7231,M7232,M7233,M7234,M7235,M7236,M7237,M7238,M7239,M724,M7240,M7241,M7242,M7243,M7244,M7245,M7246,M7247,M7248,M7249,M725,M7250,M7251,M7252,M7253,M7254,M7255,M7256,M7257,M7258,M7259,M726,M7260,M7261,M7262,M7263,M7264,M7265,M7266,M7267,M7268,M7269,M728,M7280,M7281,M7282,M7283,M7284,M7285,M7286,M7287,M7288,M7289,M729,M7290,M7291,M7292,M7293,M7294,M7295,M7296,M7297,M7298,M7299	musculoskeletal	-	Both	442942	238471	204471	435543	7399	58.87	56.44 (8.12)	58 (50-63)	37-72
728.71	Contracture of palmar fascia [Dupuytren's disease]	741,741.1,741.2,741.3,741.4,741.5,741.6,742,742.1,742.2,742.8,742.9	7286	M720,M7200,M7201,M7202,M7203,M7204,M7205,M7206,M7207,M7208,M7209	musculoskeletal	-	Both	441954	237905	204049	435543	6411	67.94	56.45 (8.12)	58 (50-63)	37-72
729	Other disorders of soft tissues	741,741.1,741.2,741.3,741.4,741.5,741.6,742,742.1,742.2,742.8,742.9	729,7290,72900,72901,72902,72903,72904,72905,72906,72907,72908,72909,7291,72910,72911,72912,72913,72914,72915,72916,72917,72918,72919,7292,72920,72921,72922,72923,72924,72925,72926,72927,72928,72929,7293,72930,72931,72932,72933,72934,72935,72936,72937,72938,72939,7294,72940,72941,72942,72943,72944,72945,72946,72947,72948,72949,7295,72950,72951,72952,72953,72954,72955,72956,72957,72958,72959,7296,72960,72961,72962,72963,72964,72965,72966,72967,72968,72969,7298,72980,72981,72982,72983,72984,72985,72986,72987,72988,72989,7299,72990,72991,72992,72993,72994,72995,72996,72997,72998,72999	M626,M6260,M6261,M6262,M6263,M6264,M6265,M6266,M6267,M6268,M6269,M679,M6796,M70,M700,M7000,M7001,M7002,M7003,M7004,M7005,M7006,M7007,M7008,M7009,M701,M7010,M7011,M7012,M7013,M7014,M7015,M7016,M7017,M7018,M7019,M702,M7020,M7021,M7022,M7023,M7024,M7025,M7026,M7027,M7028,M7029,M703,M7030,M7031,M7032,M7033,M7034,M7035,M7036,M7037,M7038,M7039,M704,M7040,M7041,M7042,M7043,M7044,M7045,M7046,M7047,M7048,M7049,M705,M7050,M7051,M7052,M7053,M7054,M7055,M7056,M7057,M7058,M7059,M706,M7060,M7061,M7062,M7063,M7064,M7065,M7066,M7067,M7068,M7069,M707,M7070,M7071,M7072,M7073,M7074,M7075,M7076,M7077,M7078,M7079,M708,M7080,M7081,M7082,M7083,M7084,M7085,M7086,M7087,M7088,M7089,M709,M7090,M7091,M7092,M7093,M7094,M7095,M7096,M7097,M7098,M7099,M790,M7900,M7901,M7902,M7903,M7904,M7905,M7906,M7907,M7908,M7909,M799,M7990,M7991,M7992,M7993,M7994,M7995,M7996,M7997,M7998,M7999,R227	musculoskeletal	-	Both	440908	239525	201383	435543	5365	81.18	56.4 (8.12)	58 (50-63)	37-72
729.1	Rheumatism, unspecified and fibrositis	741,741.1,741.2,741.3,741.4,741.5,741.6,742,742.1,742.2,742.8,742.9	7290,72900,72901,72902,72903,72904,72905,72906,72907,72908,72909	M790,M7900,M7901,M7902,M7903,M7904,M7905,M7906,M7907,M7908,M7909	musculoskeletal	-	Both	436809	237319	199490	435543	1266	344.03	56.38 (8.12)	58 (50-63)	37-72
731	Osteitis deformans and osteopathies associated with other disorders classified elsewhere	741,741.1,741.2,741.3,741.4,741.5,741.6,742,742.1,742.2,742.8,742.9	731,7310,73100,73101,73102,73103,73104,73105,73106,73107,73108,73109,7311,7312,73120,73121,73122,73123,73124,73125,73126,73127,73128,73129,7318	L620,M88,M880,M8800,M8801,M8802,M8803,M8804,M8805,M8806,M8807,M8808,M8809,M888,M8880,M8881,M8882,M8883,M8884,M8885,M8886,M8887,M8888,M8889,M889,M8890,M8891,M8892,M8893,M8894,M8895,M8896,M8897,M8898,M8899,M894,M8940,M8941,M8942,M8943,M8944,M8945,M8946,M8947,M8948,M8949,M90,M900,M9000,M9001,M9002,M9003,M9004,M9005,M9006,M9007,M9008,M9009,M901,M9010,M9011,M9012,M9013,M9014,M9015,M9016,M9017,M9018,M9019,M902,M9020,M9021,M9022,M9023,M9024,M9025,M9026,M9027,M9028,M9029,M903,M9030,M9031,M9032,M9033,M9034,M9035,M9036,M9037,M9038,M9039,M904,M9040,M9041,M9042,M9043,M9044,M9045,M9046,M9047,M9048,M9049,M905,M9050,M9051,M9052,M9053,M9054,M9055,M9056,M9057,M9058,M9059,M906,M9060,M9061,M9062,M9063,M9064,M9065,M9066,M9067,M9068,M9069,M907,M9070,M9071,M9072,M9073,M9074,M9075,M9076,M9077,M9078,M9079,M908,M9080,M9081,M9082,M9083,M9084,M9085,M9086,M9087,M9088,M9089	musculoskeletal	-	Both	447091	235992	211099	445581	1510	295.09	56.34 (8.12)	58 (50-63)	37-72
731.1	Osteitis deformans [Paget's disease of bone]	741,741.1,741.2,741.3,741.4,741.5,741.6,742,742.1,742.2,742.8,742.9	7310,73100,73101,73102,73103,73104,73105,73106,73107,73108,73109,7311	M88,M880,M8800,M8801,M8802,M8803,M8804,M8805,M8806,M8807,M8808,M8809,M888,M8880,M8881,M8882,M8883,M8884,M8885,M8886,M8887,M8888,M8889,M889,M8890,M8891,M8892,M8893,M8894,M8895,M8896,M8897,M8898,M8899,M906,M9060,M9061,M9062,M9063,M9064,M9065,M9066,M9067,M9068,M9069	musculoskeletal	-	Both	446073	235538	210535	445581	492	905.65	56.33 (8.12)	57 (50-63)	37-72
732	Osteochondropathies	741,741.1,741.2,741.3,741.4,741.5,741.6,742,742.1,742.2,742.8,742.9	732,7320,7321,7322,7323,7324,7325,7326,7327,73270,73271,73272,73273,73274,73275,73276,73277,73278,73279,7328,73280,73281,73282,73283,73284,73285,73286,73287,73288,73289,7329	M42,M420,M4200,M4201,M4202,M4203,M4204,M4205,M4206,M4207,M4208,M4209,M421,M4210,M4211,M4212,M4213,M4214,M4215,M4216,M4217,M4218,M4219,M429,M4290,M4291,M4292,M4293,M4294,M4295,M4296,M4297,M4298,M4299,M91,M910,M9100,M9101,M9102,M9103,M9104,M9105,M9106,M9107,M9108,M9109,M911,M9110,M9111,M9112,M9113,M9114,M9115,M9116,M9117,M9118,M9119,M912,M9120,M9121,M9122,M9123,M9124,M9125,M9126,M9127,M9128,M9129,M913,M9130,M9131,M9132,M9133,M9134,M9135,M9136,M9137,M9138,M9139,M918,M9180,M9181,M9182,M9183,M9184,M9185,M9186,M9187,M9188,M9189,M919,M9190,M9191,M9192,M9193,M9194,M9195,M9196,M9197,M9198,M9199,M92,M920,M921,M9210,M922,M923,M924,M925,M9250,M9251,M926,M927,M928,M929,M930,M931,M932,M9326,M938,M9386,M939	musculoskeletal	-	Both	446429	235650	210779	445581	848	525.45	56.33 (8.12)	57 (50-63)	37-72
733	Other disorders of bone and cartilage	741,741.1,741.2,741.3,741.4,741.5,741.6,742,742.1,742.2,742.8,742.9	7332,73320,73321,73322,73323,73324,73325,73326,73327,73328,73329,7333,7335,73350,73351,73352,73353,73354,73355,73356,73357,73358,73359,7337,73370,73371,73372,73373,73374,73375,73376,73377,73378,73379,7339,73390,73391,73392,73393,73394,73395,73396,73397,73398,73399	M84,M840,M8400,M8401,M8402,M8403,M8404,M8405,M8406,M8407,M8408,M8409,M841,M8410,M8411,M8412,M8413,M8414,M8415,M8416,M8417,M8418,M8419,M842,M8420,M8421,M8422,M8423,M8424,M8425,M8426,M8427,M8428,M8429,M843,M8430,M8431,M8432,M8433,M8434,M8435,M8436,M8437,M8438,M8439,M844,M8440,M8441,M8442,M8443,M8444,M8445,M8446,M8447,M8448,M8449,M848,M8480,M8481,M8482,M8483,M8484,M8485,M8486,M8487,M8488,M8489,M849,M8490,M8491,M8492,M8493,M8494,M8495,M8496,M8497,M8498,M8499,M850,M8500,M8501,M8502,M8503,M8504,M8505,M8506,M8507,M8508,M8509,M851,M8510,M8511,M8512,M8513,M8514,M8515,M8516,M8517,M8518,M8519,M852,M8520,M8521,M8522,M8523,M8524,M8525,M8526,M8527,M8528,M8529,M853,M8530,M8531,M8532,M8533,M8534,M8535,M8536,M8537,M8538,M8539,M854,M8540,M8541,M8542,M8543,M8544,M8545,M8546,M8547,M8548,M8549,M855,M8550,M8551,M8552,M8553,M8554,M8555,M8556,M8557,M8558,M8559,M856,M8560,M8561,M8562,M8563,M8564,M8565,M8566,M8567,M8568,M8569,M858,M8580,M8581,M8582,M8583,M8584,M8585,M8586,M8587,M8588,M8589,M890,M8900,M8901,M8902,M8903,M8904,M8905,M8906,M8907,M8908,M8909,M891,M8910,M8911,M8912,M8913,M8914,M8915,M8916,M8917,M8918,M8919,M892,M8920,M8921,M8922,M8923,M8924,M8925,M8926,M8927,M8928,M8929,M893,M8930,M8931,M8932,M8933,M8934,M8935,M8936,M8937,M8938,M8939,M895,M8950,M8951,M8952,M8953,M8954,M8955,M8956,M8957,M8958,M8959,M94,M940,M9400,M9401,M9402,M9403,M9404,M9405,M9406,M9407,M9408,M9409,M941,M9410,M9411,M9412,M9413,M9414,M9415,M9416,M9417,M9418,M9419,M942,M9420,M9421,M9422,M9423,M9424,M9425,M9426,M9427,M9428,M9429,M943,M9430,M9431,M9432,M9433,M9434,M9435,M9436,M9437,M9438,M9439,M948,M9480,M9481,M9482,M9483,M9484,M9485,M9486,M9487,M9488,M9489,M949,M9490,M9491,M9492,M9493,M9494,M9495,M9496,M9497,M9498,M9499	musculoskeletal	-	Both	457124	243363	213761	445581	11543	38.6	56.4 (8.11)	58 (50-63)	37-72
733.2	Cyst of bone	741,741.1,741.2,741.3,741.4,741.5,741.6,742,742.1,742.2,742.8,742.9	7332,73320,73321,73322,73323,73324,73325,73326,73327,73328,73329	M850,M8500,M8501,M8502,M8503,M8504,M8505,M8506,M8507,M8508,M8509,M854,M8540,M8541,M8542,M8543,M8544,M8545,M8546,M8547,M8548,M8549,M855,M8550,M8551,M8552,M8553,M8554,M8555,M8556,M8557,M8558,M8559,M856,M8560,M8561,M8562,M8563,M8564,M8565,M8566,M8567,M8568,M8569	musculoskeletal	-	Both	446233	235627	210606	445581	652	683.41	56.33 (8.12)	57 (50-63)	37-72
733.4	Aseptic necrosis of bone	741,741.1,741.2,741.3,741.4,741.5,741.6,742,742.1,742.2,742.8,742.9	7334,73340,73341,73342,73343,73344,73345,73346,73347,73348,73349	M87,M870,M8700,M8701,M8702,M8703,M8704,M8705,M8706,M8707,M8708,M8709,M871,M8710,M8711,M8712,M8713,M8714,M8715,M8716,M8717,M8718,M8719,M872,M8720,M8721,M8722,M8723,M8724,M8725,M8726,M8727,M8728,M8729,M873,M8730,M8731,M8732,M8733,M8734,M8735,M8736,M8737,M8738,M8739,M878,M8780,M8781,M8782,M8783,M8784,M8785,M8786,M8787,M8788,M8789,M879,M8790,M8791,M8792,M8793,M8794,M8795,M8796,M8797,M8798,M8799	musculoskeletal	-	Both	446682	235823	210859	445581	1101	404.71	56.34 (8.12)	57 (50-63)	37-72
733.8	Malunion and nonunion of fracture	743,743.1,743.11,743.13,743.2,743.21,743.22,743.4,743.9	7338,73380,73381,73382,73383,73384,73385,73386,73387,73388,73389	M840,M8400,M8401,M8402,M8403,M8404,M8405,M8406,M8407,M8408,M8409,M841,M8410,M8411,M8412,M8413,M8414,M8415,M8416,M8417,M8418,M8419	musculoskeletal	-	Both	447821	236450	211371	445581	2240	198.92	56.33 (8.12)	57 (50-63)	37-72
735	Acquired foot deformities	743,743.1,743.11,743.13,743.2,743.21,743.22,743.4,743.9	7271,734,7349,735,7350,7351,7352,7353,7354,7355,7358,7359,7367	M201,M202,M203,M204,M205,M206,M214,M2140,M2141,M2142,M2143,M2144,M2145,M2146,M2147,M2148,M2149,M216,M2160,M2161,M2162,M2163,M2164,M2165,M2166,M2167,M2168,M2169	musculoskeletal	-	Both	473116	255918	217198	457727	15389	29.74	56.46 (8.09)	58 (50-63)	37-72
735.2	Acquired toe deformities	743,743.1,743.11,743.13,743.2,743.21,743.22,743.4,743.9	7351,7352,7353,7354,7355,7358,7359	M202,M203,M204,M205,M206	musculoskeletal	-	Both	466060	249765	216295	457727	8333	54.93	56.44 (8.1)	58 (50-63)	37-72
735.21	Hammer toe (acquired)	743,743.1,743.11,743.13,743.2,743.21,743.22,743.4,743.9	7353,7354	M204	musculoskeletal	-	Both	461106	245956	215150	457727	3379	135.46	56.41 (8.11)	58 (50-63)	37-72
735.23	Hallux rigidus	743,743.1,743.11,743.13,743.2,743.21,743.22,743.4,743.9	7352	M202	musculoskeletal	-	Both	460175	244929	215246	457727	2448	186.98	56.4 (8.11)	58 (50-63)	37-72
735.3	Hallux valgus (Bunion)	743,743.1,743.11,743.13,743.2,743.21,743.22,743.4,743.9	7271,7350	M201	musculoskeletal	-	Both	468056	252347	215709	457727	10329	44.31	56.44 (8.1)	58 (50-63)	37-72
736	Other acquired deformities of limbs	745	736,7360,7361,7362,7363,7364,7365,7366,7367,7368,7369	M200,M21,M210,M2100,M2101,M2102,M2103,M2104,M2105,M2106,M2107,M2108,M2109,M211,M2110,M2111,M2112,M2113,M2114,M2115,M2116,M2117,M2118,M2119,M212,M2120,M2121,M2122,M2123,M2124,M2125,M2126,M2127,M2128,M2129,M213,M2130,M2131,M2132,M2133,M2134,M2135,M2136,M2137,M2138,M2139,M214,M2140,M2141,M2142,M2143,M2144,M2145,M2146,M2147,M2148,M2149,M215,M2150,M2151,M2152,M2153,M2154,M2155,M2156,M2157,M2158,M2159,M216,M2160,M2161,M2162,M2163,M2164,M2165,M2166,M2167,M2168,M2169,M217,M2170,M2171,M2172,M2173,M2174,M2175,M2176,M2177,M2178,M2179,M218,M2180,M2181,M2182,M2183,M2184,M2185,M2186,M2187,M2188,M2189,M219,M2190,M2191,M2192,M2193,M2194,M2195,M2196,M2197,M2198,M2199,M925,M9250,M9251	musculoskeletal	-	Both	462985	246069	216916	457727	5258	87.05	56.42 (8.11)	58 (50-63)	37-72
737	Curvature of spine	747,747.1,747.11,747.12,747.13,747.2	737,7370,7371,7372,7373,7374,7378,7379,7542,75420,75421,75422	M400,M4000,M4001,M4002,M4003,M4004,M4005,M4006,M4007,M4008,M4009,M401,M4010,M4011,M4012,M4013,M4014,M4015,M4016,M4017,M4018,M4019,M402,M4020,M4021,M4022,M4023,M4024,M4025,M4026,M4027,M4028,M4029,M403,M4030,M4031,M4032,M4033,M4034,M4035,M4036,M4037,M4038,M4039,M405,M4050,M4051,M4052,M4053,M4054,M4055,M4056,M4057,M4058,M4059,M41,M410,M4100,M4101,M4102,M4103,M4104,M4105,M4106,M4107,M4108,M4109,M411,M4110,M4111,M4112,M4113,M4114,M4115,M4116,M4117,M4118,M4119,M412,M4120,M4121,M4122,M4123,M4124,M4125,M4126,M4127,M4128,M4129,M413,M4130,M4131,M4132,M4133,M4134,M4135,M4136,M4137,M4138,M4139,M414,M4140,M4141,M4142,M4143,M4144,M4145,M4146,M4147,M4148,M4149,M415,M4150,M4151,M4152,M4153,M4154,M4155,M4156,M4157,M4158,M4159,M418,M4180,M4181,M4182,M4183,M4184,M4185,M4186,M4187,M4188,M4189,M419,M4190,M4191,M4192,M4193,M4194,M4195,M4196,M4197,M4198,M4199,M439,M4390,M4391,M4392,M4393,M4394,M4395,M4396,M4397,M4398,M4399,M962,M963,M964,M965,Q763	musculoskeletal	-	Both	462256	246341	215915	457727	4529	101.07	56.43 (8.11)	58 (50-63)	37-72
737.1	Kyphosis (acquired)	747,747.1,747.11,747.12,747.13,747.2	7370,7371	M400,M4000,M4001,M4002,M4003,M4004,M4005,M4006,M4007,M4008,M4009,M401,M4010,M4011,M4012,M4013,M4014,M4015,M4016,M4017,M4018,M4019,M402,M4020,M4021,M4022,M4023,M4024,M4025,M4026,M4027,M4028,M4029,M403,M4030,M4031,M4032,M4033,M4034,M4035,M4036,M4037,M4038,M4039,M962,M963	musculoskeletal	-	Both	458579	243646	214933	457727	852	537.24	56.4 (8.11)	58 (50-63)	37-72
737.3	Kyphoscoliosis and scoliosis	747,747.1,747.11,747.12,747.13,747.2	7373	M41,M410,M4100,M4101,M4102,M4103,M4104,M4105,M4106,M4107,M4108,M4109,M411,M4110,M4111,M4112,M4113,M4114,M4115,M4116,M4117,M4118,M4119,M412,M4120,M4121,M4122,M4123,M4124,M4125,M4126,M4127,M4128,M4129,M413,M4130,M4131,M4132,M4133,M4134,M4135,M4136,M4137,M4138,M4139,M414,M4140,M4141,M4142,M4143,M4144,M4145,M4146,M4147,M4148,M4149,M415,M4150,M4151,M4152,M4153,M4154,M4155,M4156,M4157,M4158,M4159,M418,M4180,M4181,M4182,M4183,M4184,M4185,M4186,M4187,M4188,M4189,M419,M4190,M4191,M4192,M4193,M4194,M4195,M4196,M4197,M4198,M4199,M965	musculoskeletal	-	Both	461362	245822	215540	457727	3635	125.92	56.42 (8.11)	58 (50-63)	37-72
738	Other acquired musculoskeletal deformity	748,749,749.1,749.2	738,7380,7381,7382,7383,7384,7385,7386,7387,7388,7389	M430,M4300,M4301,M4302,M4303,M4304,M4305,M4306,M4307,M4308,M4309,M431,M4310,M4311,M4312,M4313,M4314,M4315,M4316,M4317,M4318,M4319,M95,M950,M951,M952,M953,M954,M955,M958,M959,M9596,M998,M9980,M9981,M9982,M9983,M9984,M9985,M9986,M9987,M9988,M9989,M999,M9990,M9991,M9992,M9993,M9994,M9995,M9996,M9997,M9998,M9999	musculoskeletal	-	Both	462677	246296	216381	457727	4950	92.47	56.42 (8.11)	58 (50-63)	37-72
738.4	Acquired spondylolisthesis	748,749,749.1,749.2	7384	M430,M4300,M4301,M4302,M4303,M4304,M4305,M4306,M4307,M4308,M4309,M431,M4310,M4311,M4312,M4313,M4314,M4315,M4316,M4317,M4318,M4319	musculoskeletal	-	Both	461931	245932	215999	457727	4204	108.88	56.42 (8.11)	58 (50-63)	37-72
739	Contracture of joint	747,747.1,747.11,747.12,747.13,747.2,748,749,749.1,749.2,750,750.1,750.11,750.13,750.14,750.15,750.2,750.21,750.22,750.5,751,751.1,751.11,751.12,751.2,751.21,751.22,751.3,752,752.1,752.11,752.2,753,753.1,753.2,754,754.2,755,755.1,755.3,755.4,755.6,755.61,756,756.1,756.2,756.21,756.22,756.3,756.5,757,758,758.1,759,759.1	7184,71840,71841,71842,71843,71844,71845,71846,71847,71848,71849	M212,M2120,M2121,M2122,M2123,M2124,M2125,M2126,M2127,M2128,M2129,M245,M2450,M2451,M2452,M2453,M2454,M2455,M2456,M2457,M2458,M2459	musculoskeletal	-	Both	458843	243716	215127	457727	1116	410.15	56.39 (8.11)	58 (50-63)	37-72
740	Osteoarthrosis	748,749,749.1,749.2	715,7150,7151,71510,71511,71512,71513,71514,71515,71516,71517,71518,71519,7152,71520,71521,71522,71523,71524,71525,71526,71527,71528,71529,7153,71530,71531,71532,71533,71534,71535,71536,71537,71538,71539,7158,7159,V134	M139,M1390,M1391,M1392,M1393,M1394,M1395,M1396,M1397,M1398,M1399,M150,M1500,M151,M152,M153,M154,M16,M160,M161,M162,M163,M164,M165,M166,M167,M169,M171,M174,M175,M180,M181,M185,M189,M190,M1900,M1901,M1902,M1903,M1904,M1905,M1906,M1907,M1908,M1909,M192,M1920,M1921,M1922,M1923,M1924,M1925,M1926,M1927,M1928,M1929	musculoskeletal	-	Both	485133	263077	222056	422442	62691	6.74	56.54 (8.09)	58 (50-63)	37-72
740.1	Osteoarthritis; localized	750,750.1,750.11,750.13,750.14,750.15,750.2,750.21,750.22,750.5,751,751.1,751.11,751.12,751.2,751.21,751.22,751.3	7151,71510,71511,71512,71513,71514,71515,71516,71517,71518,71519,7152,71520,71521,71522,71523,71524,71525,71526,71527,71528,71529,7153,71530,71531,71532,71533,71534,71535,71536,71537,71538,71539	M16,M160,M161,M162,M163,M164,M165,M166,M167,M169,M171,M174,M175,M180,M181,M185,M189,M192,M1920,M1921,M1922,M1923,M1924,M1925,M1926,M1927,M1928,M1929	musculoskeletal	-	Both	457808	246121	211687	422442	35366	11.94	56.33 (8.11)	57 (50-63)	37-72
740.11	Osteoarthrosis, localized, primary	750,750.1,750.11,750.13,750.14,750.15,750.2,750.21,750.22,750.5,751,751.1,751.11,751.12,751.2,751.21,751.22,751.3	7151,71510,71511,71512,71513,71514,71515,71516,71517,71518,71519	M160,M161,M171,M180,M181	musculoskeletal	-	Both	436088	232814	203274	422442	13646	30.96	56.13 (8.12)	57 (50-63)	37-72
740.12	Osteoarthrosis, localized, secondary	750,750.1,750.11,750.13,750.14,750.15,750.2,750.21,750.22,750.5,751,751.1,751.11,751.12,751.2,751.21,751.22,751.3	7152,71520,71521,71522,71523,71524,71525,71526,71527,71528,71529	M166,M167,M174,M175,M185,M192,M1920,M1921,M1922,M1923,M1924,M1925,M1926,M1927,M1928,M1929	musculoskeletal	-	Both	423115	225574	197541	422442	673	627.7	55.98 (8.12)	57 (49-63)	37-72
740.2	Osteoarthrosis, generalized	750,750.1,750.11,750.13,750.14,750.15,750.2,750.21,750.22,750.5,751,751.1,751.11,751.12,751.2,751.21,751.22,751.3	7150	M150,M1500,M151,M152	musculoskeletal	-	Both	423485	225889	197596	422442	1043	405.03	55.99 (8.12)	57 (49-63)	37-72
740.9	Osteoarthrosis NOS	750,750.1,750.11,750.13,750.14,750.15,750.2,750.21,750.22,750.5,751,751.1,751.11,751.12,751.2,751.21,751.22,751.3	7159	M139,M1390,M1391,M1392,M1393,M1394,M1395,M1396,M1397,M1398,M1399,M153,M154,M190,M1900,M1901,M1902,M1903,M1904,M1905,M1906,M1907,M1908,M1909	musculoskeletal	-	Both	456351	246322	210029	422442	33909	12.46	56.3 (8.11)	57 (50-63)	37-72
741	Symptoms and disorders of the joints	750,750.1,750.11,750.13,750.14,750.15,750.2,750.21,750.22,750.5,751,751.1,751.11,751.12,751.2,751.21,751.22,751.3	7185,71850,71851,71852,71853,71854,71855,71856,71857,71858,71859,719,7190,71900,71901,71902,71903,71904,71905,71906,71907,71908,71909,7191,71910,71911,71912,71913,71914,71915,71916,71917,71918,71919,7192,71920,71921,71922,71923,71924,71925,71926,71927,71928,71929,7193,71930,71931,71932,71933,71934,71935,71936,71937,71938,71939,7194,71940,71941,71942,71943,71944,71945,71946,71947,71948,71949,7195,71950,71951,71952,71953,71954,71955,71956,71957,71958,71959,7196,71960,71961,71962,71963,71964,71965,71966,71967,71968,71969,7197,7198,71980,71981,71982,71983,71984,71985,71986,71987,71988,71989,7199,71990,71991,71992,71993,71994,71995,71996,71997,71998,71999	M12,M120,M1200,M1201,M1202,M1203,M1204,M1205,M1206,M1207,M1208,M1209,M121,M1210,M1211,M1212,M1213,M1214,M1215,M1216,M1217,M1218,M1219,M122,M1220,M1221,M1222,M1223,M1224,M1225,M1226,M1227,M1228,M1229,M123,M1230,M1231,M1232,M1233,M1234,M1235,M1236,M1237,M1238,M1239,M124,M1240,M1241,M1242,M1243,M1244,M1245,M1246,M1247,M1248,M1249,M125,M1250,M1251,M1252,M1253,M1254,M1255,M1256,M1257,M1258,M1259,M128,M1280,M1281,M1282,M1283,M1284,M1285,M1286,M1287,M1288,M1289,M222,M228,M246,M2460,M2461,M2462,M2463,M2464,M2465,M2466,M2467,M2468,M2469,M250,M2500,M2501,M2502,M2503,M2504,M2505,M2506,M2507,M2508,M2509,M251,M2510,M2511,M2512,M2513,M2514,M2515,M2516,M2517,M2518,M2519,M254,M2540,M2541,M2542,M2543,M2544,M2545,M2546,M2547,M2548,M2549,M256,M2560,M2561,M2562,M2563,M2564,M2565,M2566,M2567,M2568,M2569,M532,M5320,M5321,M5322,M5323,M5324,M5325,M5326,M5327,M5328,M5329,R262,R294	musculoskeletal	-	Both	480373	260333	220040	472978	7395	63.96	56.56 (8.09)	58 (50-63)	37-72
741.2	Stiffness of joint	750,750.1,750.11,750.13,750.14,750.15,750.2,750.21,750.22,750.5,751,751.1,751.11,751.12,751.2,751.21,751.22,751.3	7195,71950,71951,71952,71953,71954,71955,71956,71957,71958,71959	M256,M2560,M2561,M2562,M2563,M2564,M2565,M2566,M2567,M2568,M2569	musculoskeletal	-	Both	474055	257136	216919	472978	1077	439.16	56.52 (8.09)	58 (50-63)	37-72
741.3	Difficulty in walking	750,750.1,750.11,750.13,750.14,750.15,750.2,750.21,750.22,750.5,751,751.1,751.11,751.12,751.2,751.21,751.22,751.3	7197	R262	musculoskeletal	-	Both	474244	257227	217017	472978	1266	373.6	56.54 (8.09)	58 (50-63)	37-72
741.4	Joint effusions	750,750.1,750.11,750.13,750.14,750.15,750.2,750.21,750.22,750.5,751,751.1,751.11,751.12,751.2,751.21,751.22,751.3	7190,71900,71901,71902,71903,71904,71905,71906,71907,71908,71909	M254,M2540,M2541,M2542,M2543,M2544,M2545,M2546,M2547,M2548,M2549	musculoskeletal	-	Both	476474	258175	218299	472978	3496	135.29	56.54 (8.09)	58 (50-63)	37-72
742	Derangement of joint, non-traumatic	750,750.1,750.11,750.13,750.14,750.15,750.2,750.21,750.22,750.5,751,751.1,751.11,751.12,751.2,751.21,751.22,751.3	718,7180,71800,71801,71802,71803,71804,71805,71806,71807,71808,71809,7181,71810,71811,71812,71813,71814,71815,71816,71817,71818,71819,7182,71820,71821,71822,71823,71824,71825,71826,71827,71828,71829,7183,71830,71831,71832,71833,71834,71835,71836,71837,71838,71839,7184,71840,71841,71842,71843,71844,71845,71846,71847,71848,71849,7185,71850,71851,71852,71853,71854,71855,71856,71857,71858,71859,7186,71860,71861,71862,71863,71864,71865,71866,71867,71868,71869,7188,71880,71881,71882,71883,71884,71885,71886,71887,71888,71889,7189,71890,71891,71892,71893,71894,71895,71896,71897,71898,71899	M220,M221,M2210,M235,M2350,M2351,M2352,M2353,M2354,M2355,M2356,M2357,M2359,M240,M2400,M2401,M2402,M2403,M2404,M2405,M2406,M2407,M2408,M2409,M241,M2410,M2411,M2412,M2413,M2414,M2415,M2416,M2417,M2418,M2419,M243,M2430,M2431,M2432,M2433,M2434,M2435,M2436,M2437,M2438,M2439,M244,M2440,M2441,M2442,M2443,M2444,M2445,M2446,M2447,M2448,M2449,M247,M2470,M2471,M2472,M2473,M2474,M2475,M2476,M2477,M2478,M2479,M249,M2490,M2491,M2492,M2493,M2494,M2495,M2496,M2497,M2498,M2499,M252,M2520,M2521,M2522,M2523,M2524,M2525,M2526,M2527,M2528,M2529,M253,M2530,M2531,M2532,M2533,M2534,M2535,M2536,M2537,M2538,M2539,M533,M5330,M5331,M5332,M5333,M5334,M5335,M5336,M5337,M5338,M5339,M538,M5380,M5381,M5382,M5383,M5384,M5385,M5386,M5387,M5388,M5389,M539,M5390,M5391,M5392,M5393,M5394,M5395,M5396,M5397,M5398,M5399,M949,M9490,M9491,M9492,M9493,M9494,M9495,M9496,M9497,M9498,M9499	musculoskeletal	-	Both	478082	259447	218635	472978	5104	92.67	56.51 (8.09)	58 (50-63)	37-72
742.1	Loose body in joint	750,750.1,750.11,750.13,750.14,750.15,750.2,750.21,750.22,750.5,751,751.1,751.11,751.12,751.2,751.21,751.22,751.3	7181,71810,71811,71812,71813,71814,71815,71816,71817,71818,71819	M240,M2400,M2401,M2402,M2403,M2404,M2405,M2406,M2407,M2408,M2409	musculoskeletal	-	Both	473526	256766	216760	472978	548	863.1	56.52 (8.09)	58 (50-63)	37-72
742.9	Other derangement of joint	750,750.1,750.11,750.13,750.14,750.15,750.2,750.21,750.22,750.5,751,751.1,751.11,751.12,751.2,751.21,751.22,751.3	718,7180,71800,71801,71802,71803,71804,71805,71806,71807,71808,71809,7181,71810,71811,71812,71813,71814,71815,71816,71817,71818,71819,7182,71820,71821,71822,71823,71824,71825,71826,71827,71828,71829,7183,71830,71831,71832,71833,71834,71835,71836,71837,71838,71839,7184,71840,71841,71842,71843,71844,71845,71846,71847,71848,71849,7185,71850,71851,71852,71853,71854,71855,71856,71857,71858,71859,7186,71860,71861,71862,71863,71864,71865,71866,71867,71868,71869,7188,71880,71881,71882,71883,71884,71885,71886,71887,71888,71889,7189,71890,71891,71892,71893,71894,71895,71896,71897,71898,71899	M235,M2350,M2351,M2352,M2353,M2354,M2355,M2356,M2357,M2359,M241,M2410,M2411,M2412,M2413,M2414,M2415,M2416,M2417,M2418,M2419,M243,M2430,M2431,M2432,M2433,M2434,M2435,M2436,M2437,M2438,M2439,M244,M2440,M2441,M2442,M2443,M2444,M2445,M2446,M2447,M2448,M2449,M249,M2490,M2491,M2492,M2493,M2494,M2495,M2496,M2497,M2498,M2499,M252,M2520,M2521,M2522,M2523,M2524,M2525,M2526,M2527,M2528,M2529,M253,M2530,M2531,M2532,M2533,M2534,M2535,M2536,M2537,M2538,M2539,M533,M5330,M5331,M5332,M5333,M5334,M5335,M5336,M5337,M5338,M5339,M538,M5380,M5381,M5382,M5383,M5384,M5385,M5386,M5387,M5388,M5389,M539,M5390,M5391,M5392,M5393,M5394,M5395,M5396,M5397,M5398,M5399	musculoskeletal	-	Both	477292	259014	218278	472978	4314	109.64	56.51 (8.09)	58 (50-63)	37-72
743	Osteoporosis, osteopenia and pathological fracture	752,752.1,752.11,752.2,753,753.1,753.2,754,754.2	733,7330,73300,73301,73302,73303,73304,73305,73306,73307,73308,73309,7331,73310,73311,73312,73313,73314,73315,73316,73317,73318,73319,7332,73320,73321,73322,73323,73324,73325,73326,73327,73328,73329,7333,7334,73340,73341,73342,73343,73344,73345,73346,73347,73348,73349,7335,73350,73351,73352,73353,73354,73355,73356,73357,73358,73359,7336,73360,73361,73362,73363,73364,73365,73366,73367,73368,73369,7337,73370,73371,73372,73373,73374,73375,73376,73377,73378,73379,7338,73380,73381,73382,73383,73384,73385,73386,73387,73388,73389,7339,73390,73391,73392,73393,73394,73395,73396,73397,73398,73399	M484,M4840,M4841,M4842,M4843,M4844,M4845,M4846,M4847,M4848,M4849,M485,M4850,M4851,M4852,M4853,M4854,M4855,M4856,M4857,M4858,M4859,M805,M8050,M8051,M8052,M8053,M8054,M8055,M8056,M8057,M8058,M8059,M808,M8080,M8081,M8082,M8083,M8084,M8085,M8086,M8087,M8088,M8089,M816,M8160,M8161,M8162,M8163,M8164,M8165,M8166,M8167,M8168,M8169,M819,M8190,M8191,M8192,M8193,M8194,M8195,M8196,M8197,M8198,M8199,M844,M8440,M8441,M8442,M8443,M8444,M8445,M8446,M8447,M8448,M8449,M859,M8590,M8591,M8592,M8593,M8594,M8595,M8596,M8597,M8598,M8599,M899,M8990,M8991,M8992,M8993,M8994,M8995,M8996,M8997,M8998,M8999	musculoskeletal	-	Both	485133	263077	222056	462584	22549	20.51	56.54 (8.09)	58 (50-63)	37-72
743.1	Osteoporosis	752,752.1,752.11,752.2,753,753.1,753.2,754,754.2	7330,73300,73301,73302,73303,73304,73305,73306,73307,73308,73309	M816,M8160,M8161,M8162,M8163,M8164,M8165,M8166,M8167,M8168,M8169,M819,M8190,M8191,M8192,M8193,M8194,M8195,M8196,M8197,M8198,M8199	musculoskeletal	-	Both	482167	261493	220674	462584	19583	23.62	56.53 (8.09)	58 (50-63)	37-72
743.11	Osteoporosis NOS	752,752.1,752.11,752.2,753,753.1,753.2,754,754.2	73300	M816,M8160,M8161,M8162,M8163,M8164,M8165,M8166,M8167,M8168,M8169,M819,M8190,M8191,M8192,M8193,M8194,M8195,M8196,M8197,M8198,M8199	musculoskeletal	-	Both	482158	261487	220671	462584	19574	23.63	56.53 (8.09)	58 (50-63)	37-72
743.2	Pathologic fracture	752,752.1,752.11,752.2,753,753.1,753.2,754,754.2	7331,73310,73311,73312,73313,73314,73315,73316,73317,73318,73319	M485,M4850,M4851,M4852,M4853,M4854,M4855,M4856,M4857,M4858,M4859,M805,M8050,M8051,M8052,M8053,M8054,M8055,M8056,M8057,M8058,M8059,M808,M8080,M8081,M8082,M8083,M8084,M8085,M8086,M8087,M8088,M8089,M844,M8440,M8441,M8442,M8443,M8444,M8445,M8446,M8447,M8448,M8449	musculoskeletal	-	Both	464768	246323	218445	462584	2184	211.81	56.34 (8.1)	58 (50-63)	37-72
743.21	Pathologic fracture of vertebrae	752,752.1,752.11,752.2,753,753.1,753.2,754,754.2	73313	M485,M4850,M4851,M4852,M4853,M4854,M4855,M4856,M4857,M4858,M4859	musculoskeletal	-	Both	464153	245967	218186	462584	1569	294.83	56.34 (8.1)	57 (50-63)	37-72
743.9	Osteopenia or other disorder of bone and cartilage	754,754.2,755,755.1,755.3,755.4,755.6,755.61,756,756.1,756.2,756.21,756.22,756.3,756.5	73390	M859,M8590,M8591,M8592,M8593,M8594,M8595,M8596,M8597,M8598,M8599,M899,M8990,M8991,M8992,M8993,M8994,M8995,M8996,M8997,M8998,M8999	musculoskeletal	-	Both	464246	246099	218147	462584	1662	278.33	56.32 (8.1)	57 (50-63)	37-72
745	Pain in joint	754,754.2,755,755.1,755.3,755.4,755.6,755.61,756,756.1,756.2,756.21,756.22,756.3,756.5	7194,71940,71941,71942,71943,71944,71945,71946,71947,71948,71949	M255,M2550,M2551,M2552,M2553,M2554,M2555,M2556,M2557,M2558,M2559	musculoskeletal	-	Both	485133	263077	222056	467218	17915	26.08	56.54 (8.09)	58 (50-63)	37-72
747	Cardiac and circulatory congenital anomalies	754,754.2,755,755.1,755.3,755.4,755.6,755.61,756,756.1,756.2,756.21,756.22,756.3,756.5	745,7450,74500,74501,7451,74510,74511,74512,74518,74519,7452,74520,74521,7453,7454,74540,74541,74542,74548,74549,7455,74550,74551,74552,74558,74559,7456,74560,74561,74562,74563,74568,74569,7457,7458,7459,746,7460,74600,74601,74602,74608,74609,7461,7462,7463,7464,7465,7466,7467,7468,74680,74681,74682,74683,74684,74685,74686,74687,74688,7469,74690,74691,74692,74693,74699,747,7470,7471,74710,74711,74719,7472,74720,74721,74722,74723,74724,74725,74726,74727,74728,74729,7473,74730,74731,74732,74733,74734,74738,74739,7474,74740,74741,74742,74743,74744,74745,74748,74749,7475,7476,74760,74761,74762,74763,74764,74765,74768,74769,7478,74780,74781,74788,7479	I350,P293,Q20,Q200,Q201,Q202,Q203,Q204,Q205,Q206,Q208,Q209,Q21,Q210,Q211,Q212,Q213,Q214,Q218,Q219,Q22,Q220,Q221,Q222,Q223,Q224,Q225,Q226,Q228,Q229,Q23,Q230,Q231,Q232,Q233,Q234,Q238,Q239,Q24,Q240,Q241,Q242,Q243,Q244,Q245,Q246,Q248,Q249,Q25,Q250,Q251,Q252,Q253,Q254,Q255,Q256,Q257,Q258,Q259,Q26,Q260,Q261,Q262,Q263,Q264,Q265,Q266,Q268,Q269,Q27,Q270,Q271,Q272,Q273,Q274,Q278,Q279,Q28,Q280,Q281,Q282,Q283,Q288,Q289	congenital anomalies	-	Both	485133	263077	222056	476855	8278	57.61	56.54 (8.09)	58 (50-63)	37-72
747.1	Cardiac congenital anomalies	754,754.2,755,755.1,755.3,755.4,755.6,755.61,756,756.1,756.2,756.21,756.22,756.3,756.5	745,7450,74500,74501,7451,74510,74511,74512,74518,74519,7452,74520,74521,7453,7454,74540,74541,74542,74548,74549,7455,74550,74551,74552,74558,74559,7456,74560,74561,74562,74563,74568,74569,7457,7458,7459,746,7460,74600,74601,74602,74608,74609,7461,7462,7463,7464,7465,7466,7467,7468,74680,74681,74682,74683,74684,74685,74686,74687,74688,7469,74690,74691,74692,74693,74699,7470,7471,74710,74711,74719,7472,74720,74721,74722,74723,74724,74725,74726,74727,74728,74729,7473,74730,74731,74732,74733,74734,74738,74739,7474,74740,74741,74742,74743,74744,74745,74748,74749	I350,Q20,Q200,Q201,Q202,Q203,Q204,Q205,Q206,Q208,Q209,Q21,Q210,Q211,Q212,Q213,Q214,Q218,Q219,Q22,Q220,Q221,Q222,Q223,Q224,Q225,Q226,Q228,Q229,Q23,Q230,Q231,Q232,Q233,Q234,Q238,Q239,Q24,Q240,Q241,Q242,Q243,Q244,Q245,Q246,Q248,Q249,Q25,Q250,Q251,Q252,Q253,Q254,Q255,Q256,Q257,Q258,Q259,Q26,Q260,Q261,Q262,Q263,Q264,Q265,Q266,Q268,Q269	congenital anomalies	-	Both	484650	262818	221832	476855	7795	61.17	56.54 (8.09)	58 (50-63)	37-72
747.11	Cardiac shunt/ heart septal defect	754,754.2,755,755.1,755.3,755.4,755.6,755.61,756,756.1,756.2,756.21,756.22,756.3,756.5	745,7450,74500,74501,7451,74510,74511,74512,74518,74519,7452,74520,74521,7453,7454,74540,74541,74542,74548,74549,7455,74550,74551,74552,74558,74559,7456,74560,74561,74562,74563,74568,74569,7457,7458,7459,74681	Q200,Q201,Q202,Q203,Q204,Q205,Q206,Q208,Q21,Q210,Q211,Q212,Q213,Q214,Q218,Q219,Q244	congenital anomalies	-	Both	477977	260305	217672	476855	1122	425	56.46 (8.09)	58 (50-63)	37-72
747.12	Valvular heart disease/ heart chambers	754,754.2,755,755.1,755.3,755.4,755.6,755.61,756,756.1,756.2,756.21,756.22,756.3,756.5	7460,74600,74601,74602,74608,74609,7461,7462,7463,7464,7465,7466,7467,74683,74722	Q22,Q220,Q221,Q222,Q223,Q224,Q225,Q226,Q228,Q229,Q230,Q231,Q232,Q233,Q234,Q243,Q252	congenital anomalies	-	Both	477540	259964	217576	476855	685	696.14	56.46 (8.09)	58 (50-63)	37-72
747.13	Congenital anomalies of great vessels	754,754.2,755,755.1,755.3,755.4,755.6,755.61,756,756.1,756.2,756.21,756.22,756.3,756.5	7470,7471,74710,74711,74719,7472,74720,74721,74722,74723,74724,74725,74726,74727,74728,74729,7473,74730,74731,74732,74733,74734,74738,74739,7474,74740,74741,74742,74743,74744,74745,74748,74749	I350,Q25,Q250,Q251,Q252,Q253,Q254,Q255,Q256,Q257,Q258,Q259,Q26,Q260,Q261,Q262,Q263,Q264,Q265,Q266,Q268,Q269	congenital anomalies	-	Both	483104	262063	221041	476855	6249	76.31	56.54 (8.09)	58 (50-63)	37-72
749	Congenital anomalies of face and neck	754,754.2,755,755.1,755.3,755.4,755.6,755.61,756,756.1,756.2,756.21,756.22,756.3,756.5	7436,74360,74361,74362,74363,74364,74365,74366,74367,744,7440,74400,74401,74402,74403,74409,7441,74410,74411,74412,7442,74420,74421,74422,74423,74424,74425,74428,7443,7444,74440,74441,74448,7445,7448,74480,74481,74482,74483,74488,7449,74490,74491,7480,7481,74810,74811,74812,74813,74814,74818,74819,749,7490,74900,74901,74902,74903,74904,74905,74906,74907,74908,74909,7491,74910,74911,74912,74919,7492,74920,74921,74922,74929,7540,75400,75401,75402,75403,75404,75405,7541,7560,75600,75601,75602,75603,75604,75605,75606,75607,75608,75609	Q10,Q100,Q101,Q102,Q103,Q104,Q105,Q106,Q107,Q16,Q160,Q161,Q162,Q163,Q164,Q165,Q169,Q17,Q170,Q171,Q172,Q173,Q174,Q175,Q178,Q179,Q18,Q180,Q181,Q182,Q183,Q184,Q185,Q186,Q187,Q188,Q189,Q30,Q300,Q301,Q302,Q303,Q308,Q309,Q35,Q350,Q351,Q352,Q353,Q354,Q355,Q356,Q357,Q358,Q359,Q36,Q360,Q361,Q369,Q37,Q370,Q371,Q372,Q373,Q374,Q375,Q378,Q379,Q670,Q671,Q672,Q673,Q674,Q680,Q75,Q750,Q751,Q752,Q753,Q754,Q755,Q758,Q759,Q870	congenital anomalies	-	Both	485006	263015	221991	484516	490	988.81	56.54 (8.09)	58 (50-63)	37-72
750	Digestive congenital anomalies	754,754.2,755,755.1,755.3,755.4,755.6,755.61,756,756.1,756.2,756.21,756.22,756.3,756.5	750,7500,7501,75010,75011,75012,75013,75014,75018,75019,7502,75020,75021,75022,75023,75024,75025,75026,75027,75028,7503,75030,75031,75032,75033,75034,75035,75038,7504,75040,75041,75042,75043,75048,7505,75050,75051,75058,7506,7507,75070,75071,75072,75073,75074,75075,75078,7508,7509,75090,75091,75092,75099,751,7510,75100,75101,7511,75110,75111,75112,75119,7512,75120,75121,75122,75123,75124,7513,75130,75131,75132,75133,75134,7514,75140,75141,75142,75149,7515,75150,75151,75152,75153,75154,75155,75158,75159,7516,75160,75161,75162,75163,75164,75165,75166,75167,75168,7517,75170,75171,75172,75173,75174,75178,75179,7518,75180,75181,75182,75188,7519	Q380,Q381,Q382,Q383,Q384,Q385,Q386,Q387,Q388,Q39,Q390,Q391,Q392,Q393,Q394,Q395,Q396,Q398,Q399,Q40,Q400,Q401,Q402,Q403,Q408,Q409,Q41,Q410,Q411,Q412,Q418,Q419,Q42,Q420,Q421,Q422,Q423,Q428,Q429,Q43,Q430,Q431,Q432,Q433,Q434,Q435,Q436,Q437,Q438,Q439,Q44,Q440,Q441,Q442,Q443,Q444,Q445,Q446,Q447,Q45,Q450,Q451,Q452,Q453,Q458,Q459	congenital anomalies	-	Both	482396	261641	220755	480696	1700	282.76	56.54 (8.09)	58 (50-63)	37-72
750.1	Upper gastrointestinal congenital anomalies	754,754.2,755,755.1,755.3,755.4,755.6,755.61,756,756.1,756.2,756.21,756.22,756.3,756.5	750,7500,7501,75010,75011,75012,75013,75014,75018,75019,7502,75020,75021,75022,75023,75024,75025,75026,75027,75028,7503,75030,75031,75032,75033,75034,75035,75038,7504,75040,75041,75042,75043,75048,7505,75050,75051,75058,7506,7507,75070,75071,75072,75073,75074,75075,75078,7508,7509,75090,75091,75092,75099	Q380,Q381,Q382,Q383,Q384,Q385,Q386,Q387,Q388,Q39,Q390,Q391,Q392,Q393,Q394,Q395,Q396,Q398,Q399,Q40,Q400,Q401,Q402,Q403,Q408,Q409	congenital anomalies	-	Both	481586	261190	220396	480696	890	540.11	56.54 (8.09)	58 (50-63)	37-72
750.2	Lower gastrointestinal congenital anomalies	756,756.1,756.2,756.21,756.22,756.3,756.5,757,758,758.1,759,759.1	7510,75100,75101,7511,75110,75111,75112,75119,7512,75120,75121,75122,75123,75124,7513,75130,75131,75132,75133,75134,7514,75140,75141,75142,75149,7515,75150,75151,75152,75153,75154,75155,75158,75159,7516,75160,75161,75162,75163,75164,75165,75166,75167,75168,7517,75170,75171,75172,75173,75174,75178,75179,7518,75180,75181,75182,75188	Q41,Q410,Q411,Q412,Q418,Q419,Q42,Q420,Q421,Q422,Q423,Q428,Q429,Q43,Q430,Q431,Q432,Q433,Q434,Q435,Q436,Q437,Q438,Q439,Q44,Q440,Q441,Q442,Q443,Q444,Q445,Q446,Q447,Q450,Q451,Q452,Q453,Q458	congenital anomalies	-	Both	481508	261254	220254	480696	812	591.99	56.53 (8.09)	58 (50-63)	37-72
750.21	Congenital anomalies of intestine	760	7510,75100,75101,7511,75110,75111,75112,75119,7512,75120,75121,75122,75123,75124,7513,75130,75131,75132,75133,75134,7514,75140,75141,75142,75149,7515,75150,75151,75152,75153,75154,75155,75158,75159	Q41,Q410,Q411,Q412,Q418,Q419,Q42,Q420,Q421,Q422,Q423,Q428,Q429,Q43,Q430,Q431,Q432,Q433,Q434,Q435,Q436,Q437,Q438,Q439	congenital anomalies	-	Both	481222	261080	220142	480696	526	913.87	56.53 (8.09)	58 (50-63)	37-72
751	Genitourinary congenital anomalies	763,764,765,766	752,7520,75200,75201,75202,75208,75209,7521,75210,75211,75212,75219,7522,7523,75230,75231,75232,75238,75239,7524,75240,75241,75242,75243,75244,75245,75246,75247,75248,75249,7525,75250,75251,75252,75253,7526,75260,75261,75262,7527,75270,75271,75272,75273,75279,7528,75280,75281,75282,75283,75284,75285,75286,75287,75288,7529,753,7530,75300,75301,7531,75310,75311,75312,75313,75314,75315,75316,75318,7532,75320,75321,75322,75323,75324,75329,7533,75330,75331,75332,75333,75334,75335,75336,75338,7534,75340,75341,75342,75348,7535,7536,75360,75361,75362,75363,75369,7537,75370,75371,75379,7538,75380,75381,75382,75383,75384,75385,75386,75387,75388,7539,75390,75391,75392,75393,75399	Q500,Q501,Q502,Q503,Q504,Q505,Q506,Q51,Q510,Q511,Q512,Q513,Q514,Q515,Q516,Q517,Q518,Q519,Q520,Q521,Q522,Q523,Q524,Q525,Q526,Q527,Q528,Q529,Q53,Q530,Q531,Q532,Q539,Q54,Q540,Q541,Q542,Q543,Q544,Q548,Q549,Q55,Q550,Q551,Q552,Q553,Q554,Q555,Q556,Q558,Q559,Q56,Q560,Q561,Q562,Q563,Q564,Q60,Q600,Q601,Q602,Q603,Q604,Q605,Q606,Q61,Q610,Q611,Q612,Q613,Q614,Q615,Q618,Q619,Q62,Q620,Q621,Q622,Q623,Q624,Q625,Q626,Q627,Q628,Q63,Q630,Q631,Q632,Q633,Q638,Q639,Q640,Q641,Q642,Q643,Q644,Q645,Q646,Q647,Q648,Q649	congenital anomalies	-	Both	483553	262309	221244	480696	2857	168.25	56.53 (8.09)	58 (50-63)	37-72
751.1	Congenital anomalies of genital organs	763,764,765,766	7520,75200,75201,75202,75208,75209,7521,75210,75211,75212,75219,7522,7523,75230,75231,75232,75238,75239,7524,75240,75241,75242,75243,75244,75245,75246,75247,75248,75249,7525,75250,75251,75252,75253,7526,75260,75261,75262,7527,75270,75271,75272,75273,75279,7528,75280,75281,75282,75283,75284,75285,75286,75287,75288,7529	Q500,Q501,Q502,Q503,Q504,Q505,Q506,Q51,Q510,Q511,Q512,Q513,Q514,Q515,Q516,Q517,Q518,Q519,Q520,Q521,Q522,Q523,Q524,Q525,Q526,Q527,Q528,Q529,Q53,Q530,Q531,Q532,Q539,Q54,Q540,Q541,Q542,Q543,Q544,Q548,Q549,Q55,Q550,Q551,Q552,Q553,Q554,Q555,Q556,Q558,Q559,Q56,Q560,Q561,Q562,Q563,Q564,Q640	congenital anomalies	-	Both	481844	261501	220343	480696	1148	418.72	56.53 (8.09)	58 (50-63)	37-72
751.11	Congenital anomalies of female genital organs	763,764,765,766	7520,75200,75201,75202,75208,75209,7521,75210,75211,75212,75219,7522,7523,75230,75231,75232,75238,75239,7524,75240,75241,75242,75243,75244,75245,75246,75247,75248,75249	Q500,Q501,Q502,Q503,Q504,Q505,Q506,Q51,Q510,Q511,Q512,Q513,Q514,Q515,Q516,Q517,Q518,Q519,Q520,Q521,Q522,Q523,Q524,Q525,Q526,Q527,Q528	congenital anomalies	-	Female	261426	261426	0	260732	694	375.69	56.36 (8)	57 (50-63)	39-70
751.2	Congenital anomalies of urinary system	770	7530,75300,75301,7531,75310,75311,75312,75313,75314,75315,75316,75318,7533,75330,75331,75332,75333,75334,75335,75336,75338,7534,75340,75341,75342,75348,7535,7536,75360,75361,75362,75363,75369,7537,75370,75371,75379,7538,75380,75381,75382,75383,75384,75385,75386,75387,75388,7539,75390,75391,75392,75393,75399	Q60,Q600,Q601,Q602,Q603,Q604,Q605,Q606,Q61,Q610,Q611,Q612,Q613,Q614,Q615,Q618,Q619,Q624,Q625,Q626,Q627,Q628,Q63,Q630,Q631,Q632,Q633,Q638,Q639,Q641,Q642,Q643,Q644,Q645,Q646,Q647,Q648,Q649	congenital anomalies	-	Both	482387	261605	220782	480696	1691	284.27	56.54 (8.09)	58 (50-63)	37-72
751.21	Cystic kidney disease	771,771.1,771.2	7531,75310,75311,75312,75313,75314,75315,75316,75318	Q61,Q610,Q611,Q612,Q613,Q614,Q615,Q618,Q619	congenital anomalies	-	Both	481448	261146	220302	480696	752	639.22	56.53 (8.09)	58 (50-63)	37-72
751.22	Other specified congenital anomalies of kidney	771,771.1,771.2	7530,75300,75301,7533,75330,75331,75332,75333,75334,75335,75336,75338	Q60,Q600,Q601,Q602,Q603,Q604,Q605,Q606,Q63,Q630,Q631,Q632,Q633,Q638,Q639	congenital anomalies	-	Both	481522	261218	220304	480696	826	581.96	56.53 (8.09)	58 (50-63)	37-72
752	Nervous system congenital anomalies	772,772.1,772.3	740,7400,74000,74001,74002,74003,74008,7401,7402,74020,74021,74029,741,7410,74100,74101,74102,74103,74104,74105,74106,74107,74108,74109,7419,74190,74191,74192,74193,74194,74198,74199,742,7420,74200,74208,74209,7421,7422,74220,74221,74222,74223,74224,74225,74226,74228,74229,7423,74230,74231,74232,74238,74239,7424,74240,74241,74242,74248,7425,74250,74251,74252,74253,74254,74258,7428,74280,74281,74288,7429,74290,74291,74299,75617	G901,Q00,Q000,Q001,Q002,Q01,Q010,Q011,Q012,Q018,Q019,Q02,Q03,Q030,Q031,Q038,Q039,Q040,Q041,Q042,Q043,Q045,Q046,Q048,Q049,Q05,Q050,Q051,Q052,Q053,Q054,Q055,Q056,Q057,Q058,Q059,Q06,Q060,Q061,Q062,Q063,Q064,Q068,Q069,Q07,Q070,Q078,Q079,Q760	congenital anomalies	-	Both	484583	262741	221842	483959	624	775.58	56.54 (8.09)	58 (50-63)	37-72
755	Congenital anomalies of limbs	783	7543,75430,75431,75432,7544,75440,75441,75442,75443,75444,7545,75450,75451,75452,75453,75459,7546,75460,75461,75469,7547,75470,75471,75472,75473,75478,755,7550,75500,75501,75502,75509,7551,75510,75511,75512,75513,75519,7552,75520,75521,75522,75523,75524,75525,75526,75527,75528,75529,7553,75530,75531,75532,75533,75534,75535,75536,75538,75539,7554,75540,75541,75542,75543,75544,75548,75549,7555,75550,75551,75552,75553,75554,75555,75556,75558,75559,7556,75560,75561,75562,75563,75564,75565,75566,75567,75568,75569,7558,75580,75581,75588,7559	Q65,Q650,Q651,Q652,Q653,Q654,Q655,Q656,Q658,Q659,Q66,Q660,Q661,Q662,Q663,Q664,Q665,Q666,Q667,Q668,Q669,Q681,Q682,Q683,Q684,Q685,Q69,Q690,Q691,Q692,Q699,Q70,Q700,Q701,Q702,Q703,Q704,Q709,Q71,Q710,Q711,Q712,Q713,Q714,Q715,Q716,Q718,Q719,Q72,Q720,Q721,Q722,Q723,Q724,Q725,Q726,Q727,Q728,Q729,Q73,Q730,Q731,Q738,Q740,Q741,Q742,Q748,Q749	congenital anomalies	-	Both	483504	262099	221405	482667	837	576.66	56.54 (8.09)	58 (50-63)	37-72
756	Other congenital musculoskeletal anomalies	790,790.1,790.6	754,7540,75400,75401,75402,75403,75404,75405,7541,7542,75420,75421,75422,7543,75430,75431,75432,7544,75440,75441,75442,75443,75444,7545,75450,75451,75452,75453,75459,7546,75460,75461,75469,7547,75470,75471,75472,75473,75478,7548,75480,75481,75482,75483,75484,75485,75488,756,7560,75600,75601,75602,75603,75604,75605,75606,75607,75608,75609,7561,75610,75611,75612,75613,75614,75615,75616,75617,75618,75619,7562,7563,75630,75631,75632,75633,75634,75635,75636,75638,75639,7564,75640,75641,75642,75643,75644,75645,75646,75647,75648,75649,7565,75650,75651,75652,75653,75654,75655,75656,75657,75658,75659,7566,75660,75661,75662,75668,75669,7567,75670,75671,75672,75679,7568,75680,75681,75682,75683,75684,75685,75686,75688,7569,75690,75691,75692,75693,75694,75699	M898,M8980,M8981,M8982,M8983,M8984,M8985,M8986,M8987,M8988,M8989,Q676,Q677,Q678,Q68,Q680,Q681,Q682,Q683,Q684,Q685,Q688,Q743,Q766,Q767,Q768,Q769,Q77,Q770,Q771,Q772,Q773,Q774,Q775,Q776,Q777,Q778,Q779,Q780,Q781,Q782,Q783,Q784,Q785,Q786,Q788,Q789,Q790,Q791,Q792,Q793,Q794,Q795,Q796,Q798,Q799	congenital anomalies	-	Both	484123	262377	221746	482667	1456	331.5	56.54 (8.09)	58 (50-63)	37-72
756.5	Congenital osteodystrophies	797,797.1	7565,75650,75651,75652,75653,75654,75655,75656,75657,75658,75659	M898,M8980,M8981,M8982,M8983,M8984,M8985,M8986,M8987,M8988,M8989,Q773,Q776,Q780,Q781,Q782,Q783,Q785,Q786,Q788,Q789	congenital anomalies	-	Both	483729	262137	221592	482667	1062	454.49	56.54 (8.09)	58 (50-63)	37-72
760	Back pain	800,800.1,800.2,800.3,800.4,801,801.1,802,803,803.1,803.2,803.3,804,805,807,809	7241,7242,7245	M54,M540,M5400,M5401,M5402,M5403,M5404,M5405,M5406,M5407,M5408,M5409,M541,M5410,M5411,M5412,M5413,M5414,M5415,M5416,M5417,M5418,M5419,M542,M5420,M5421,M5422,M5423,M5424,M5425,M5426,M5427,M5428,M5429,M543,M5430,M5431,M5432,M5433,M5434,M5435,M5436,M5437,M5438,M5439,M544,M5440,M5441,M5442,M5443,M5444,M5445,M5446,M5447,M5448,M5449,M545,M5450,M5451,M5452,M5453,M5454,M5455,M5456,M5457,M5458,M5459,M546,M5460,M5461,M5462,M5463,M5464,M5465,M5466,M5467,M5468,M5469,M548,M5480,M5481,M5482,M5483,M5484,M5485,M5486,M5487,M5488,M5489,M549,M5490,M5491,M5492,M5493,M5494,M5495,M5496,M5497,M5498,M5499	symptoms	-	Both	485133	263077	222056	450800	34333	13.13	56.54 (8.09)	58 (50-63)	37-72
761	Cervicalgia	800,800.1,800.2,800.3,800.4,801,801.1,802,803,803.1,803.2,803.3,804,805,807,809	7231	M542,M5420,M5421,M5422,M5423,M5424,M5425,M5426,M5427,M5428,M5429	symptoms	-	Both	485133	263077	222056	480837	4296	111.93	56.54 (8.09)	58 (50-63)	37-72
764	Sciatica	800,800.1,800.2,800.3,800.4,801,801.1,802,803,803.1,803.2,803.3,804,805,807,809	7243	M543,M5430,M5431,M5432,M5433,M5434,M5435,M5436,M5437,M5438,M5439,M544,M5440,M5441,M5442,M5443,M5444,M5445,M5446,M5447,M5448,M5449	symptoms	-	Both	481288	260911	220377	474656	6632	71.57	56.54 (8.09)	58 (50-63)	37-72
765	Cervical radiculitis	800,800.1,800.2,800.3,800.4,801,801.1,802,803,803.1,803.2,803.3,804,805,807,809	7234	M501	symptoms	-	Both	475756	257497	218259	474656	1100	431.51	56.51 (8.09)	58 (50-63)	37-72
766	Neuralgia, neuritis, and radiculitis NOS	800,800.1,800.2,800.3,800.4,801,801.1,802,803,803.1,803.2,803.3,804,805,807,809	7292,72920,72921,72922,72923,72924,72925,72926,72927,72928,72929	M541,M5410,M5411,M5412,M5413,M5414,M5415,M5416,M5417,M5418,M5419,M792,M7920,M7921,M7922,M7923,M7924,M7925,M7926,M7927,M7928,M7929	symptoms	-	Both	478046	258954	219092	474656	3390	140.02	56.52 (8.09)	58 (50-63)	37-72
770	Myalgia and myositis unspecified	800,800.1,800.2,800.3,800.4,801,801.1,802,803,803.1,803.2,803.3,804,805,807,809	7291,72910,72911,72912,72913,72914,72915,72916,72917,72918,72919	M60,M600,M6000,M6001,M6002,M6003,M6004,M6005,M6006,M6007,M6008,M6009,M601,M6010,M6011,M6012,M6013,M6014,M6015,M6016,M6017,M6018,M6019,M602,M6020,M6021,M6022,M6023,M6024,M6025,M6026,M6027,M6028,M6029,M608,M6080,M6081,M6082,M6083,M6084,M6085,M6086,M6087,M6088,M6089,M609,M6090,M6091,M6092,M6093,M6094,M6095,M6096,M6097,M6098,M6099,M633,M791,M7910,M7911,M7912,M7913,M7914,M7915,M7916,M7917,M7918,M7919	symptoms	-	Both	485133	263077	222056	483070	2063	234.16	56.54 (8.09)	58 (50-63)	37-72
771	Musculoskeletal symptoms referable to limbs	800,800.1,800.2,800.3,800.4,801,801.1,802,803,803.1,803.2,803.3,804,805,807,809	7298,72980,72981,72982,72983,72984,72985,72986,72987,72988,72989	R223,R224	symptoms	-	Both	473459	256792	216667	471913	1546	305.25	56.47 (8.09)	58 (50-63)	37-72
771.1	Swelling of limb	800,800.1,800.2,800.3,800.4,801,801.1,802,803,803.1,803.2,803.3,804,805,807,809	72981	M798,M7980,M7981,M7982,M7983,M7984,M7985,M7986,M7987,M7988,M7989	symptoms	-	Both	483741	262310	221431	471913	11828	39.9	56.54 (8.09)	58 (50-63)	37-72
772	Symptoms of the muscles	800,800.1,800.2,800.3,800.4,801,801.1,802,803,803.1,803.2,803.3,804,805,807,809	72889,7289,72890,72891,72892,72893,72894,72895,72896,72897,72898,72899	M354,M622,M6220,M6221,M6222,M6223,M6224,M6225,M6226,M6227,M6228,M6229,M628,M6280,M6281,M6282,M6283,M6284,M6285,M6286,M6287,M6288,M6289,M63,M630,M631,M632,M633,M638,M725,M7250,M7251,M7252,M7253,M7254,M7255,M7256,M7257,M7258,M7259,M728,M7280,M7281,M7282,M7283,M7284,M7285,M7286,M7287,M7288,M7289,M763,M7630,M7631,M7632,M7633,M7634,M7635,M7636,M7637,M7638,M7639	symptoms	-	Both	484827	262963	221864	483052	1775	272.14	56.54 (8.09)	58 (50-63)	37-72
773	Pain in limb	816,817,818,818.2,819	7295,72950,72951,72952,72953,72954,72955,72956,72957,72958,72959	M796,M7960,M7961,M7962,M7963,M7964,M7965,M7966,M7967,M7968,M7969	symptoms	-	Both	485133	263077	222056	471009	14124	33.35	56.54 (8.09)	58 (50-63)	37-72
780	Hypothermia/Chills	816,817,818,818.2,819	9916	R680,T68	symptoms	-	Both	485133	263077	222056	484327	806	600.9	56.54 (8.09)	58 (50-63)	37-72
781	Symptoms involving nervous and musculoskeletal systems	816,817,818,818.2,819	781,7810,7811,7812,7813,78130,78131,78132,7814,7815,7816,7817,7819,78190,78198,V135	R291,R298,R683,W19,W190,W1908,W1909,W191,W192,W193,W194,W195,W1959,W196,W197,W198,W1981,W199	symptoms	-	Both	485127	263074	222053	465336	19791	23.51	56.54 (8.09)	58 (50-63)	37-72
782.3	Edema	830,835,836	7823	R60,R600,R601,R609	symptoms	-	Both	484510	262734	221776	477013	7497	63.63	56.54 (8.09)	58 (50-63)	37-72
782.6	Pallor and flushing	830,835,836	7826	R231,R232	symptoms	-	Both	477523	259386	218137	477013	510	935.32	56.47 (8.09)	58 (50-63)	37-72
783	Fever of unknown origin	830,835,836	7806	R50,R500,R501,R502,R508,R509,T789,T883	symptoms	-	Both	485133	263077	222056	474680	10453	45.41	56.54 (8.09)	58 (50-63)	37-72
785	Abdominal pain	840,840.2,840.3,841,842	7890,78900,78901,78902,78903,78904,78909	K30,R100,R101,R102,R103,R104	symptoms	-	Both	485133	263077	222056	414931	70202	5.91	56.54 (8.09)	58 (50-63)	37-72
788	Syncope and collapse	840,840.2,840.3,841,842	7802	R55	symptoms	-	Both	485133	263077	222056	464089	21044	22.05	56.54 (8.09)	58 (50-63)	37-72
789	Nausea and vomiting	840,840.2,840.3,841,842	5362,7870	R11	symptoms	-	Both	485133	263077	222056	458028	27105	16.9	56.54 (8.09)	58 (50-63)	37-72
790	Nonspecific findings on examination of blood	840,840.2,840.3,841,842	790,7900,7901,7902,7903,7904,7905,7906,7907,7908,7909	R701,R75,R77,R770,R771,R772,R778,R779,R781,R782,R783,R784,R786,R789	symptoms	-	Both	467162	257506	209656	466189	973	479.13	56.39 (8.1)	58 (50-63)	37-72
790.6	Other abnormal blood chemistry	850,851,853,854,855,856,857,858,859	7906	E790,R787,R788,R790,R798,R799	symptoms	-	Both	484211	262607	221604	466189	18022	25.87	56.54 (8.09)	58 (50-63)	37-72
791	Gangrene	850,851,853,854,855,856,857,858,859	7854	R02	symptoms	-	Both	485133	263077	222056	483194	1939	249.2	56.54 (8.09)	58 (50-63)	37-72
793.2	Nonspecific abnormal findings on radiological and other examination of other intrathoracic organs (echocardiogram, etc)	850,851,853,854,855,856,857,858,859	7932	R931,R938	symptoms	-	Both	484680	262846	221834	482793	1887	255.85	56.54 (8.09)	58 (50-63)	37-72
797	Shock	850,851,853,854,855,856,857,858,859	7855	R570,R571,R578,R579	symptoms	-	Both	485133	263077	222056	484517	616	786.55	56.54 (8.09)	58 (50-63)	37-72
798	Malaise and fatigue	870,870.1,870.2,870.3,870.4,870.5,870.6,870.8,871,871.1,871.2,871.3,871.4,872,874,876	7807	G933,R53	symptoms	-	Both	485133	263077	222056	473777	11356	41.72	56.54 (8.09)	58 (50-63)	37-72
798.1	Chronic fatigue syndrome	870,870.1,870.2,870.3,870.4,870.5,870.6,870.8,871,871.1,871.2,871.3,871.4,872,874,876	NA	G933	symptoms	-	Both	475137	257893	217244	473777	1360	348.37	56.48 (8.09)	58 (50-63)	37-72
938	Dermatitis due to solar radiation	981,983,985,986,987,988,989	6927	L55,L550,L551,L552,L558,L559,L560,L561,L562,L563,L564,L568,L569,L57,L570,L571,L572,L573,L574,L575,L578,L579,L58,L580,L581,L589,L59,L590,L598,L599	dermatologic	-	Both	473969	257017	216952	467029	6940	67.3	56.5 (8.09)	58 (50-63)	37-72
938.2	Chronic dermatitis due to solar radiation	981,983,985,986,987,988,989	NA	L57,L570,L571,L572,L573,L574,L575,L578,L579	dermatologic	-	Both	473733	256879	216854	467029	6704	69.66	56.5 (8.09)	58 (50-63)	37-72
939	Atopic/contact dermatitis due to other or unspecified	981,983,985,986,987,988,989	691,6910,6918,69180,69181,69182,692,6920,6921,6922,6923,6924,6925,6926,6927,6928,6929,693,6930,6931,6938,6939,E8667,E86670,E86671,E86672,E86673,E86674,E86675,E86676,E86677,E86678,E86679	L20,L200,L208,L209,L23,L230,L231,L232,L233,L234,L235,L236,L237,L238,L239,L24,L240,L241,L242,L243,L244,L245,L246,L247,L248,L249,L25,L250,L251,L252,L253,L254,L255,L258,L259,L27,L270,L271,L272,L278,L279,L300,L302,L308,L309	dermatologic	-	Both	475010	257921	217089	467029	7981	58.52	56.47 (8.09)	58 (50-63)	37-72
947	Urticaria	994,994.2	708,7080,7081,7082,7083,7084,7085,7088,7089	L50,L500,L501,L502,L503,L504,L505,L506,L508,L509	dermatologic	-	Both	467930	254384	213546	467029	901	518.35	56.43 (8.09)	58 (50-63)	37-72
ADRD	Alzheimer's disease and related dementia	-	-	-	mental disorders	-	Both	462266	252653	209613	388951	73315	5.31	56.34 (8.08)	58 (50-63)	37-72
Parkinson_add_Proxy	Parkinson's disease (including proxy cases)	-	-	-	neurological	-	Both	456264	248903	207361	432415	23849	18.13	56.41 (8.09)	58 (50-63)	37-72

### Sheet: Supplementary Table 2
Supplementary Table 2. Description of the 76 blood, urine, and physical biomarkers, and 322 NMR metabolomics traits analyzed in this study. This table summarizes the phenotypic definitions and characteristics of all biomarkers and metabolite traits. For each trait, we report the corresponding UK Biobank field ID (UKBB.field.ID), trait name (Phenotype), and higher-level classifications (Trait category, Category, Metabolite.sub.class, and Metabolite.sub.class Category), along with the metabolite abbreviation (when applicable). For the metabolomics traits, statin use (binary variable) was additionally adjusted for the 299 lipid-related measurements (Analysed for medication adjusted values). For each biomarker, we provide the sample size (Sample Size), sex-specific counts (Nfemale, Nmale), and participant age distribution (mean ± SD, median with interquartile range, and full range).
UKBB.field.ID	Phenotype	Tarit category	Category	Metabolite abbreviation	Metabolite.sub.class	Metabolite.sub.class Category	Analysed for medication adjusted values	Sample Size	Nfemale	Nmale	Age, mean (sd)	Age, median (P25, P75)	Age, range
50	Height	blood/urine/physical biomarkers	Physical measurements	-	-	-	N	483704	262428	221276	56.54 (8.09)	58 (50-63)	37-72
102	Pulse rate (automated reading)	blood/urine/physical biomarkers	Physical measurements	-	-	-	N	454089	246005	208084	56.55 (8.09)	58 (50-63)	37-72
3064	Peak expiratory flow (PEF)	blood/urine/physical biomarkers	Physical measurements	-	-	-	N	442069	241372	200697	56.39 (8.10)	58 (50-63)	37-72
4079	Diastolic blood pressure (automated reading)	blood/urine/physical biomarkers	Physical measurements	-	-	-	N	454089	246005	208084	56.55 (8.09)	58 (50-63)	37-72
4080	Systolic blood pressure (automated reading)	blood/urine/physical biomarkers	Physical measurements	-	-	-	N	454076	245999	208077	56.55 (8.09)	58 (50-63)	37-72
20150	Forced expiratory volume in 1 second (FEV1, best measure)	blood/urine/physical biomarkers	Physical measurements	-	-	-	N	344765	184789	159976	56.51 (8.00)	58 (50-63)	39-72
20151	Forced vital capacity (FVC, best measure)	blood/urine/physical biomarkers	Physical measurements	-	-	-	N	344765	184789	159976	56.51 (8.00)	58 (50-63)	39-72
20256	FEV1 Z-score	blood/urine/physical biomarkers	Physical measurements	-	-	-	N	367652	205766	161886	56.44 (8.00)	58 (50-63)	40-69
20257	FVC Z-score	blood/urine/physical biomarkers	Physical measurements	-	-	-	N	367652	205766	161886	56.44 (8.00)	58 (50-63)	40-69
20258	FEV1/FVC ratio Z-score	blood/urine/physical biomarkers	Physical measurements	-	-	-	N	367652	205766	161886	56.44 (8.00)	58 (50-63)	40-69
21001	BMI	blood/urine/physical biomarkers	Physical measurements	-	-	-	N	483181	262143	221038	56.54 (8.09)	58 (50-63)	37-72
30000	White blood cell (leukocyte) count	blood/urine/physical biomarkers	Blood count	-	-	-	N	470340	254469	215871	56.55 (8.09)	58 (50-63)	37-72
30010	Red blood cell (erythrocyte) count	blood/urine/physical biomarkers	Blood count	-	-	-	N	470340	254471	215874	56.55 (8.09)	58 (50-63)	37-72
30020	Haemoglobin concentration	blood/urine/physical biomarkers	Blood count	-	-	-	N	470345	254472	215873	56.55 (8.09)	58 (50-63)	37-72
30030	Haematocrit percentage	blood/urine/physical biomarkers	Blood count	-	-	-	N	470345	254471	215874	56.55 (8.09)	58 (50-63)	37-72
30040	Mean corpuscular volume (MCV)	blood/urine/physical biomarkers	Blood count	-	-	-	N	470343	254470	215873	56.55 (8.09)	58 (50-63)	37-72
30050	Mean corpuscular haemoglobin (MCH)	blood/urine/physical biomarkers	Blood count	-	-	-	N	470342	254469	215873	56.55 (8.09)	58 (50-63)	37-72
30060	Mean corpuscular haemoglobin concentration (MCHC)	blood/urine/physical biomarkers	Blood count	-	-	-	N	470338	254467	215871	56.55 (8.09)	58 (50-63)	37-72
30070	Red blood cell distribution width (RDW)	blood/urine/physical biomarkers	Blood count	-	-	-	N	470343	254470	215873	56.55 (8.09)	58 (50-63)	37-72
30080	Platelet count	blood/urine/physical biomarkers	Blood count	-	-	-	N	470342	254469	215873	56.55 (8.09)	58 (50-63)	37-72
30090	Platelet crit (PCT)	blood/urine/physical biomarkers	Blood count	-	-	-	N	470338	254467	215871	56.55 (8.09)	58 (50-63)	37-72
30100	Mean platelet (thrombocyte) volume (MPV)	blood/urine/physical biomarkers	Blood count	-	-	-	N	470337	254466	215871	56.55 (8.09)	58 (50-63)	37-72
30110	Platelet distribution width (PDW)	blood/urine/physical biomarkers	Blood count	-	-	-	N	470337	254466	215871	56.55 (8.09)	58 (50-63)	37-72
30120	Lymphocyte count	blood/urine/physical biomarkers	Blood count	-	-	-	N	469469	254009	215460	56.54 (8.09)	58 (50-63)	37-72
30130	Monocyte count	blood/urine/physical biomarkers	Blood count	-	-	-	N	469469	254009	215460	56.54 (8.09)	58 (50-63)	37-72
30140	Neutrophil count	blood/urine/physical biomarkers	Blood count	-	-	-	N	469469	254009	215460	56.54 (8.09)	58 (50-63)	37-72
30150	Eosinophil count	blood/urine/physical biomarkers	Blood count	-	-	-	N	469469	254009	215460	56.54 (8.09)	58 (50-63)	37-72
30160	Basophil count	blood/urine/physical biomarkers	Blood count	-	-	-	N	469469	254009	215460	56.54 (8.09)	58 (50-63)	37-72
30180	Lymphocyte%	blood/urine/physical biomarkers	Blood count	-	-	-	N	469475	254012	215463	56.54 (8.09)	58 (50-63)	37-72
30190	Monocyte%	blood/urine/physical biomarkers	Blood count	-	-	-	N	469475	254012	215463	56.54 (8.09)	58 (50-63)	37-72
30200	Neutrophil%	blood/urine/physical biomarkers	Blood count	-	-	-	N	469475	254012	215463	56.54 (8.09)	58 (50-63)	37-72
30210	Eosinophil%	blood/urine/physical biomarkers	Blood count	-	-	-	N	469475	254012	215463	56.54 (8.09)	58 (50-63)	37-72
30220	Basophill%	blood/urine/physical biomarkers	Blood count	-	-	-	N	469475	254012	215463	56.54 (8.09)	58 (50-63)	37-72
30240	Reticulocyte%	blood/urine/physical biomarkers	Blood count	-	-	-	N	462400	250090	212310	56.54 (8.09)	58 (50-63)	37-72
30250	Reticulocyte count	blood/urine/physical biomarkers	Blood count	-	-	-	N	462400	250089	212311	56.54 (8.09)	58 (50-63)	37-72
30260	Mean reticulocyte volume	blood/urine/physical biomarkers	Blood count	-	-	-	N	462399	250089	212310	56.54 (8.09)	58 (50-63)	37-72
30270	Mean sphered cell volume	blood/urine/physical biomarkers	Blood count	-	-	-	N	462401	250090	212311	56.54 (8.09)	58 (50-63)	37-72
30280	Immature reticulocyte fraction (IRF)	blood/urine/physical biomarkers	Blood count	-	-	-	N	462399	250089	212310	56.54 (8.09)	58 (50-63)	37-72
30290	High light scatter reticulocyte%	blood/urine/physical biomarkers	Blood count	-	-	-	N	462401	250090	212311	56.54 (8.09)	58 (50-63)	37-72
30300	High light scatter reticulocyte count	blood/urine/physical biomarkers	Blood count	-	-	-	N	462400	250089	212311	56.54 (8.09)	58 (50-63)	37-72
30510	Creatinine (enzymatic) in urine	blood/urine/physical biomarkers	Urine assays	-	-	-	N	470861	254636	216225	56.54 (8.09)	58 (50-63)	37-72
30520	Potassium in urine	blood/urine/physical biomarkers	Urine assays	-	-	-	N	469867	254106	215761	56.54 (8.09)	58 (50-63)	37-72
30530	Sodium in urine	blood/urine/physical biomarkers	Urine assays	-	-	-	N	469862	253862	216000	56.54 (8.09)	58 (50-63)	37-72
NA	UACR	blood/urine/physical biomarkers	Urine assays	-	-	-	N	147961	71416	76545	57.27 (8.13)	59 (51-64)	39-72
30600	Albumin	blood/urine/physical biomarkers	Blood biochemistry	-	-	-	N	423472	227798	195674	56.55 (8.09)	58 (50-63)	37-72
30610	Alkaline phosphatase (ALP)	blood/urine/physical biomarkers	Blood biochemistry	-	-	-	N	462472	250645	211827	56.54 (8.09)	58 (50-63)	37-72
30620	Alanine aminotransferase (ALT)	blood/urine/physical biomarkers	Blood biochemistry	-	-	-	N	462279	250616	211663	56.54 (8.09)	58 (50-63)	37-72
30630	Apolipoprotein A	blood/urine/physical biomarkers	Blood biochemistry	-	-	-	N	420945	225678	195267	56.54 (8.10)	58 (50-63)	37-72
30640	Apolipoprotein B	blood/urine/physical biomarkers	Blood biochemistry	-	-	-	N	460124	249760	210364	56.54 (8.09)	58 (50-63)	37-72
30650	Aspartate aminotransferase (AST)	blood/urine/physical biomarkers	Blood biochemistry	-	-	-	N	460741	249754	210987	56.54 (8.09)	58 (50-63)	37-72
30660	Direct bilirubin	blood/urine/physical biomarkers	Blood biochemistry	-	-	-	N	392691	195543	197148	56.54 (8.15)	58 (50-63)	37-72
30670	Urea	blood/urine/physical biomarkers	Blood biochemistry	-	-	-	N	462146	250464	211682	56.54 (8.09)	58 (50-63)	37-72
30680	Calcium	blood/urine/physical biomarkers	Blood biochemistry	-	-	-	N	423327	227719	195608	56.55 (8.09)	58 (50-63)	37-72
30690	Cholesterol	blood/urine/physical biomarkers	Blood biochemistry	-	-	-	N	462458	250625	211833	56.54 (8.09)	58 (50-63)	37-72
30700	Creatinine (serum and urine)	blood/urine/physical biomarkers	Blood biochemistry	-	-	-	N	462227	250511	211716	56.54 (8.09)	58 (50-63)	37-72
30710	C-reactive protein (CRP)	blood/urine/physical biomarkers	Blood biochemistry	-	-	-	N	461454	250190	211264	56.54 (8.09)	58 (50-63)	37-72
30720	Cystatin C	blood/urine/physical biomarkers	Blood biochemistry	-	-	-	N	462425	250613	211812	56.54 (8.09)	58 (50-63)	37-72
30730	Gamma-glutamyltransferase	blood/urine/physical biomarkers	Blood biochemistry	-	-	-	N	462219	250519	211700	56.54 (8.09)	58 (50-63)	37-72
30740	Glucose	blood/urine/physical biomarkers	Blood biochemistry	-	-	-	N	422972	227545	195427	56.55 (8.09)	58 (50-63)	37-72
30750	Glycated haemoglobin (HbA1c)	blood/urine/physical biomarkers	Blood biochemistry	-	-	-	N	461041	249987	211054	56.55 (8.09)	58 (50-63)	37-72
30760	HDL cholesterol	blood/urine/physical biomarkers	Blood biochemistry	-	-	-	N	423249	227716	195557	56.55 (8.09)	58 (50-63)	37-72
30770	IGF-1 (Insulin-like Growth Factor-1)	blood/urine/physical biomarkers	Blood biochemistry	-	-	-	N	459947	249240	210707	56.54 (8.09)	58 (50-63)	37-72
30780	LDL direct	blood/urine/physical biomarkers	Blood biochemistry	-	-	-	N	450548	250215	211379	56.54 (8.09)	58 (50-63)	37-72
30790	Lipoprotein A	blood/urine/physical biomarkers	Blood biochemistry	-	-	-	N	369911	201068	168843	56.49 (8.11)	58 (50-63)	37-72
30800	Oestradiol	blood/urine/physical biomarkers	Blood biochemistry	-	-	-	N	75451	57176	18275	50.25 (7.59)	48 (44-54)	39-70
30810	Phosphate	blood/urine/physical biomarkers	Blood biochemistry	-	-	-	N	422658	227362	195296	56.55 (8.09)	58 (50-63)	37-72
30830	SHBG (Sex Hormone-Binding Globulin)	blood/urine/physical biomarkers	Blood biochemistry	-	-	-	N	419398	225224	194174	56.56 (8.09)	58 (50-63)	37-72
30840	Total bilirubin	blood/urine/physical biomarkers	Blood biochemistry	-	-	-	N	460503	249585	210918	56.54 (8.09)	58 (50-63)	37-72
30850	Testosterone	blood/urine/physical biomarkers	Blood biochemistry	-	-	-	N	418824	209018	209806	56.32 (8.15)	57 (50-63)	37-72
30860	Total protein	blood/urine/physical biomarkers	Blood biochemistry	-	-	-	N	423012	227584	195428	56.55 (8.09)	58 (50-63)	37-72
30870	Triglycerides	blood/urine/physical biomarkers	Blood biochemistry	-	-	-	N	462057	250482	211604	56.54 (8.09)	58 (50-63)	37-72
30880	Urate	blood/urine/physical biomarkers	Blood biochemistry	-	-	-	N	461901	250313	211588	56.54 (8.09)	58 (50-63)	37-72
30890	Vitamin D	blood/urine/physical biomarkers	Blood biochemistry	-	-	-	N	441573	236379	205194	56.48 (8.13)	58 (50-63)	37-72
NA	Non-albumin protein	blood/urine/physical biomarkers	Blood biochemistry	-	-	-	N	422854	227496	195358	56.55 (8.09)	58 (50-63)	37-72
NA	AST to ALT ratio	blood/urine/physical biomarkers	Blood biochemistry	-	-	-	N	460636	249689	210947	56.54 (8.09)	58 (50-63)	37-72
NA	EGFR	blood/urine/physical biomarkers	Blood biochemistry	-	-	-	N	461886	250325	211561	56.54 (8.09)	58 (50-63)	37-72
23400	Total Cholesterol	NMR metabolomics	NMR Lipids	Total_C	Total lipids	Total lipids	Y (statins)	265094	143154	121940	56.57 (8.08)	58 (50-63)	37-71
23401	Total Cholesterol Minus HDL-C	NMR metabolomics	NMR Lipids	non_HDL_C	Total lipids	Total lipids	Y (statins)	265094	143154	121940	56.57 (8.08)	58 (50-63)	37-71
23402	Remnant Cholesterol (Non-HDL, Non-LDL -Cholesterol)	NMR metabolomics	NMR Lipids	Remnant_C	Total lipids	Total lipids	Y (statins)	265094	143154	121940	56.57 (8.08)	58 (50-63)	37-71
23403	VLDL Cholesterol	NMR metabolomics	NMR Lipids	VLDL_C	Lipoprotein classes	Lipoprotein classes (including composition)	Y (statins)	266563	143968	122595	56.57 (8.08)	58 (50-63)	37-71
23404	Clinical LDL Cholesterol	NMR metabolomics	NMR Lipids	Clinical_LDL_C	Other lipids	Other lipids	Y (statins)	267781	144572	123209	56.57 (8.08)	58 (50-63)	37-71
23405	LDL Cholesterol	NMR metabolomics	NMR Lipids	LDL_C	Lipoprotein classes	Lipoprotein classes (including composition)	Y (statins)	267158	144245	122913	56.57 (8.08)	58 (50-63)	37-71
23406	HDL Cholesterol	NMR metabolomics	NMR Lipids	HDL_C	Lipoprotein classes	Lipoprotein classes (including composition)	Y (statins)	266794	144044	122750	56.57 (8.08)	58 (50-63)	37-71
23407	Total Triglycerides	NMR metabolomics	NMR Lipids	Total_TG	Total lipids	Total lipids	Y (statins)	265646	143493	122153	56.57 (8.08)	58 (50-63)	37-71
23411	Total Phospholipids in Lipoprotein Particles	NMR metabolomics	NMR Lipids	Total_PL	Total lipids	Total lipids	Y (statins)	265549	143386	122163	56.57 (8.08)	58 (50-63)	37-71
23415	Total Esterified Cholesterol	NMR metabolomics	NMR Lipids	Total_CE	Total lipids	Total lipids	Y (statins)	265978	143627	122351	56.57 (8.08)	58 (50-63)	37-71
23419	Total Free Cholesterol	NMR metabolomics	NMR Lipids	Total_FC	Total lipids	Total lipids	Y (statins)	265618	143410	122208	56.57 (8.08)	58 (50-63)	37-71
23423	Total Lipids in Lipoprotein Particles	NMR metabolomics	NMR Lipids	Total_L	Total lipids	Total lipids	Y (statins)	264084	142630	121454	56.57 (8.08)	58 (50-63)	37-71
23427	Total Concentration of Lipoprotein Particles	NMR metabolomics	NMR Lipids	Total_P	Total lipids	Total lipids	Y (statins)	265526	143379	122147	56.57 (8.08)	58 (50-63)	37-71
23434	Phosphoglycerides	NMR metabolomics	NMR Lipids	Phosphoglyc	Other lipids	Other lipids	Y (statins)	266890	144097	122793	56.57 (8.08)	58 (50-63)	37-71
23435	Triglycerides to Phosphoglycerides ratio	NMR metabolomics	NMR Lipids	TG_by_PG	Other lipids	Other lipids	Y (statins)	264857	143062	121795	56.57 (8.08)	58 (50-63)	37-71
23436	Total Cholines	NMR metabolomics	NMR Lipids	Cholines	Other lipids	Other lipids	Y (statins)	267138	144236	122902	56.57 (8.08)	58 (50-63)	37-71
23437	Phosphatidylcholines	NMR metabolomics	NMR Lipids	Phosphatidylc	Other lipids	Other lipids	Y (statins)	267297	144332	122965	56.57 (8.08)	58 (50-63)	37-71
23438	Sphingomyelins	NMR metabolomics	NMR Lipids	Sphingomyelins	Other lipids	Other lipids	Y (statins)	267299	144324	122975	56.57 (8.08)	58 (50-63)	37-71
23439	Apolipoprotein B	NMR metabolomics	NMR Lipids	ApoB	Apolipoproteins	Fatty acids and apolipoproteins	Y (statins)	268155	144800	123355	56.57 (8.08)	58 (50-63)	37-71
23440	Apolipoprotein A1	NMR metabolomics	NMR Lipids	ApoA1	Apolipoproteins	Fatty acids and apolipoproteins	Y (statins)	267699	144535	123164	56.57 (8.08)	58 (50-63)	37-71
23441	Apolipoprotein B to Apolipoprotein A1 ratio	NMR metabolomics	NMR Lipids	ApoB_by_ApoA1	Apolipoproteins	Fatty acids and apolipoproteins	Y (statins)	267385	144360	123025	56.57 (8.08)	58 (50-63)	37-71
23442	Total Fatty Acids	NMR metabolomics	NMR Lipids	Total_FA	Fatty acids	Fatty acids and apolipoproteins	Y (statins)	266804	144061	122743	56.57 (8.08)	58 (50-63)	37-71
23443	Degree of Unsaturation	NMR metabolomics	NMR Lipids	Unsaturation	Fatty acids	Fatty acids and apolipoproteins	Y (statins)	269661	145627	124034	56.57 (8.08)	58 (50-63)	37-71
23444	Omega-3 Fatty Acids	NMR metabolomics	NMR Lipids	Omega_3	Fatty acids	Fatty acids and apolipoproteins	Y (statins)	268154	144794	123360	56.57 (8.08)	58 (50-63)	37-71
23445	Omega-6 Fatty Acids	NMR metabolomics	NMR Lipids	Omega_6	Fatty acids	Fatty acids and apolipoproteins	Y (statins)	266978	144149	122829	56.57 (8.08)	58 (50-63)	37-71
23446	Polyunsaturated Fatty Acids	NMR metabolomics	NMR Lipids	PUFA	Fatty acids	Fatty acids and apolipoproteins	Y (statins)	266978	144149	122829	56.57 (8.08)	58 (50-63)	37-71
23447	Monounsaturated Fatty Acids	NMR metabolomics	NMR Lipids	MUFA	Fatty acids	Fatty acids and apolipoproteins	Y (statins)	268065	144756	123309	56.57 (8.08)	58 (50-63)	37-71
23448	Saturated Fatty Acids	NMR metabolomics	NMR Lipids	SFA	Fatty acids	Fatty acids and apolipoproteins	Y (statins)	267643	144522	123121	56.57 (8.08)	58 (50-63)	37-71
23449	Linoleic Acid	NMR metabolomics	NMR Lipids	LA	Fatty acids	Fatty acids and apolipoproteins	Y (statins)	267229	144285	122944	56.57 (8.08)	58 (50-63)	37-71
23450	Docosahexaenoic Acid	NMR metabolomics	NMR Lipids	DHA	Fatty acids	Fatty acids and apolipoproteins	Y (statins)	267973	144698	123275	56.57 (8.08)	58 (50-63)	37-71
23451	Omega-3 Fatty Acids to Total Fatty Acids percentage	NMR metabolomics	NMR Lipids	Omega_3_pct	Fatty acids	Fatty acids and apolipoproteins	Y (statins)	266804	144061	122743	56.57 (8.08)	58 (50-63)	37-71
23452	Omega-6 Fatty Acids to Total Fatty Acids percentage	NMR metabolomics	NMR Lipids	Omega_6_pct	Fatty acids	Fatty acids and apolipoproteins	Y (statins)	266804	144061	122743	56.57 (8.08)	58 (50-63)	37-71
23453	Polyunsaturated Fatty Acids to Total Fatty Acids percentage	NMR metabolomics	NMR Lipids	PUFA_pct	Fatty acids	Fatty acids and apolipoproteins	Y (statins)	266804	144061	122743	56.57 (8.08)	58 (50-63)	37-71
23454	Monounsaturated Fatty Acids to Total Fatty Acids percentage	NMR metabolomics	NMR Lipids	MUFA_pct	Fatty acids	Fatty acids and apolipoproteins	Y (statins)	266804	144061	122743	56.57 (8.08)	58 (50-63)	37-71
23455	Saturated Fatty Acids to Total Fatty Acids percentage	NMR metabolomics	NMR Lipids	SFA_pct	Fatty acids	Fatty acids and apolipoproteins	Y (statins)	266804	144061	122743	56.57 (8.08)	58 (50-63)	37-71
23456	Linoleic Acid to Total Fatty Acids percentage	NMR metabolomics	NMR Lipids	LA_pct	Fatty acids	Fatty acids and apolipoproteins	Y (statins)	266804	144061	122743	56.57 (8.08)	58 (50-63)	37-71
23457	Docosahexaenoic Acid to Total Fatty Acids percentage	NMR metabolomics	NMR Lipids	DHA_pct	Fatty acids	Fatty acids and apolipoproteins	Y (statins)	266804	144061	122743	56.57 (8.08)	58 (50-63)	37-71
23459	Omega-6 Fatty Acids to Omega-3 Fatty Acids ratio	NMR metabolomics	NMR Lipids	Omega_6_by_Omega_3	Fatty acids	Fatty acids and apolipoproteins	Y (statins)	266978	144149	122829	56.57 (8.08)	58 (50-63)	37-71
NA	Omega-3 Fatty Acids to Polyunsaturated Fatty Acids percentage	NMR metabolomics	NMR Lipids	Omega_3_pct_PUFA	Fatty acids	Fatty acids and apolipoproteins	Y (statins)	266978	144149	122829	56.57 (8.08)	58 (50-63)	37-71
NA	Omega-6 Fatty Acids to Polyunsaturated Fatty Acids percentage	NMR metabolomics	NMR Lipids	Omega_6_pct_PUFA	Fatty acids	Fatty acids and apolipoproteins	Y (statins)	266978	144149	122829	56.57 (8.08)	58 (50-63)	37-71
NA	Total Cholesterol to Total Lipids percentage	NMR metabolomics	NMR Lipids	Total_C_pct	Total lipids	Total lipids	Y (statins)	264084	142630	121454	56.57 (8.08)	58 (50-63)	37-71
NA	Total Esterified Cholesterol to Total Lipids percentage	NMR metabolomics	NMR Lipids	Total_CE_pct	Total lipids	Total lipids	Y (statins)	264084	142630	121454	56.57 (8.08)	58 (50-63)	37-71
NA	Total Esterified Cholesterol to Total Cholesterol percentage	NMR metabolomics	NMR Lipids	Total_CE_pct_C	Total lipids	Total lipids	Y (statins)	265094	143154	121940	56.57 (8.08)	58 (50-63)	37-71
NA	Total Free Cholesterol to Total Esterified Cholesterol ratio	NMR metabolomics	NMR Lipids	Total_FC_by_CE	Total lipids	Total lipids	Y (statins)	265094	143154	121940	56.57 (8.08)	58 (50-63)	37-71
NA	Total Free Cholesterol to Total Lipids percentage	NMR metabolomics	NMR Lipids	Total_FC_pct	Total lipids	Total lipids	Y (statins)	264084	142630	121454	56.57 (8.08)	58 (50-63)	37-71
NA	Total Free Cholesterol to Total Cholesterol percentage	NMR metabolomics	NMR Lipids	Total_FC_pct_C	Total lipids	Total lipids	Y (statins)	265094	143154	121940	56.57 (8.08)	58 (50-63)	37-71
NA	Total Phospholipids to Total Lipids percentage	NMR metabolomics	NMR Lipids	Total_PL_pct	Total lipids	Total lipids	Y (statins)	264084	142630	121454	56.57 (8.08)	58 (50-63)	37-71
NA	Total Triglycerides to Total Lipids percentage	NMR metabolomics	NMR Lipids	Total_TG_pct	Total lipids	Total lipids	Y (statins)	264084	142630	121454	56.57 (8.08)	58 (50-63)	37-71
23408	Triglycerides in VLDL	NMR metabolomics	NMR Lipids	VLDL_TG	Lipoprotein classes composition	Lipoprotein classes (including composition)	Y (statins)	267164	144318	122846	56.57 (8.08)	58 (50-63)	37-71
23409	Triglycerides in LDL	NMR metabolomics	NMR Lipids	LDL_TG	Lipoprotein classes composition	Lipoprotein classes (including composition)	Y (statins)	267670	144541	123129	56.57 (8.08)	58 (50-63)	37-71
23410	Triglycerides in HDL	NMR metabolomics	NMR Lipids	HDL_TG	Lipoprotein classes composition	Lipoprotein classes (including composition)	Y (statins)	267931	144677	123254	56.57 (8.08)	58 (50-63)	37-71
23412	Phospholipids in VLDL	NMR metabolomics	NMR Lipids	VLDL_PL	Lipoprotein classes composition	Lipoprotein classes (including composition)	Y (statins)	267337	144390	122947	56.57 (8.08)	58 (50-63)	37-71
23413	Phospholipids in LDL	NMR metabolomics	NMR Lipids	LDL_PL	Lipoprotein classes composition	Lipoprotein classes (including composition)	Y (statins)	267322	144323	122999	56.57 (8.08)	58 (50-63)	37-71
23414	Phospholipids in HDL	NMR metabolomics	NMR Lipids	HDL_PL	Lipoprotein classes composition	Lipoprotein classes (including composition)	Y (statins)	267046	144195	122851	56.57 (8.08)	58 (50-63)	37-71
23416	Cholesteryl Esters in VLDL	NMR metabolomics	NMR Lipids	VLDL_CE	Lipoprotein classes composition	Lipoprotein classes (including composition)	Y (statins)	267341	144382	122959	56.57 (8.08)	58 (50-63)	37-71
23417	Cholesteryl Esters in LDL	NMR metabolomics	NMR Lipids	LDL_CE	Lipoprotein classes composition	Lipoprotein classes (including composition)	Y (statins)	267341	144352	122989	56.57 (8.08)	58 (50-63)	37-71
23418	Cholesteryl Esters in HDL	NMR metabolomics	NMR Lipids	HDL_CE	Lipoprotein classes composition	Lipoprotein classes (including composition)	Y (statins)	267102	144208	122894	56.57 (8.08)	58 (50-63)	37-71
23420	Free Cholesterol in VLDL	NMR metabolomics	NMR Lipids	VLDL_FC	Lipoprotein classes composition	Lipoprotein classes (including composition)	Y (statins)	267336	144371	122965	56.57 (8.08)	58 (50-63)	37-71
23421	Free Cholesterol in LDL	NMR metabolomics	NMR Lipids	LDL_FC	Lipoprotein classes composition	Lipoprotein classes (including composition)	Y (statins)	267597	144471	123126	56.57 (8.08)	58 (50-63)	37-71
23422	Free Cholesterol in HDL	NMR metabolomics	NMR Lipids	HDL_FC	Lipoprotein classes composition	Lipoprotein classes (including composition)	Y (statins)	266858	144079	122779	56.57 (8.08)	58 (50-63)	37-71
23424	Total Lipids in VLDL	NMR metabolomics	NMR Lipids	VLDL_L	Lipoprotein classes composition	Lipoprotein classes (including composition)	Y (statins)	265636	143478	122158	56.57 (8.08)	58 (50-63)	37-71
23425	Total Lipids in LDL	NMR metabolomics	NMR Lipids	LDL_L	Lipoprotein classes composition	Lipoprotein classes (including composition)	Y (statins)	266935	144133	122802	56.57 (8.08)	58 (50-63)	37-71
23426	Total Lipids in HDL	NMR metabolomics	NMR Lipids	HDL_L	Lipoprotein classes composition	Lipoprotein classes (including composition)	Y (statins)	266428	143857	122571	56.57 (8.08)	58 (50-63)	37-71
23428	Concentration of VLDL Particles	NMR metabolomics	NMR Lipids	VLDL_P	Lipoprotein classes composition	Lipoprotein classes (including composition)	Y (statins)	267357	144414	122943	56.57 (8.08)	58 (50-63)	37-71
23429	Concentration of LDL Particles	NMR metabolomics	NMR Lipids	LDL_P	Lipoprotein classes composition	Lipoprotein classes (including composition)	Y (statins)	268079	144755	123324	56.57 (8.08)	58 (50-63)	37-71
23430	Concentration of HDL Particles	NMR metabolomics	NMR Lipids	HDL_P	Lipoprotein classes composition	Lipoprotein classes (including composition)	Y (statins)	266931	144112	122819	56.57 (8.08)	58 (50-63)	37-71
23431	Average Diameter for VLDL Particles	NMR metabolomics	NMR Lipids	VLDL_size	Lipoprotein classes composition	Lipoprotein classes (including composition)	Y (statins)	269962	145790	124172	56.57 (8.08)	58 (50-63)	37-71
23432	Average Diameter for LDL Particles	NMR metabolomics	NMR Lipids	LDL_size	Lipoprotein classes composition	Lipoprotein classes (including composition)	Y (statins)	269428	145501	123927	56.57 (8.08)	58 (50-63)	37-71
23433	Average Diameter for HDL Particles	NMR metabolomics	NMR Lipids	HDL_size	Lipoprotein classes composition	Lipoprotein classes (including composition)	Y (statins)	269983	145794	124189	56.57 (8.08)	58 (50-63)	37-71
NA	Cholesterol to Total Lipids in HDL percentage	NMR metabolomics	NMR Lipids	HDL_C_pct	Lipoprotein classes composition	Lipoprotein classes (including composition)	Y (statins)	266428	143857	122571	56.57 (8.08)	58 (50-63)	37-71
NA	Cholesteryl Esters to Total Lipids in HDL percentage	NMR metabolomics	NMR Lipids	HDL_CE_pct	Lipoprotein classes composition	Lipoprotein classes (including composition)	Y (statins)	266428	143857	122571	56.57 (8.08)	58 (50-63)	37-71
NA	Cholesteryl Esters to Cholesterol in HDL percentage	NMR metabolomics	NMR Lipids	HDL_CE_pct_C	Lipoprotein classes composition	Lipoprotein classes (including composition)	Y (statins)	266794	144044	122750	56.57 (8.08)	58 (50-63)	37-71
NA	Free Cholesterol to Cholesteryl Esters in HDL percentage	NMR metabolomics	NMR Lipids	HDL_FC_by_CE	Lipoprotein classes composition	Lipoprotein classes (including composition)	Y (statins)	266794	144044	122750	56.57 (8.08)	58 (50-63)	37-71
NA	Free Cholesterol to Total Lipids in HDL percentage	NMR metabolomics	NMR Lipids	HDL_FC_pct	Lipoprotein classes composition	Lipoprotein classes (including composition)	Y (statins)	266428	143857	122571	56.57 (8.08)	58 (50-63)	37-71
NA	Free Cholesterol to Cholesterol in HDL percentage	NMR metabolomics	NMR Lipids	HDL_FC_pct_C	Lipoprotein classes composition	Lipoprotein classes (including composition)	Y (statins)	266794	144044	122750	56.57 (8.08)	58 (50-63)	37-71
NA	Phospholipids to Total Lipids in HDL percentage	NMR metabolomics	NMR Lipids	HDL_PL_pct	Lipoprotein classes composition	Lipoprotein classes (including composition)	Y (statins)	266428	143857	122571	56.57 (8.08)	58 (50-63)	37-71
NA	Triglycerides to Total Lipids in HDL percentage	NMR metabolomics	NMR Lipids	HDL_TG_pct	Lipoprotein classes composition	Lipoprotein classes (including composition)	Y (statins)	266428	143857	122571	56.57 (8.08)	58 (50-63)	37-71
NA	Cholesterol to Total Lipids in LDL percentage	NMR metabolomics	NMR Lipids	LDL_C_pct	Lipoprotein classes composition	Lipoprotein classes (including composition)	Y (statins)	266935	144133	122802	56.57 (8.08)	58 (50-63)	37-71
NA	Cholesteryl Esters to Total Lipids in LDL percentage	NMR metabolomics	NMR Lipids	LDL_CE_pct	Lipoprotein classes composition	Lipoprotein classes (including composition)	Y (statins)	266935	144133	122802	56.57 (8.08)	58 (50-63)	37-71
NA	Cholesteryl Esters to Cholesterol in LDL percentage	NMR metabolomics	NMR Lipids	LDL_CE_pct_C	Lipoprotein classes composition	Lipoprotein classes (including composition)	Y (statins)	267158	144245	122913	56.57 (8.08)	58 (50-63)	37-71
NA	Free Cholesterol to Cholesteryl Esters in LDL percentage	NMR metabolomics	NMR Lipids	LDL_FC_by_CE	Lipoprotein classes composition	Lipoprotein classes (including composition)	Y (statins)	267158	144245	122913	56.57 (8.08)	58 (50-63)	37-71
NA	Free Cholesterol to Total Lipids in LDL percentage	NMR metabolomics	NMR Lipids	LDL_FC_pct	Lipoprotein classes composition	Lipoprotein classes (including composition)	Y (statins)	266935	144133	122802	56.57 (8.08)	58 (50-63)	37-71
NA	Free Cholesterol to Cholesterol in LDL percentage	NMR metabolomics	NMR Lipids	LDL_FC_pct_C	Lipoprotein classes composition	Lipoprotein classes (including composition)	Y (statins)	267158	144245	122913	56.57 (8.08)	58 (50-63)	37-71
NA	Phospholipids to Total Lipids in LDL percentage	NMR metabolomics	NMR Lipids	LDL_PL_pct	Lipoprotein classes composition	Lipoprotein classes (including composition)	Y (statins)	266935	144133	122802	56.57 (8.08)	58 (50-63)	37-71
NA	Triglycerides to Total Lipids in LDL percentage	NMR metabolomics	NMR Lipids	LDL_TG_pct	Lipoprotein classes composition	Lipoprotein classes (including composition)	Y (statins)	266935	144133	122802	56.57 (8.08)	58 (50-63)	37-71
NA	Cholesterol to Total Lipids in VLDL percentage	NMR metabolomics	NMR Lipids	VLDL_C_pct	Lipoprotein classes composition	Lipoprotein classes (including composition)	Y (statins)	265636	143478	122158	56.57 (8.08)	58 (50-63)	37-71
NA	Cholesteryl Esters to Total Lipids in VLDL percentage	NMR metabolomics	NMR Lipids	VLDL_CE_pct	Lipoprotein classes composition	Lipoprotein classes (including composition)	Y (statins)	265636	143478	122158	56.57 (8.08)	58 (50-63)	37-71
NA	Cholesteryl Esters to Cholesterol in VLDL percentage	NMR metabolomics	NMR Lipids	VLDL_CE_pct_C	Lipoprotein classes composition	Lipoprotein classes (including composition)	Y (statins)	266563	143968	122595	56.57 (8.08)	58 (50-63)	37-71
NA	Free Cholesterol to Cholesteryl Esters in VLDL percentage	NMR metabolomics	NMR Lipids	VLDL_FC_by_CE	Lipoprotein classes composition	Lipoprotein classes (including composition)	Y (statins)	266563	143968	122595	56.57 (8.08)	58 (50-63)	37-71
NA	Free Cholesterol to Total Lipids in VLDL percentage	NMR metabolomics	NMR Lipids	VLDL_FC_pct	Lipoprotein classes composition	Lipoprotein classes (including composition)	Y (statins)	265636	143478	122158	56.57 (8.08)	58 (50-63)	37-71
NA	Free Cholesterol to Cholesterol in VLDL percentage	NMR metabolomics	NMR Lipids	VLDL_FC_pct_C	Lipoprotein classes composition	Lipoprotein classes (including composition)	Y (statins)	266563	143968	122595	56.57 (8.08)	58 (50-63)	37-71
NA	Phospholipids to Total Lipids in VLDL percentage	NMR metabolomics	NMR Lipids	VLDL_PL_pct	Lipoprotein classes composition	Lipoprotein classes (including composition)	Y (statins)	265636	143478	122158	56.57 (8.08)	58 (50-63)	37-71
NA	Triglycerides to Total Lipids in VLDL percentage	NMR metabolomics	NMR Lipids	VLDL_TG_pct	Lipoprotein classes composition	Lipoprotein classes (including composition)	Y (statins)	265636	143478	122158	56.57 (8.08)	58 (50-63)	37-71
23481	Concentration of Chylomicrons and Extremely Large VLDL Particles	NMR metabolomics	NMR Lipids	XXL_VLDL_P	Lipoprotein subclasses	Lipoprotein subclasses (including composition)	Y (statins)	269341	145472	123869	56.57 (8.08)	58 (50-63)	37-71
23483	Phospholipids in Chylomicrons and Extremely Large VLDL	NMR metabolomics	NMR Lipids	XXL_VLDL_PL	Lipoprotein subclasses	Lipoprotein subclasses (including composition)	Y (statins)	269279	145443	123836	56.57 (8.08)	58 (50-63)	37-71
23485	Cholesteryl Esters in Chylomicrons and Extremely Large VLDL	NMR metabolomics	NMR Lipids	XXL_VLDL_CE	Lipoprotein subclasses	Lipoprotein subclasses (including composition)	Y (statins)	269525	145557	123968	56.57 (8.08)	58 (50-63)	37-71
23486	Free Cholesterol in Chylomicrons and Extremely Large VLDL	NMR metabolomics	NMR Lipids	XXL_VLDL_FC	Lipoprotein subclasses	Lipoprotein subclasses (including composition)	Y (statins)	269478	145541	123937	56.57 (8.08)	58 (50-63)	37-71
23487	Triglycerides in Chylomicrons and Extremely Large VLDL	NMR metabolomics	NMR Lipids	XXL_VLDL_TG	Lipoprotein subclasses	Lipoprotein subclasses (including composition)	Y (statins)	269254	145427	123827	56.57 (8.08)	58 (50-63)	37-71
23488	Concentration of Very Large VLDL Particles	NMR metabolomics	NMR Lipids	XL_VLDL_P	Lipoprotein subclasses	Lipoprotein subclasses (including composition)	Y (statins)	269530	145561	123969	56.57 (8.08)	58 (50-63)	37-71
23490	Phospholipids in Very Large VLDL	NMR metabolomics	NMR Lipids	XL_VLDL_PL	Lipoprotein subclasses	Lipoprotein subclasses (including composition)	Y (statins)	269622	145609	124013	56.57 (8.08)	58 (50-63)	37-71
23492	Cholesteryl Esters in Very Large VLDL	NMR metabolomics	NMR Lipids	XL_VLDL_CE	Lipoprotein subclasses	Lipoprotein subclasses (including composition)	Y (statins)	269522	145570	123952	56.57 (8.08)	58 (50-63)	37-71
23493	Free Cholesterol in Very Large VLDL	NMR metabolomics	NMR Lipids	XL_VLDL_FC	Lipoprotein subclasses	Lipoprotein subclasses (including composition)	Y (statins)	269622	145609	124013	56.57 (8.08)	58 (50-63)	37-71
23494	Triglycerides in Very Large VLDL	NMR metabolomics	NMR Lipids	XL_VLDL_TG	Lipoprotein subclasses	Lipoprotein subclasses (including composition)	Y (statins)	269281	145437	123844	56.57 (8.08)	58 (50-63)	37-71
23495	Concentration of Large VLDL Particles	NMR metabolomics	NMR Lipids	L_VLDL_P	Lipoprotein subclasses	Lipoprotein subclasses (including composition)	Y (statins)	269523	145550	123973	56.57 (8.08)	58 (50-63)	37-71
23497	Phospholipids in Large VLDL	NMR metabolomics	NMR Lipids	L_VLDL_PL	Lipoprotein subclasses	Lipoprotein subclasses (including composition)	Y (statins)	269622	145606	124016	56.57 (8.08)	58 (50-63)	37-71
23499	Cholesteryl Esters in Large VLDL	NMR metabolomics	NMR Lipids	L_VLDL_CE	Lipoprotein subclasses	Lipoprotein subclasses (including composition)	Y (statins)	269723	145658	124065	56.57 (8.08)	58 (50-63)	37-71
23500	Free Cholesterol in Large VLDL	NMR metabolomics	NMR Lipids	L_VLDL_FC	Lipoprotein subclasses	Lipoprotein subclasses (including composition)	Y (statins)	269612	145602	124010	56.57 (8.08)	58 (50-63)	37-71
23501	Triglycerides in Large VLDL	NMR metabolomics	NMR Lipids	L_VLDL_TG	Lipoprotein subclasses	Lipoprotein subclasses (including composition)	Y (statins)	269428	145530	123898	56.57 (8.08)	58 (50-63)	37-71
23502	Concentration of Medium VLDL Particles	NMR metabolomics	NMR Lipids	M_VLDL_P	Lipoprotein subclasses	Lipoprotein subclasses (including composition)	Y (statins)	268913	145229	123684	56.57 (8.08)	58 (50-63)	37-71
23504	Phospholipids in Medium VLDL	NMR metabolomics	NMR Lipids	M_VLDL_PL	Lipoprotein subclasses	Lipoprotein subclasses (including composition)	Y (statins)	268934	145247	123687	56.57 (8.08)	58 (50-63)	37-71
23506	Cholesteryl Esters in Medium VLDL	NMR metabolomics	NMR Lipids	M_VLDL_CE	Lipoprotein subclasses	Lipoprotein subclasses (including composition)	Y (statins)	268438	144943	123495	56.57 (8.08)	58 (50-63)	37-71
23507	Free Cholesterol in Medium VLDL	NMR metabolomics	NMR Lipids	M_VLDL_FC	Lipoprotein subclasses	Lipoprotein subclasses (including composition)	Y (statins)	268651	145082	123569	56.57 (8.08)	58 (50-63)	37-71
23508	Triglycerides in Medium VLDL	NMR metabolomics	NMR Lipids	M_VLDL_TG	Lipoprotein subclasses	Lipoprotein subclasses (including composition)	Y (statins)	269609	145610	123999	56.57 (8.08)	58 (50-63)	37-71
23509	Concentration of Small VLDL Particles	NMR metabolomics	NMR Lipids	S_VLDL_P	Lipoprotein subclasses	Lipoprotein subclasses (including composition)	Y (statins)	269080	145309	123771	56.57 (8.08)	58 (50-63)	37-71
23511	Phospholipids in Small VLDL	NMR metabolomics	NMR Lipids	S_VLDL_PL	Lipoprotein subclasses	Lipoprotein subclasses (including composition)	Y (statins)	268445	144970	123475	56.57 (8.08)	58 (50-63)	37-71
23513	Cholesteryl Esters in Small VLDL	NMR metabolomics	NMR Lipids	S_VLDL_CE	Lipoprotein subclasses	Lipoprotein subclasses (including composition)	Y (statins)	268821	145179	123642	56.57 (8.08)	58 (50-63)	37-71
23514	Free Cholesterol in Small VLDL	NMR metabolomics	NMR Lipids	S_VLDL_FC	Lipoprotein subclasses	Lipoprotein subclasses (including composition)	Y (statins)	268484	144986	123498	56.57 (8.08)	58 (50-63)	37-71
23515	Triglycerides in Small VLDL	NMR metabolomics	NMR Lipids	S_VLDL_TG	Lipoprotein subclasses	Lipoprotein subclasses (including composition)	Y (statins)	269352	145469	123883	56.57 (8.08)	58 (50-63)	37-71
23516	Concentration of Very Small VLDL Particles	NMR metabolomics	NMR Lipids	XS_VLDL_P	Lipoprotein subclasses	Lipoprotein subclasses (including composition)	Y (statins)	268842	145192	123650	56.57 (8.08)	58 (50-63)	37-71
23518	Phospholipids in Very Small VLDL	NMR metabolomics	NMR Lipids	XS_VLDL_PL	Lipoprotein subclasses	Lipoprotein subclasses (including composition)	Y (statins)	269184	145367	123817	56.57 (8.08)	58 (50-63)	37-71
23520	Cholesteryl Esters in Very Small VLDL	NMR metabolomics	NMR Lipids	XS_VLDL_CE	Lipoprotein subclasses	Lipoprotein subclasses (including composition)	Y (statins)	269257	145405	123852	56.57 (8.08)	58 (50-63)	37-71
23521	Free Cholesterol in Very Small VLDL	NMR metabolomics	NMR Lipids	XS_VLDL_FC	Lipoprotein subclasses	Lipoprotein subclasses (including composition)	Y (statins)	269188	145369	123819	56.57 (8.08)	58 (50-63)	37-71
23522	Triglycerides in Very Small VLDL	NMR metabolomics	NMR Lipids	XS_VLDL_TG	Lipoprotein subclasses	Lipoprotein subclasses (including composition)	Y (statins)	268676	145087	123589	56.57 (8.08)	58 (50-63)	37-71
23523	Concentration of IDL Particles	NMR metabolomics	NMR Lipids	IDL_P	Lipoprotein subclasses	Lipoprotein subclasses (including composition)	Y (statins)	268459	144967	123492	56.57 (8.08)	58 (50-63)	37-71
23525	Phospholipids in IDL	NMR metabolomics	NMR Lipids	IDL_PL	Lipoprotein subclasses	Lipoprotein subclasses (including composition)	Y (statins)	267940	144664	123276	56.57 (8.08)	58 (50-63)	37-71
23527	Cholesteryl Esters in IDL	NMR metabolomics	NMR Lipids	IDL_CE	Lipoprotein subclasses	Lipoprotein subclasses (including composition)	Y (statins)	267797	144579	123218	56.57 (8.08)	58 (50-63)	37-71
23528	Free Cholesterol in IDL	NMR metabolomics	NMR Lipids	IDL_FC	Lipoprotein subclasses	Lipoprotein subclasses (including composition)	Y (statins)	268096	144753	123343	56.57 (8.08)	58 (50-63)	37-71
23529	Triglycerides in IDL	NMR metabolomics	NMR Lipids	IDL_TG	Lipoprotein subclasses	Lipoprotein subclasses (including composition)	Y (statins)	268155	144828	123327	56.57 (8.08)	58 (50-63)	37-71
23530	Concentration of Large LDL Particles	NMR metabolomics	NMR Lipids	L_LDL_P	Lipoprotein subclasses	Lipoprotein subclasses (including composition)	Y (statins)	268368	144917	123451	56.57 (8.08)	58 (50-63)	37-71
23532	Phospholipids in Large LDL	NMR metabolomics	NMR Lipids	L_LDL_PL	Lipoprotein subclasses	Lipoprotein subclasses (including composition)	Y (statins)	267687	144522	123165	56.57 (8.08)	58 (50-63)	37-71
23534	Cholesteryl Esters in Large LDL	NMR metabolomics	NMR Lipids	L_LDL_CE	Lipoprotein subclasses	Lipoprotein subclasses (including composition)	Y (statins)	267524	144447	123077	56.57 (8.08)	58 (50-63)	37-71
23535	Free Cholesterol in Large LDL	NMR metabolomics	NMR Lipids	L_LDL_FC	Lipoprotein subclasses	Lipoprotein subclasses (including composition)	Y (statins)	267780	144572	123208	56.57 (8.08)	58 (50-63)	37-71
23536	Triglycerides in Large LDL	NMR metabolomics	NMR Lipids	L_LDL_TG	Lipoprotein subclasses	Lipoprotein subclasses (including composition)	Y (statins)	268008	144726	123282	56.57 (8.08)	58 (50-63)	37-71
23537	Concentration of Medium LDL Particles	NMR metabolomics	NMR Lipids	M_LDL_P	Lipoprotein subclasses	Lipoprotein subclasses (including composition)	Y (statins)	268858	145200	123658	56.57 (8.08)	58 (50-63)	37-71
23539	Phospholipids in Medium LDL	NMR metabolomics	NMR Lipids	M_LDL_PL	Lipoprotein subclasses	Lipoprotein subclasses (including composition)	Y (statins)	267779	144583	123196	56.57 (8.08)	58 (50-63)	37-71
23541	Cholesteryl Esters in Medium LDL	NMR metabolomics	NMR Lipids	M_LDL_CE	Lipoprotein subclasses	Lipoprotein subclasses (including composition)	Y (statins)	267778	144593	123185	56.57 (8.08)	58 (50-63)	37-71
23542	Free Cholesterol in Medium LDL	NMR metabolomics	NMR Lipids	M_LDL_FC	Lipoprotein subclasses	Lipoprotein subclasses (including composition)	Y (statins)	267780	144578	123202	56.57 (8.08)	58 (50-63)	37-71
23543	Triglycerides in Medium LDL	NMR metabolomics	NMR Lipids	M_LDL_TG	Lipoprotein subclasses	Lipoprotein subclasses (including composition)	Y (statins)	267897	144673	123224	56.57 (8.08)	58 (50-63)	37-71
23544	Concentration of Small LDL Particles	NMR metabolomics	NMR Lipids	S_LDL_P	Lipoprotein subclasses	Lipoprotein subclasses (including composition)	Y (statins)	268647	145080	123567	56.57 (8.08)	58 (50-63)	37-71
23546	Phospholipids in Small LDL	NMR metabolomics	NMR Lipids	S_LDL_PL	Lipoprotein subclasses	Lipoprotein subclasses (including composition)	Y (statins)	268762	145142	123620	56.57 (8.08)	58 (50-63)	37-71
23548	Cholesteryl Esters in Small LDL	NMR metabolomics	NMR Lipids	S_LDL_CE	Lipoprotein subclasses	Lipoprotein subclasses (including composition)	Y (statins)	268036	144726	123310	56.57 (8.08)	58 (50-63)	37-71
23549	Free Cholesterol in Small LDL	NMR metabolomics	NMR Lipids	S_LDL_FC	Lipoprotein subclasses	Lipoprotein subclasses (including composition)	Y (statins)	268274	144848	123426	56.57 (8.08)	58 (50-63)	37-71
23550	Triglycerides in Small LDL	NMR metabolomics	NMR Lipids	S_LDL_TG	Lipoprotein subclasses	Lipoprotein subclasses (including composition)	Y (statins)	269003	145276	123727	56.57 (8.08)	58 (50-63)	37-71
23551	Concentration of Very Large HDL Particles	NMR metabolomics	NMR Lipids	XL_HDL_P	Lipoprotein subclasses	Lipoprotein subclasses (including composition)	Y (statins)	269812	145696	124116	56.57 (8.08)	58 (50-63)	37-71
23553	Phospholipids in Very Large HDL	NMR metabolomics	NMR Lipids	XL_HDL_PL	Lipoprotein subclasses	Lipoprotein subclasses (including composition)	Y (statins)	269907	145755	124152	56.57 (8.08)	58 (50-63)	37-71
23555	Cholesteryl Esters in Very Large HDL	NMR metabolomics	NMR Lipids	XL_HDL_CE	Lipoprotein subclasses	Lipoprotein subclasses (including composition)	Y (statins)	269983	145794	124189	56.57 (8.08)	58 (50-63)	37-71
23556	Free Cholesterol in Very Large HDL	NMR metabolomics	NMR Lipids	XL_HDL_FC	Lipoprotein subclasses	Lipoprotein subclasses (including composition)	Y (statins)	269812	145704	124108	56.57 (8.08)	58 (50-63)	37-71
23557	Triglycerides in Very Large HDL	NMR metabolomics	NMR Lipids	XL_HDL_TG	Lipoprotein subclasses	Lipoprotein subclasses (including composition)	Y (statins)	268832	145179	123653	56.57 (8.08)	58 (50-63)	37-71
23558	Concentration of Large HDL Particles	NMR metabolomics	NMR Lipids	L_HDL_P	Lipoprotein subclasses	Lipoprotein subclasses (including composition)	Y (statins)	269653	145602	124051	56.57 (8.08)	58 (50-63)	37-71
23560	Phospholipids in Large HDL	NMR metabolomics	NMR Lipids	L_HDL_PL	Lipoprotein subclasses	Lipoprotein subclasses (including composition)	Y (statins)	269162	145336	123826	56.57 (8.08)	58 (50-63)	37-71
23562	Cholesteryl Esters in Large HDL	NMR metabolomics	NMR Lipids	L_HDL_CE	Lipoprotein subclasses	Lipoprotein subclasses (including composition)	Y (statins)	269812	145695	124117	56.57 (8.08)	58 (50-63)	37-71
23563	Free Cholesterol in Large HDL	NMR metabolomics	NMR Lipids	L_HDL_FC	Lipoprotein subclasses	Lipoprotein subclasses (including composition)	Y (statins)	269720	145644	124076	56.57 (8.08)	58 (50-63)	37-71
23564	Triglycerides in Large HDL	NMR metabolomics	NMR Lipids	L_HDL_TG	Lipoprotein subclasses	Lipoprotein subclasses (including composition)	Y (statins)	268454	144941	123513	56.57 (8.08)	58 (50-63)	37-71
23565	Concentration of Medium HDL Particles	NMR metabolomics	NMR Lipids	M_HDL_P	Lipoprotein subclasses	Lipoprotein subclasses (including composition)	Y (statins)	267790	144590	123200	56.57 (8.08)	58 (50-63)	37-71
23567	Phospholipids in Medium HDL	NMR metabolomics	NMR Lipids	M_HDL_PL	Lipoprotein subclasses	Lipoprotein subclasses (including composition)	Y (statins)	267767	144573	123194	56.57 (8.08)	58 (50-63)	37-71
23569	Cholesteryl Esters in Medium HDL	NMR metabolomics	NMR Lipids	M_HDL_CE	Lipoprotein subclasses	Lipoprotein subclasses (including composition)	Y (statins)	268023	144717	123306	56.57 (8.08)	58 (50-63)	37-71
23570	Free Cholesterol in Medium HDL	NMR metabolomics	NMR Lipids	M_HDL_FC	Lipoprotein subclasses	Lipoprotein subclasses (including composition)	Y (statins)	268023	144717	123306	56.57 (8.08)	58 (50-63)	37-71
23571	Triglycerides in Medium HDL	NMR metabolomics	NMR Lipids	M_HDL_TG	Lipoprotein subclasses	Lipoprotein subclasses (including composition)	Y (statins)	268584	145034	123550	56.57 (8.08)	58 (50-63)	37-71
23572	Concentration of Small HDL Particles	NMR metabolomics	NMR Lipids	S_HDL_P	Lipoprotein subclasses	Lipoprotein subclasses (including composition)	Y (statins)	267166	144243	122923	56.57 (8.08)	58 (50-63)	37-71
23574	Phospholipids in Small HDL	NMR metabolomics	NMR Lipids	S_HDL_PL	Lipoprotein subclasses	Lipoprotein subclasses (including composition)	Y (statins)	267277	144321	122956	56.57 (8.08)	58 (50-63)	37-71
23576	Cholesteryl Esters in Small HDL	NMR metabolomics	NMR Lipids	S_HDL_CE	Lipoprotein subclasses	Lipoprotein subclasses (including composition)	Y (statins)	267346	144347	122999	56.57 (8.08)	58 (50-63)	37-71
23577	Free Cholesterol in Small HDL	NMR metabolomics	NMR Lipids	S_HDL_FC	Lipoprotein subclasses	Lipoprotein subclasses (including composition)	Y (statins)	267343	144350	122993	56.57 (8.08)	58 (50-63)	37-71
23578	Triglycerides in Small HDL	NMR metabolomics	NMR Lipids	S_HDL_TG	Lipoprotein subclasses	Lipoprotein subclasses (including composition)	Y (statins)	269249	145415	123834	56.57 (8.08)	58 (50-63)	37-71
23482	Total Lipids in Chylomicrons and Extremely Large VLDL	NMR metabolomics	NMR Lipids	XXL_VLDL_L	Lipoprotein subclasses composition	Lipoprotein subclasses (including composition)	Y (statins)	268658	145107	123551	56.57 (8.08)	58 (50-63)	37-71
23484	Cholesterol in Chylomicrons and Extremely Large VLDL	NMR metabolomics	NMR Lipids	XXL_VLDL_C	Lipoprotein subclasses composition	Lipoprotein subclasses (including composition)	Y (statins)	269211	145396	123815	56.57 (8.08)	58 (50-63)	37-71
23489	Total Lipids in Very Large VLDL	NMR metabolomics	NMR Lipids	XL_VLDL_L	Lipoprotein subclasses composition	Lipoprotein subclasses (including composition)	Y (statins)	268750	145171	123579	56.57 (8.08)	58 (50-63)	37-71
23491	Cholesterol in Very Large VLDL	NMR metabolomics	NMR Lipids	XL_VLDL_C	Lipoprotein subclasses composition	Lipoprotein subclasses (including composition)	Y (statins)	269091	145343	123748	56.57 (8.08)	58 (50-63)	37-71
23496	Total Lipids in Large VLDL	NMR metabolomics	NMR Lipids	L_VLDL_L	Lipoprotein subclasses composition	Lipoprotein subclasses (including composition)	Y (statins)	268930	145255	123675	56.57 (8.08)	58 (50-63)	37-71
23498	Cholesterol in Large VLDL	NMR metabolomics	NMR Lipids	L_VLDL_C	Lipoprotein subclasses composition	Lipoprotein subclasses (including composition)	Y (statins)	269373	145471	123902	56.57 (8.08)	58 (50-63)	37-71
23503	Total Lipids in Medium VLDL	NMR metabolomics	NMR Lipids	M_VLDL_L	Lipoprotein subclasses composition	Lipoprotein subclasses (including composition)	Y (statins)	267865	144656	123209	56.57 (8.08)	58 (50-63)	37-71
23505	Cholesterol in Medium VLDL	NMR metabolomics	NMR Lipids	M_VLDL_C	Lipoprotein subclasses composition	Lipoprotein subclasses (including composition)	Y (statins)	268220	144831	123389	56.57 (8.08)	58 (50-63)	37-71
23510	Total Lipids in Small VLDL	NMR metabolomics	NMR Lipids	S_VLDL_L	Lipoprotein subclasses composition	Lipoprotein subclasses (including composition)	Y (statins)	268037	144749	123288	56.57 (8.08)	58 (50-63)	37-71
23512	Cholesterol in Small VLDL	NMR metabolomics	NMR Lipids	S_VLDL_C	Lipoprotein subclasses composition	Lipoprotein subclasses (including composition)	Y (statins)	268209	144839	123370	56.57 (8.08)	58 (50-63)	37-71
23517	Total Lipids in Very Small VLDL	NMR metabolomics	NMR Lipids	XS_VLDL_L	Lipoprotein subclasses composition	Lipoprotein subclasses (including composition)	Y (statins)	268293	144863	123430	56.57 (8.08)	58 (50-63)	37-71
23519	Cholesterol in Very Small VLDL	NMR metabolomics	NMR Lipids	XS_VLDL_C	Lipoprotein subclasses composition	Lipoprotein subclasses (including composition)	Y (statins)	268987	145250	123737	56.57 (8.08)	58 (50-63)	37-71
23524	Total Lipids in IDL	NMR metabolomics	NMR Lipids	IDL_L	Lipoprotein subclasses composition	Lipoprotein subclasses (including composition)	Y (statins)	267190	144255	122935	56.57 (8.08)	58 (50-63)	37-71
23526	Cholesterol in IDL	NMR metabolomics	NMR Lipids	IDL_C	Lipoprotein subclasses composition	Lipoprotein subclasses (including composition)	Y (statins)	267616	144472	123144	56.57 (8.08)	58 (50-63)	37-71
23531	Total Lipids in Large LDL	NMR metabolomics	NMR Lipids	L_LDL_L	Lipoprotein subclasses composition	Lipoprotein subclasses (including composition)	Y (statins)	267365	144360	123005	56.57 (8.08)	58 (50-63)	37-71
23533	Cholesterol in Large LDL	NMR metabolomics	NMR Lipids	L_LDL_C	Lipoprotein subclasses composition	Lipoprotein subclasses (including composition)	Y (statins)	267432	144392	123040	56.57 (8.08)	58 (50-63)	37-71
23538	Total Lipids in Medium LDL	NMR metabolomics	NMR Lipids	M_LDL_L	Lipoprotein subclasses composition	Lipoprotein subclasses (including composition)	Y (statins)	267257	144307	122950	56.57 (8.08)	58 (50-63)	37-71
23540	Cholesterol in Medium LDL	NMR metabolomics	NMR Lipids	M_LDL_C	Lipoprotein subclasses composition	Lipoprotein subclasses (including composition)	Y (statins)	267506	144437	123069	56.57 (8.08)	58 (50-63)	37-71
23545	Total Lipids in Small LDL	NMR metabolomics	NMR Lipids	S_LDL_L	Lipoprotein subclasses composition	Lipoprotein subclasses (including composition)	Y (statins)	267517	144443	123074	56.57 (8.08)	58 (50-63)	37-71
23547	Cholesterol in Small LDL	NMR metabolomics	NMR Lipids	S_LDL_C	Lipoprotein subclasses composition	Lipoprotein subclasses (including composition)	Y (statins)	267781	144576	123205	56.57 (8.08)	58 (50-63)	37-71
23552	Total Lipids in Very Large HDL	NMR metabolomics	NMR Lipids	XL_HDL_L	Lipoprotein subclasses composition	Lipoprotein subclasses (including composition)	Y (statins)	268521	145005	123516	56.57 (8.08)	58 (50-63)	37-71
23554	Cholesterol in Very Large HDL	NMR metabolomics	NMR Lipids	XL_HDL_C	Lipoprotein subclasses composition	Lipoprotein subclasses (including composition)	Y (statins)	269742	145662	124080	56.57 (8.08)	58 (50-63)	37-71
23559	Total Lipids in Large HDL	NMR metabolomics	NMR Lipids	L_HDL_L	Lipoprotein subclasses composition	Lipoprotein subclasses (including composition)	Y (statins)	268303	144862	123441	56.57 (8.08)	58 (50-63)	37-71
23561	Cholesterol in Large HDL	NMR metabolomics	NMR Lipids	L_HDL_C	Lipoprotein subclasses composition	Lipoprotein subclasses (including composition)	Y (statins)	269720	145644	124076	56.57 (8.08)	58 (50-63)	37-71
23566	Total Lipids in Medium HDL	NMR metabolomics	NMR Lipids	M_HDL_L	Lipoprotein subclasses composition	Lipoprotein subclasses (including composition)	Y (statins)	267428	144394	123034	56.57 (8.08)	58 (50-63)	37-71
23568	Cholesterol in Medium HDL	NMR metabolomics	NMR Lipids	M_HDL_C	Lipoprotein subclasses composition	Lipoprotein subclasses (including composition)	Y (statins)	268023	144717	123306	56.57 (8.08)	58 (50-63)	37-71
23573	Total Lipids in Small HDL	NMR metabolomics	NMR Lipids	S_HDL_L	Lipoprotein subclasses composition	Lipoprotein subclasses (including composition)	Y (statins)	267095	144224	122871	56.57 (8.08)	58 (50-63)	37-71
23575	Cholesterol in Small HDL	NMR metabolomics	NMR Lipids	S_HDL_C	Lipoprotein subclasses composition	Lipoprotein subclasses (including composition)	Y (statins)	267279	144315	122964	56.57 (8.08)	58 (50-63)	37-71
23579	Phospholipids to Total Lipids in Chylomicrons and Extremely Large VLDL percentage	NMR metabolomics	NMR Lipids	XXL_VLDL_PL_pct	Lipoprotein subclasses composition	Lipoprotein subclasses (including composition)	Y (statins)	268658	145107	123551	56.57 (8.08)	58 (50-63)	37-71
23580	Cholesterol to Total Lipids in Chylomicrons and Extremely Large VLDL percentage	NMR metabolomics	NMR Lipids	XXL_VLDL_C_pct	Lipoprotein subclasses composition	Lipoprotein subclasses (including composition)	Y (statins)	268658	145107	123551	56.57 (8.08)	58 (50-63)	37-71
23581	Cholesteryl Esters to Total Lipids in Chylomicrons and Extremely Large VLDL percentage	NMR metabolomics	NMR Lipids	XXL_VLDL_CE_pct	Lipoprotein subclasses composition	Lipoprotein subclasses (including composition)	Y (statins)	268658	145107	123551	56.57 (8.08)	58 (50-63)	37-71
23582	Free Cholesterol to Total Lipids in Chylomicrons and Extremely Large VLDL percentage	NMR metabolomics	NMR Lipids	XXL_VLDL_FC_pct	Lipoprotein subclasses composition	Lipoprotein subclasses (including composition)	Y (statins)	268658	145107	123551	56.57 (8.08)	58 (50-63)	37-71
23583	Triglycerides to Total Lipids in Chylomicrons and Extremely Large VLDL percentage	NMR metabolomics	NMR Lipids	XXL_VLDL_TG_pct	Lipoprotein subclasses composition	Lipoprotein subclasses (including composition)	Y (statins)	268658	145107	123551	56.57 (8.08)	58 (50-63)	37-71
23584	Phospholipids to Total Lipids in Very Large VLDL percentage	NMR metabolomics	NMR Lipids	XL_VLDL_PL_pct	Lipoprotein subclasses composition	Lipoprotein subclasses (including composition)	Y (statins)	268750	145171	123579	56.57 (8.08)	58 (50-63)	37-71
23585	Cholesterol to Total Lipids in Very Large VLDL percentage	NMR metabolomics	NMR Lipids	XL_VLDL_C_pct	Lipoprotein subclasses composition	Lipoprotein subclasses (including composition)	Y (statins)	268750	145171	123579	56.57 (8.08)	58 (50-63)	37-71
23586	Cholesteryl Esters to Total Lipids in Very Large VLDL percentage	NMR metabolomics	NMR Lipids	XL_VLDL_CE_pct	Lipoprotein subclasses composition	Lipoprotein subclasses (including composition)	Y (statins)	268750	145171	123579	56.57 (8.08)	58 (50-63)	37-71
23587	Free Cholesterol to Total Lipids in Very Large VLDL percentage	NMR metabolomics	NMR Lipids	XL_VLDL_FC_pct	Lipoprotein subclasses composition	Lipoprotein subclasses (including composition)	Y (statins)	268750	145171	123579	56.57 (8.08)	58 (50-63)	37-71
23588	Triglycerides to Total Lipids in Very Large VLDL percentage	NMR metabolomics	NMR Lipids	XL_VLDL_TG_pct	Lipoprotein subclasses composition	Lipoprotein subclasses (including composition)	Y (statins)	268750	145171	123579	56.57 (8.08)	58 (50-63)	37-71
23589	Phospholipids to Total Lipids in Large VLDL percentage	NMR metabolomics	NMR Lipids	L_VLDL_PL_pct	Lipoprotein subclasses composition	Lipoprotein subclasses (including composition)	Y (statins)	268930	145255	123675	56.57 (8.08)	58 (50-63)	37-71
23590	Cholesterol to Total Lipids in Large VLDL percentage	NMR metabolomics	NMR Lipids	L_VLDL_C_pct	Lipoprotein subclasses composition	Lipoprotein subclasses (including composition)	Y (statins)	268930	145255	123675	56.57 (8.08)	58 (50-63)	37-71
23591	Cholesteryl Esters to Total Lipids in Large VLDL percentage	NMR metabolomics	NMR Lipids	L_VLDL_CE_pct	Lipoprotein subclasses composition	Lipoprotein subclasses (including composition)	Y (statins)	268930	145255	123675	56.57 (8.08)	58 (50-63)	37-71
23592	Free Cholesterol to Total Lipids in Large VLDL percentage	NMR metabolomics	NMR Lipids	L_VLDL_FC_pct	Lipoprotein subclasses composition	Lipoprotein subclasses (including composition)	Y (statins)	268930	145255	123675	56.57 (8.08)	58 (50-63)	37-71
23593	Triglycerides to Total Lipids in Large VLDL percentage	NMR metabolomics	NMR Lipids	L_VLDL_TG_pct	Lipoprotein subclasses composition	Lipoprotein subclasses (including composition)	Y (statins)	268930	145255	123675	56.57 (8.08)	58 (50-63)	37-71
23594	Phospholipids to Total Lipids in Medium VLDL percentage	NMR metabolomics	NMR Lipids	M_VLDL_PL_pct	Lipoprotein subclasses composition	Lipoprotein subclasses (including composition)	Y (statins)	267865	144656	123209	56.57 (8.08)	58 (50-63)	37-71
23595	Cholesterol to Total Lipids in Medium VLDL percentage	NMR metabolomics	NMR Lipids	M_VLDL_C_pct	Lipoprotein subclasses composition	Lipoprotein subclasses (including composition)	Y (statins)	267865	144656	123209	56.57 (8.08)	58 (50-63)	37-71
23596	Cholesteryl Esters to Total Lipids in Medium VLDL percentage	NMR metabolomics	NMR Lipids	M_VLDL_CE_pct	Lipoprotein subclasses composition	Lipoprotein subclasses (including composition)	Y (statins)	267865	144656	123209	56.57 (8.08)	58 (50-63)	37-71
23597	Free Cholesterol to Total Lipids in Medium VLDL percentage	NMR metabolomics	NMR Lipids	M_VLDL_FC_pct	Lipoprotein subclasses composition	Lipoprotein subclasses (including composition)	Y (statins)	267865	144656	123209	56.57 (8.08)	58 (50-63)	37-71
23598	Triglycerides to Total Lipids in Medium VLDL percentage	NMR metabolomics	NMR Lipids	M_VLDL_TG_pct	Lipoprotein subclasses composition	Lipoprotein subclasses (including composition)	Y (statins)	267865	144656	123209	56.57 (8.08)	58 (50-63)	37-71
23599	Phospholipids to Total Lipids in Small VLDL percentage	NMR metabolomics	NMR Lipids	S_VLDL_PL_pct	Lipoprotein subclasses composition	Lipoprotein subclasses (including composition)	Y (statins)	268037	144749	123288	56.57 (8.08)	58 (50-63)	37-71
23600	Cholesterol to Total Lipids in Small VLDL percentage	NMR metabolomics	NMR Lipids	S_VLDL_C_pct	Lipoprotein subclasses composition	Lipoprotein subclasses (including composition)	Y (statins)	268037	144749	123288	56.57 (8.08)	58 (50-63)	37-71
23601	Cholesteryl Esters to Total Lipids in Small VLDL percentage	NMR metabolomics	NMR Lipids	S_VLDL_CE_pct	Lipoprotein subclasses composition	Lipoprotein subclasses (including composition)	Y (statins)	268037	144749	123288	56.57 (8.08)	58 (50-63)	37-71
23602	Free Cholesterol to Total Lipids in Small VLDL percentage	NMR metabolomics	NMR Lipids	S_VLDL_FC_pct	Lipoprotein subclasses composition	Lipoprotein subclasses (including composition)	Y (statins)	268037	144749	123288	56.57 (8.08)	58 (50-63)	37-71
23603	Triglycerides to Total Lipids in Small VLDL percentage	NMR metabolomics	NMR Lipids	S_VLDL_TG_pct	Lipoprotein subclasses composition	Lipoprotein subclasses (including composition)	Y (statins)	268037	144749	123288	56.57 (8.08)	58 (50-63)	37-71
23604	Phospholipids to Total Lipids in Very Small VLDL percentage	NMR metabolomics	NMR Lipids	XS_VLDL_PL_pct	Lipoprotein subclasses composition	Lipoprotein subclasses (including composition)	Y (statins)	268293	144863	123430	56.57 (8.08)	58 (50-63)	37-71
23605	Cholesterol to Total Lipids in Very Small VLDL percentage	NMR metabolomics	NMR Lipids	XS_VLDL_C_pct	Lipoprotein subclasses composition	Lipoprotein subclasses (including composition)	Y (statins)	268293	144863	123430	56.57 (8.08)	58 (50-63)	37-71
23606	Cholesteryl Esters to Total Lipids in Very Small VLDL percentage	NMR metabolomics	NMR Lipids	XS_VLDL_CE_pct	Lipoprotein subclasses composition	Lipoprotein subclasses (including composition)	Y (statins)	268293	144863	123430	56.57 (8.08)	58 (50-63)	37-71
23607	Free Cholesterol to Total Lipids in Very Small VLDL percentage	NMR metabolomics	NMR Lipids	XS_VLDL_FC_pct	Lipoprotein subclasses composition	Lipoprotein subclasses (including composition)	Y (statins)	268293	144863	123430	56.57 (8.08)	58 (50-63)	37-71
23608	Triglycerides to Total Lipids in Very Small VLDL percentage	NMR metabolomics	NMR Lipids	XS_VLDL_TG_pct	Lipoprotein subclasses composition	Lipoprotein subclasses (including composition)	Y (statins)	268293	144863	123430	56.57 (8.08)	58 (50-63)	37-71
23609	Phospholipids to Total Lipids in IDL percentage	NMR metabolomics	NMR Lipids	IDL_PL_pct	Lipoprotein subclasses composition	Lipoprotein subclasses (including composition)	Y (statins)	267190	144255	122935	56.57 (8.08)	58 (50-63)	37-71
23610	Cholesterol to Total Lipids in IDL percentage	NMR metabolomics	NMR Lipids	IDL_C_pct	Lipoprotein subclasses composition	Lipoprotein subclasses (including composition)	Y (statins)	267190	144255	122935	56.57 (8.08)	58 (50-63)	37-71
23611	Cholesteryl Esters to Total Lipids in IDL percentage	NMR metabolomics	NMR Lipids	IDL_CE_pct	Lipoprotein subclasses composition	Lipoprotein subclasses (including composition)	Y (statins)	267190	144255	122935	56.57 (8.08)	58 (50-63)	37-71
23612	Free Cholesterol to Total Lipids in IDL percentage	NMR metabolomics	NMR Lipids	IDL_FC_pct	Lipoprotein subclasses composition	Lipoprotein subclasses (including composition)	Y (statins)	267190	144255	122935	56.57 (8.08)	58 (50-63)	37-71
23613	Triglycerides to Total Lipids in IDL percentage	NMR metabolomics	NMR Lipids	IDL_TG_pct	Lipoprotein subclasses composition	Lipoprotein subclasses (including composition)	Y (statins)	267190	144255	122935	56.57 (8.08)	58 (50-63)	37-71
23614	Phospholipids to Total Lipids in Large LDL percentage	NMR metabolomics	NMR Lipids	L_LDL_PL_pct	Lipoprotein subclasses composition	Lipoprotein subclasses (including composition)	Y (statins)	267365	144360	123005	56.57 (8.08)	58 (50-63)	37-71
23615	Cholesterol to Total Lipids in Large LDL percentage	NMR metabolomics	NMR Lipids	L_LDL_C_pct	Lipoprotein subclasses composition	Lipoprotein subclasses (including composition)	Y (statins)	267365	144360	123005	56.57 (8.08)	58 (50-63)	37-71
23616	Cholesteryl Esters to Total Lipids in Large LDL percentage	NMR metabolomics	NMR Lipids	L_LDL_CE_pct	Lipoprotein subclasses composition	Lipoprotein subclasses (including composition)	Y (statins)	267365	144360	123005	56.57 (8.08)	58 (50-63)	37-71
23617	Free Cholesterol to Total Lipids in Large LDL percentage	NMR metabolomics	NMR Lipids	L_LDL_FC_pct	Lipoprotein subclasses composition	Lipoprotein subclasses (including composition)	Y (statins)	267365	144360	123005	56.57 (8.08)	58 (50-63)	37-71
23618	Triglycerides to Total Lipids in Large LDL percentage	NMR metabolomics	NMR Lipids	L_LDL_TG_pct	Lipoprotein subclasses composition	Lipoprotein subclasses (including composition)	Y (statins)	267365	144360	123005	56.57 (8.08)	58 (50-63)	37-71
23619	Phospholipids to Total Lipids in Medium LDL percentage	NMR metabolomics	NMR Lipids	M_LDL_PL_pct	Lipoprotein subclasses composition	Lipoprotein subclasses (including composition)	Y (statins)	267257	144307	122950	56.57 (8.08)	58 (50-63)	37-71
23620	Cholesterol to Total Lipids in Medium LDL percentage	NMR metabolomics	NMR Lipids	M_LDL_C_pct	Lipoprotein subclasses composition	Lipoprotein subclasses (including composition)	Y (statins)	267257	144307	122950	56.57 (8.08)	58 (50-63)	37-71
23621	Cholesteryl Esters to Total Lipids in Medium LDL percentage	NMR metabolomics	NMR Lipids	M_LDL_CE_pct	Lipoprotein subclasses composition	Lipoprotein subclasses (including composition)	Y (statins)	267257	144307	122950	56.57 (8.08)	58 (50-63)	37-71
23622	Free Cholesterol to Total Lipids in Medium LDL percentage	NMR metabolomics	NMR Lipids	M_LDL_FC_pct	Lipoprotein subclasses composition	Lipoprotein subclasses (including composition)	Y (statins)	267257	144307	122950	56.57 (8.08)	58 (50-63)	37-71
23623	Triglycerides to Total Lipids in Medium LDL percentage	NMR metabolomics	NMR Lipids	M_LDL_TG_pct	Lipoprotein subclasses composition	Lipoprotein subclasses (including composition)	Y (statins)	267257	144307	122950	56.57 (8.08)	58 (50-63)	37-71
23624	Phospholipids to Total Lipids in Small LDL percentage	NMR metabolomics	NMR Lipids	S_LDL_PL_pct	Lipoprotein subclasses composition	Lipoprotein subclasses (including composition)	Y (statins)	267517	144443	123074	56.57 (8.08)	58 (50-63)	37-71
23625	Cholesterol to Total Lipids in Small LDL percentage	NMR metabolomics	NMR Lipids	S_LDL_C_pct	Lipoprotein subclasses composition	Lipoprotein subclasses (including composition)	Y (statins)	267517	144443	123074	56.57 (8.08)	58 (50-63)	37-71
23626	Cholesteryl Esters to Total Lipids in Small LDL percentage	NMR metabolomics	NMR Lipids	S_LDL_CE_pct	Lipoprotein subclasses composition	Lipoprotein subclasses (including composition)	Y (statins)	267517	144443	123074	56.57 (8.08)	58 (50-63)	37-71
23627	Free Cholesterol to Total Lipids in Small LDL percentage	NMR metabolomics	NMR Lipids	S_LDL_FC_pct	Lipoprotein subclasses composition	Lipoprotein subclasses (including composition)	Y (statins)	267517	144443	123074	56.57 (8.08)	58 (50-63)	37-71
23628	Triglycerides to Total Lipids in Small LDL percentage	NMR metabolomics	NMR Lipids	S_LDL_TG_pct	Lipoprotein subclasses composition	Lipoprotein subclasses (including composition)	Y (statins)	267517	144443	123074	56.57 (8.08)	58 (50-63)	37-71
23629	Phospholipids to Total Lipids in Very Large HDL percentage	NMR metabolomics	NMR Lipids	XL_HDL_PL_pct	Lipoprotein subclasses composition	Lipoprotein subclasses (including composition)	Y (statins)	268521	145005	123516	56.57 (8.08)	58 (50-63)	37-71
23630	Cholesterol to Total Lipids in Very Large HDL percentage	NMR metabolomics	NMR Lipids	XL_HDL_C_pct	Lipoprotein subclasses composition	Lipoprotein subclasses (including composition)	Y (statins)	268521	145005	123516	56.57 (8.08)	58 (50-63)	37-71
23631	Cholesteryl Esters to Total Lipids in Very Large HDL percentage	NMR metabolomics	NMR Lipids	XL_HDL_CE_pct	Lipoprotein subclasses composition	Lipoprotein subclasses (including composition)	Y (statins)	268521	145005	123516	56.57 (8.08)	58 (50-63)	37-71
23632	Free Cholesterol to Total Lipids in Very Large HDL percentage	NMR metabolomics	NMR Lipids	XL_HDL_FC_pct	Lipoprotein subclasses composition	Lipoprotein subclasses (including composition)	Y (statins)	268521	145005	123516	56.57 (8.08)	58 (50-63)	37-71
23633	Triglycerides to Total Lipids in Very Large HDL percentage	NMR metabolomics	NMR Lipids	XL_HDL_TG_pct	Lipoprotein subclasses composition	Lipoprotein subclasses (including composition)	Y (statins)	268521	145005	123516	56.57 (8.08)	58 (50-63)	37-71
23634	Phospholipids to Total Lipids in Large HDL percentage	NMR metabolomics	NMR Lipids	L_HDL_PL_pct	Lipoprotein subclasses composition	Lipoprotein subclasses (including composition)	Y (statins)	268303	144862	123441	56.57 (8.08)	58 (50-63)	37-71
23635	Cholesterol to Total Lipids in Large HDL percentage	NMR metabolomics	NMR Lipids	L_HDL_C_pct	Lipoprotein subclasses composition	Lipoprotein subclasses (including composition)	Y (statins)	268303	144862	123441	56.57 (8.08)	58 (50-63)	37-71
23636	Cholesteryl Esters to Total Lipids in Large HDL percentage	NMR metabolomics	NMR Lipids	L_HDL_CE_pct	Lipoprotein subclasses composition	Lipoprotein subclasses (including composition)	Y (statins)	268303	144862	123441	56.57 (8.08)	58 (50-63)	37-71
23637	Free Cholesterol to Total Lipids in Large HDL percentage	NMR metabolomics	NMR Lipids	L_HDL_FC_pct	Lipoprotein subclasses composition	Lipoprotein subclasses (including composition)	Y (statins)	268303	144862	123441	56.57 (8.08)	58 (50-63)	37-71
23638	Triglycerides to Total Lipids in Large HDL percentage	NMR metabolomics	NMR Lipids	L_HDL_TG_pct	Lipoprotein subclasses composition	Lipoprotein subclasses (including composition)	Y (statins)	268303	144862	123441	56.57 (8.08)	58 (50-63)	37-71
23639	Phospholipids to Total Lipids in Medium HDL percentage	NMR metabolomics	NMR Lipids	M_HDL_PL_pct	Lipoprotein subclasses composition	Lipoprotein subclasses (including composition)	Y (statins)	267428	144394	123034	56.57 (8.08)	58 (50-63)	37-71
23640	Cholesterol to Total Lipids in Medium HDL percentage	NMR metabolomics	NMR Lipids	M_HDL_C_pct	Lipoprotein subclasses composition	Lipoprotein subclasses (including composition)	Y (statins)	267428	144394	123034	56.57 (8.08)	58 (50-63)	37-71
23641	Cholesteryl Esters to Total Lipids in Medium HDL percentage	NMR metabolomics	NMR Lipids	M_HDL_CE_pct	Lipoprotein subclasses composition	Lipoprotein subclasses (including composition)	Y (statins)	267428	144394	123034	56.57 (8.08)	58 (50-63)	37-71
23642	Free Cholesterol to Total Lipids in Medium HDL percentage	NMR metabolomics	NMR Lipids	M_HDL_FC_pct	Lipoprotein subclasses composition	Lipoprotein subclasses (including composition)	Y (statins)	267428	144394	123034	56.57 (8.08)	58 (50-63)	37-71
23643	Triglycerides to Total Lipids in Medium HDL percentage	NMR metabolomics	NMR Lipids	M_HDL_TG_pct	Lipoprotein subclasses composition	Lipoprotein subclasses (including composition)	Y (statins)	267428	144394	123034	56.57 (8.08)	58 (50-63)	37-71
23644	Phospholipids to Total Lipids in Small HDL percentage	NMR metabolomics	NMR Lipids	S_HDL_PL_pct	Lipoprotein subclasses composition	Lipoprotein subclasses (including composition)	Y (statins)	267095	144224	122871	56.57 (8.08)	58 (50-63)	37-71
23645	Cholesterol to Total Lipids in Small HDL percentage	NMR metabolomics	NMR Lipids	S_HDL_C_pct	Lipoprotein subclasses composition	Lipoprotein subclasses (including composition)	Y (statins)	267095	144224	122871	56.57 (8.08)	58 (50-63)	37-71
23646	Cholesteryl Esters to Total Lipids in Small HDL percentage	NMR metabolomics	NMR Lipids	S_HDL_CE_pct	Lipoprotein subclasses composition	Lipoprotein subclasses (including composition)	Y (statins)	267095	144224	122871	56.57 (8.08)	58 (50-63)	37-71
23647	Free Cholesterol to Total Lipids in Small HDL percentage	NMR metabolomics	NMR Lipids	S_HDL_FC_pct	Lipoprotein subclasses composition	Lipoprotein subclasses (including composition)	Y (statins)	267095	144224	122871	56.57 (8.08)	58 (50-63)	37-71
23648	Triglycerides to Total Lipids in Small HDL percentage	NMR metabolomics	NMR Lipids	S_HDL_TG_pct	Lipoprotein subclasses composition	Lipoprotein subclasses (including composition)	Y (statins)	267095	144224	122871	56.57 (8.08)	58 (50-63)	37-71
NA	Cholesteryl Esters to Cholesterol in IDL percentage	NMR metabolomics	NMR Lipids	IDL_CE_pct_C	Lipoprotein subclasses composition	Lipoprotein subclasses (including composition)	Y (statins)	267616	144472	123144	56.57 (8.08)	58 (50-63)	37-71
NA	Free Cholesterol to Cholesteryl Esters in IDL percentage	NMR metabolomics	NMR Lipids	IDL_FC_by_CE	Lipoprotein subclasses composition	Lipoprotein subclasses (including composition)	Y (statins)	267616	144472	123144	56.57 (8.08)	58 (50-63)	37-71
NA	Free Cholesterol to Cholesterol in IDL percentage	NMR metabolomics	NMR Lipids	IDL_FC_pct_C	Lipoprotein subclasses composition	Lipoprotein subclasses (including composition)	Y (statins)	267616	144472	123144	56.57 (8.08)	58 (50-63)	37-71
NA	Cholesteryl Esters to Cholesterol in Large HDL percentage	NMR metabolomics	NMR Lipids	L_HDL_CE_pct_C	Lipoprotein subclasses composition	Lipoprotein subclasses (including composition)	Y (statins)	269720	145644	124076	56.57 (8.08)	58 (50-63)	37-71
NA	Free Cholesterol to Cholesteryl Esters in Large HDL ratio	NMR metabolomics	NMR Lipids	L_HDL_FC_by_CE	Lipoprotein subclasses composition	Lipoprotein subclasses (including composition)	Y (statins)	269720	145644	124076	56.57 (8.08)	58 (50-63)	37-71
NA	Free Cholesterol to Cholesterol in Large HDL percentage	NMR metabolomics	NMR Lipids	L_HDL_FC_pct_C	Lipoprotein subclasses composition	Lipoprotein subclasses (including composition)	Y (statins)	269720	145644	124076	56.57 (8.08)	58 (50-63)	37-71
NA	Cholesteryl Esters to Cholesterol in Large LDL percentage	NMR metabolomics	NMR Lipids	L_LDL_CE_pct_C	Lipoprotein subclasses composition	Lipoprotein subclasses (including composition)	Y (statins)	267432	144392	123040	56.57 (8.08)	58 (50-63)	37-71
NA	Free Cholesterol to Cholesteryl Esters in Large LDL ratio	NMR metabolomics	NMR Lipids	L_LDL_FC_by_CE	Lipoprotein subclasses composition	Lipoprotein subclasses (including composition)	Y (statins)	267431	144391	123040	56.57 (8.08)	58 (50-63)	37-71
NA	Free Cholesterol to Cholesterol in Large LDL percentage	NMR metabolomics	NMR Lipids	L_LDL_FC_pct_C	Lipoprotein subclasses composition	Lipoprotein subclasses (including composition)	Y (statins)	267432	144392	123040	56.57 (8.08)	58 (50-63)	37-71
NA	Cholesteryl Esters to Cholesterol in Large VLDL percentage	NMR metabolomics	NMR Lipids	L_VLDL_CE_pct_C	Lipoprotein subclasses composition	Lipoprotein subclasses (including composition)	Y (statins)	269373	145471	123902	56.57 (8.08)	58 (50-63)	37-71
NA	Free Cholesterol to Cholesteryl Esters in Large VLDL ratio	NMR metabolomics	NMR Lipids	L_VLDL_FC_by_CE	Lipoprotein subclasses composition	Lipoprotein subclasses (including composition)	Y (statins)	269373	145471	123902	56.57 (8.08)	58 (50-63)	37-71
NA	Free Cholesterol to Cholesterol in Large VLDL percentage	NMR metabolomics	NMR Lipids	L_VLDL_FC_pct_C	Lipoprotein subclasses composition	Lipoprotein subclasses (including composition)	Y (statins)	269373	145471	123902	56.57 (8.08)	58 (50-63)	37-71
NA	Cholesteryl Esters to Cholesterol in Medium HDL percentage	NMR metabolomics	NMR Lipids	M_HDL_CE_pct_C	Lipoprotein subclasses composition	Lipoprotein subclasses (including composition)	Y (statins)	268023	144717	123306	56.57 (8.08)	58 (50-63)	37-71
NA	Free Cholesterol to Cholesteryl Esters in Medium HDL ratio	NMR metabolomics	NMR Lipids	M_HDL_FC_by_CE	Lipoprotein subclasses composition	Lipoprotein subclasses (including composition)	Y (statins)	268023	144717	123306	56.57 (8.08)	58 (50-63)	37-71
NA	Free Cholesterol to Cholesterol in Medium HDL percentage	NMR metabolomics	NMR Lipids	M_HDL_FC_pct_C	Lipoprotein subclasses composition	Lipoprotein subclasses (including composition)	Y (statins)	268023	144717	123306	56.57 (8.08)	58 (50-63)	37-71
NA	Cholesteryl Esters to Cholesterol in Medium LDL percentage	NMR metabolomics	NMR Lipids	M_LDL_CE_pct_C	Lipoprotein subclasses composition	Lipoprotein subclasses (including composition)	Y (statins)	267506	144437	123069	56.57 (8.08)	58 (50-63)	37-71
NA	Free Cholesterol to Cholesterol in Medium LDL percentage	NMR metabolomics	NMR Lipids	M_LDL_FC_pct_C	Lipoprotein subclasses composition	Lipoprotein subclasses (including composition)	Y (statins)	267506	144437	123069	56.57 (8.08)	58 (50-63)	37-71
NA	Cholesteryl Esters to Cholesterol in Medium VLDL percentage	NMR metabolomics	NMR Lipids	M_VLDL_CE_pct_C	Lipoprotein subclasses composition	Lipoprotein subclasses (including composition)	Y (statins)	268220	144831	123389	56.57 (8.08)	58 (50-63)	37-71
NA	Free Cholesterol to Cholesterol in Medium VLDL percentage	NMR metabolomics	NMR Lipids	M_VLDL_FC_pct_C	Lipoprotein subclasses composition	Lipoprotein subclasses (including composition)	Y (statins)	268220	144831	123389	56.57 (8.08)	58 (50-63)	37-71
NA	Cholesteryl Esters to Cholesterol in Small HDL percentage	NMR metabolomics	NMR Lipids	S_HDL_CE_pct_C	Lipoprotein subclasses composition	Lipoprotein subclasses (including composition)	Y (statins)	267279	144315	122964	56.57 (8.08)	58 (50-63)	37-71
NA	Free Cholesterol to Cholesterol in Small HDL percentage	NMR metabolomics	NMR Lipids	S_HDL_FC_pct_C	Lipoprotein subclasses composition	Lipoprotein subclasses (including composition)	Y (statins)	267279	144315	122964	56.57 (8.08)	58 (50-63)	37-71
NA	Cholesteryl Esters to Cholesterol in Small LDL percentage	NMR metabolomics	NMR Lipids	S_LDL_CE_pct_C	Lipoprotein subclasses composition	Lipoprotein subclasses (including composition)	Y (statins)	267781	144576	123205	56.57 (8.08)	58 (50-63)	37-71
NA	Free Cholesterol to Cholesteryl Esters in Small LDL ratio	NMR metabolomics	NMR Lipids	S_LDL_FC_by_CE	Lipoprotein subclasses composition	Lipoprotein subclasses (including composition)	Y (statins)	267781	144576	123205	56.57 (8.08)	58 (50-63)	37-71
NA	Free Cholesterol to Cholesterol in Small LDL percentage	NMR metabolomics	NMR Lipids	S_LDL_FC_pct_C	Lipoprotein subclasses composition	Lipoprotein subclasses (including composition)	Y (statins)	267781	144576	123205	56.57 (8.08)	58 (50-63)	37-71
NA	Cholesteryl Esters to Cholesterol in Small VLDL percentage	NMR metabolomics	NMR Lipids	S_VLDL_CE_pct_C	Lipoprotein subclasses composition	Lipoprotein subclasses (including composition)	Y (statins)	268209	144839	123370	56.57 (8.08)	58 (50-63)	37-71
NA	Free Cholesterol to Cholesteryl Esters in Small VLDL ratio	NMR metabolomics	NMR Lipids	S_VLDL_FC_by_CE	Lipoprotein subclasses composition	Lipoprotein subclasses (including composition)	Y (statins)	268209	144839	123370	56.57 (8.08)	58 (50-63)	37-71
NA	Free Cholesterol to Cholesterol in Small VLDL percentage	NMR metabolomics	NMR Lipids	S_VLDL_FC_pct_C	Lipoprotein subclasses composition	Lipoprotein subclasses (including composition)	Y (statins)	268209	144839	123370	56.57 (8.08)	58 (50-63)	37-71
NA	Cholesteryl Esters to Cholesterol in Very Large HDL percentage	NMR metabolomics	NMR Lipids	XL_HDL_CE_pct_C	Lipoprotein subclasses composition	Lipoprotein subclasses (including composition)	Y (statins)	269742	145662	124080	56.57 (8.08)	58 (50-63)	37-71
NA	Free Cholesterol to Cholesterol in Very Large HDL percentage	NMR metabolomics	NMR Lipids	XL_HDL_FC_pct_C	Lipoprotein subclasses composition	Lipoprotein subclasses (including composition)	Y (statins)	269742	145662	124080	56.57 (8.08)	58 (50-63)	37-71
NA	Cholesteryl Esters to Cholesterol in Very Large VLDL percentage	NMR metabolomics	NMR Lipids	XL_VLDL_CE_pct_C	Lipoprotein subclasses composition	Lipoprotein subclasses (including composition)	Y (statins)	269091	145343	123748	56.57 (8.08)	58 (50-63)	37-71
NA	Free Cholesterol to Cholesteryl Esters in Very Large VLDL ratio	NMR metabolomics	NMR Lipids	XL_VLDL_FC_by_CE	Lipoprotein subclasses composition	Lipoprotein subclasses (including composition)	Y (statins)	269091	145343	123748	56.57 (8.08)	58 (50-63)	37-71
NA	Free Cholesterol to Cholesterol in Very Large VLDL percentage	NMR metabolomics	NMR Lipids	XL_VLDL_FC_pct_C	Lipoprotein subclasses composition	Lipoprotein subclasses (including composition)	Y (statins)	269091	145343	123748	56.57 (8.08)	58 (50-63)	37-71
NA	Cholesteryl Esters to Cholesterol in Very Small VLDL percentage	NMR metabolomics	NMR Lipids	XS_VLDL_CE_pct_C	Lipoprotein subclasses composition	Lipoprotein subclasses (including composition)	Y (statins)	268987	145250	123737	56.57 (8.08)	58 (50-63)	37-71
NA	Free Cholesterol to Cholesteryl Esters in Very Small VLDL ratio	NMR metabolomics	NMR Lipids	XS_VLDL_FC_by_CE	Lipoprotein subclasses composition	Lipoprotein subclasses (including composition)	Y (statins)	268987	145250	123737	56.57 (8.08)	58 (50-63)	37-71
NA	Free Cholesterol to Cholesterol in Very Small VLDL percentage	NMR metabolomics	NMR Lipids	XS_VLDL_FC_pct_C	Lipoprotein subclasses composition	Lipoprotein subclasses (including composition)	Y (statins)	268987	145250	123737	56.57 (8.08)	58 (50-63)	37-71
NA	Cholesteryl Esters to Cholesterol in Chylomicrons and Extremely Large VLDL percentage	NMR metabolomics	NMR Lipids	XXL_VLDL_CE_pct_C	Lipoprotein subclasses composition	Lipoprotein subclasses (including composition)	Y (statins)	269211	145396	123815	56.57 (8.08)	58 (50-63)	37-71
NA	Free Cholesterol to Cholesteryl Esters in Chylomicrons and Extremely Large VLDL ratio	NMR metabolomics	NMR Lipids	XXL_VLDL_FC_by_CE	Lipoprotein subclasses composition	Lipoprotein subclasses (including composition)	Y (statins)	269211	145396	123815	56.57 (8.08)	58 (50-63)	37-71
NA	Free Cholesterol to Cholesterol in Chylomicrons and Extremely Large VLDL percentage	NMR metabolomics	NMR Lipids	XXL_VLDL_FC_pct_C	Lipoprotein subclasses composition	Lipoprotein subclasses (including composition)	Y (statins)	269211	145396	123815	56.57 (8.08)	58 (50-63)	37-71
20281	Spectrometer-corrected alanine	NMR metabolomics	NMR Amino acids	Corrected_Ala	Amino acids	Amino acids	N	268578	145051	123527	56.57 (8.08)	58 (50-63)	37-71
23460	Alanine	NMR metabolomics	NMR Amino acids	Ala	Amino acids	Amino acids	N	268871	145193	123678	56.57 (8.08)	58 (50-63)	37-71
23461	Glutamine	NMR metabolomics	NMR Amino acids	Gln	Amino acids	Amino acids	N	267258	144361	122897	56.57 (8.08)	58 (50-63)	37-71
23462	Glycine	NMR metabolomics	NMR Amino acids	Gly	Amino acids	Amino acids	N	267911	144715	123196	56.57 (8.08)	58 (50-63)	37-71
23463	Histidine	NMR metabolomics	NMR Amino acids	His	Amino acids	Amino acids	N	269099	145324	123775	56.57 (8.08)	58 (50-63)	37-71
23464	Total Concentration of Branched-Chain Amino Acids (Leucine + Isoleucine + Valine)	NMR metabolomics	NMR Amino acids	Total_BCAA	Amino acids	Amino acids	N	267943	144728	123215	56.57 (8.08)	58 (50-63)	37-71
23465	Isoleucine	NMR metabolomics	NMR Amino acids	Ile	Amino acids	Amino acids	N	269584	145593	123991	56.57 (8.08)	58 (50-63)	37-71
23466	Leucine	NMR metabolomics	NMR Amino acids	Leu	Amino acids	Amino acids	N	269338	145465	123873	56.57 (8.08)	58 (50-63)	37-71
23467	Valine	NMR metabolomics	NMR Amino acids	Val	Amino acids	Amino acids	N	268293	144928	123365	56.57 (8.08)	58 (50-63)	37-71
23468	Phenylalanine	NMR metabolomics	NMR Amino acids	Phe	Amino acids	Amino acids	N	269216	145397	123819	56.57 (8.08)	58 (50-63)	37-71
23469	Tyrosine	NMR metabolomics	NMR Amino acids	Tyr	Amino acids	Amino acids	N	268516	145030	123486	56.57 (8.08)	58 (50-63)	37-71
20280	Glucose-lactate	NMR metabolomics	NMR Other Groups	Glucose_Lactate	Glycolysis	Others	N	267287	144344	122943	56.57 (8.08)	58 (50-63)	37-71
23470	Glucose	NMR metabolomics	NMR Other Groups	Glucose	Glucose-related	Others	N	268797	145149	123648	56.57 (8.08)	58 (50-63)	37-71
23471	Lactate	NMR metabolomics	NMR Other Groups	Lactate	Glycolysis	Others	N	269232	145384	123848	56.57 (8.08)	58 (50-63)	37-71
23472	Pyruvate	NMR metabolomics	NMR Other Groups	Pyruvate	Glycolysis	Others	N	268852	145266	123586	56.57 (8.08)	58 (50-63)	37-71
23473	Citrate	NMR metabolomics	NMR Other Groups	Citrate	Glycolysis	Others	N	268873	145157	123716	56.57 (8.08)	58 (50-63)	37-71
23474	3-Hydroxybutyrate	NMR metabolomics	NMR Other Groups	bOHbutyrate	Ketone bodies	Others	N	264817	143431	121386	56.56 (8.09)	58 (50-63)	37-71
23475	Acetate	NMR metabolomics	NMR Other Groups	Acetate	Ketone bodies	Others	N	267969	144729	123240	56.57 (8.08)	58 (50-63)	37-71
23476	Acetoacetate	NMR metabolomics	NMR Other Groups	Acetoacetate	Ketone bodies	Others	N	269627	145594	124033	56.57 (8.08)	58 (50-63)	37-71
23477	Acetone	NMR metabolomics	NMR Other Groups	Acetone	Ketone bodies	Others	N	269699	145644	124055	56.57 (8.08)	58 (50-63)	37-71
23478	Creatinine	NMR metabolomics	NMR Other Groups	Creatinine	Fluid balance	Others	N	262783	141260	121523	56.58 (8.08)	58 (50-63)	37-71
23479	Albumin	NMR metabolomics	NMR Other Groups	Albumin	Fluid balance	Others	N	267238	144286	122952	56.57 (8.08)	58 (50-63)	37-71
23480	Glycoprotein Acetyls	NMR metabolomics	NMR Other Groups	GlycA	Inflammation	Others	N	267201	144277	122924	56.57 (8.08)	58 (50-63)	37-71

### Sheet: Supplementary Table 3
Supplementary Table 3. Significant coding rare variant associations for 944 diseases identified using the UK Biobank 500k WGS data. Results for the significant genes (STAAR-B P-value < 3.57E-07) are presented in the table. For diseases, we present results from the STAAR-B omnibus test, which integrates the Burden(1,25) and Burden(1,1) tests. Three statistical tests are shown for comparison: Burden(1,25), Burden(1,1) and STAAR-B. For each association, the table lists the disease group, phecode, phenotype name, gene symbol, chromosome, gene start and end positions, functional category (Category), number of rare variants (MAF < 1%) of the particular functional category in the gene (#SNV), number of cumulative MAC account of rare variants in the particular functional category in the gene (#cMAC), Burden(1,25) P-value, Burden(1,1) P-value, and the STAAR-B P-value.
group	phecode	Phenotype	Gene name	Chr	start_position	end_position	Category	#SNV	cMAC	Burden(1,25)	Burden(1,1)	STAAR-B
infectious diseases	38	Septicemia	JAK2	9	4984390	5128183	Missense	835	22540	0.00010837	0.00020977	5.00711e-13
infectious diseases	38	Septicemia	SRSF2	17	76734115	76737374	Missense	91	858	3.31493e-14	3.66617e-14	3.4861e-14
infectious diseases	38	Septicemia	JAK2	9	4984390	5128183	Disruptive Missense	258	2143	2.76104e-13	2.2891e-13	2.50355e-13
infectious diseases	38	Septicemia	TET2	4	105145875	105279816	pLoF	273	835	1.61765e-08	1.63151e-08	1.62455e-08
infectious diseases	38	Septicemia	ASXL1	20	32358330	32439319	pLoF	102	409	6.86665e-10	6.88002e-10	6.87333e-10
infectious diseases	38	Septicemia	DNMT3A	2	25227855	25342590	pLoF+D	682	6463	4.19945e-08	4.96354e-08	4.54963e-08
infectious diseases	38	Septicemia	TET2	4	105145875	105279816	pLoF+D	275	841	1.02078e-08	1.02973e-08	1.02524e-08
infectious diseases	38	Septicemia	JAK2	9	4984390	5128183	pLoF+D	318	2403	1.98381e-12	1.65465e-12	1.80433e-12
infectious diseases	38	Septicemia	ASXL1	20	32358330	32439319	pLoF+D	105	417	5.33929e-10	5.3494e-10	5.34434e-10
infectious diseases	38	Septicemia	TET2	4	105145875	105279816	PTV	317	930	6.69609e-12	6.70382e-12	6.69997e-12
infectious diseases	38	Septicemia	NOTCH1	9	136494433	136545786	PTV	11	29	6.5274e-08	6.51847e-08	6.52293e-08
infectious diseases	38	Septicemia	ASXL1	20	32358330	32439319	PTV	123	1061	3.26046e-20	3.22564e-20	3.24296e-20
infectious diseases	38	Septicemia	DNMT3A	2	25227855	25342590	PTV+D	715	6605	7.45011e-08	8.64453e-08	8.003e-08
infectious diseases	38	Septicemia	TET2	4	105145875	105279816	PTV+D	319	936	4.1027e-12	4.10777e-12	4.10527e-12
infectious diseases	38	Septicemia	JAK2	9	4984390	5128183	PTV+D	322	2417	2.78562e-12	2.3226e-12	2.53308e-12
infectious diseases	38	Septicemia	ASXL1	20	32358330	32439319	PTV+D	126	1069	2.52833e-20	2.50044e-20	2.51431e-20
infectious diseases	38.1	Gram negative septicemia	ASXL1	20	32358330	32439319	PTV	115	956	2.28287e-08	2.29524e-08	2.28904e-08
infectious diseases	38.1	Gram negative septicemia	ASXL1	20	32358330	32439319	PTV+D	118	963	2.73563e-08	2.74622e-08	2.74092e-08
infectious diseases	38.2	Gram positive septicemia	ASXL1	20	32358330	32439319	PTV	113	941	5.57298e-09	5.49241e-09	5.5324e-09
infectious diseases	38.2	Gram positive septicemia	ASXL1	20	32358330	32439319	PTV+D	116	948	6.34126e-09	6.24197e-09	6.29122e-09
infectious diseases	41	Bacterial infection NOS	JAK2	9	4984390	5128183	Disruptive Missense	259	2172	2.17777e-07	2.07038e-07	2.12272e-07
infectious diseases	41	Bacterial infection NOS	ASXL1	20	32358330	32439319	PTV	121	1053	4.70426e-08	4.73032e-08	4.71726e-08
infectious diseases	41	Bacterial infection NOS	ASXL1	20	32358330	32439319	PTV+D	125	1062	2.54824e-08	2.56957e-08	2.55886e-08
infectious diseases	78	Viral warts & HPV	PRDM12	9	130664594	130682981	pLoF	13	75	1.84231e-07	1.84136e-07	1.84183e-07
neoplasms	151	Cancer of stomach	ATM	11	108222484	108369102	PTV	294	1373	1.25104e-07	1.24879e-07	1.24991e-07
neoplasms	153	Colorectal cancer	MSH2	2	47402969	47663146	pLoF	61	332	5.02758e-09	5.12258e-09	5.07463e-09
neoplasms	153	Colorectal cancer	MLH1	3	36993332	37050918	pLoF	25	550	2.29333e-07	2.60354e-07	2.43861e-07
neoplasms	153	Colorectal cancer	APC	5	112707498	112846239	pLoF	37	52	3.8616e-10	3.86047e-10	3.86103e-10
neoplasms	153	Colorectal cancer	MSH2	2	47402969	47663146	PTV	66	331	1.1286e-19	1.17829e-19	1.15291e-19
neoplasms	153	Colorectal cancer	MSH6	2	47695530	47810101	PTV	125	1021	1.27479e-09	1.52719e-09	1.38962e-09
neoplasms	153	Colorectal cancer	FBXO11	2	47789316	47905793	PTV	111	948	9.41282e-09	1.12111e-08	1.02336e-08
neoplasms	153	Colorectal cancer	MLH1	3	36993332	37050918	PTV	35	564	1.05402e-12	1.33862e-12	1.17939e-12
neoplasms	153	Colorectal cancer	APC	5	112707498	112846239	PTV	45	63	1.44777e-14	1.44629e-14	1.44329e-14
neoplasms	153.2	Colon cancer	MSH2	2	47402969	47663146	pLoF	60	326	1.21961e-08	1.24022e-08	1.22983e-08
neoplasms	153.2	Colon cancer	MLH1	3	36993332	37050918	pLoF	25	546	2.44516e-08	2.83225e-08	2.62451e-08
neoplasms	153.2	Colon cancer	MSH2	2	47402969	47663146	PTV	64	322	5.61661e-18	5.83711e-18	5.72474e-18
neoplasms	153.2	Colon cancer	MSH6	2	47695530	47810101	PTV	122	1007	8.66426e-09	1.01253e-08	9.33799e-09
neoplasms	153.2	Colon cancer	FBXO11	2	47789316	47905793	PTV	108	936	2.44311e-08	2.8524e-08	2.63194e-08
neoplasms	153.2	Colon cancer	MLH1	3	36993332	37050918	PTV	35	560	9.26455e-15	1.22377e-14	1.05471e-14
neoplasms	153.2	Colon cancer	APC	5	112707498	112846239	PTV	41	57	2.52149e-10	2.5193e-10	2.5204e-10
neoplasms	153.3	Malignant neoplasm of rectum, rectosigmoid junction, and anus	MSH2	2	47402969	47663146	PTV	59	305	4.95529e-09	5.0698e-09	5.01189e-09
neoplasms	153.3	Malignant neoplasm of rectum, rectosigmoid junction, and anus	APC	5	112707498	112846239	PTV	39	53	1.44656e-07	1.44567e-07	1.44611e-07
neoplasms	157	Pancreatic cancer	ATM	11	108222484	108369102	PTV	293	1378	2.03979e-08	2.02234e-08	2.03103e-08
neoplasms	159	Malignant neoplasm of other and ill-defined sites within the digestive organs and peritoneum	FBXO11	2	47789316	47905793	pLoF	64	581	4.08652e-08	4.91047e-08	4.46077e-08
neoplasms	159	Malignant neoplasm of other and ill-defined sites within the digestive organs and peritoneum	MSH6	2	47695530	47810101	pLoF	77	652	1.0808e-07	1.26942e-07	1.16754e-07
neoplasms	159	Malignant neoplasm of other and ill-defined sites within the digestive organs and peritoneum	APC	5	112707498	112846239	pLoF	44	67	5.37311e-10	5.36268e-10	5.36789e-10
neoplasms	159	Malignant neoplasm of other and ill-defined sites within the digestive organs and peritoneum	MSH2	2	47402969	47663146	PTV	73	347	1.08038e-15	1.12498e-15	1.11022e-15
neoplasms	159	Malignant neoplasm of other and ill-defined sites within the digestive organs and peritoneum	FBXO11	2	47789316	47905793	PTV	118	1034	3.43507e-12	4.2378e-12	3.79452e-12
neoplasms	159	Malignant neoplasm of other and ill-defined sites within the digestive organs and peritoneum	MSH6	2	47695530	47810101	PTV	131	1105	9.01875e-12	1.09416e-11	9.88754e-12
neoplasms	159	Malignant neoplasm of other and ill-defined sites within the digestive organs and peritoneum	MLH1	3	36993332	37050918	PTV	40	591	1.78221e-10	2.25152e-10	1.98957e-10
neoplasms	159	Malignant neoplasm of other and ill-defined sites within the digestive organs and peritoneum	APC	5	112707498	112846239	PTV	53	84	1.59863e-15	1.59982e-15	1.66533e-15
neoplasms	159	Malignant neoplasm of other and ill-defined sites within the digestive organs and peritoneum	ATM	11	108222484	108369102	PTV	297	1440	1.73656e-10	1.73053e-10	1.73354e-10
neoplasms	159	Malignant neoplasm of other and ill-defined sites within the digestive organs and peritoneum	BRCA1	17	43044295	43170245	PTV	183	752	9.9007e-08	9.96992e-08	9.93519e-08
neoplasms	159	Malignant neoplasm of other and ill-defined sites within the digestive organs and peritoneum	ATM	11	108222484	108369102	PTV+D	625	4791	3.17522e-07	3.31166e-07	3.24201e-07
neoplasms	159.3	Malignant neoplasm of gallbladder and extrahepatic bile ducts	ATM	11	108222484	108369102	PTV	290	1366	1.34033e-07	1.33702e-07	1.33867e-07
neoplasms	159.4	Malignant neoplasm of retroperitoneum and peritoneum	BRCA1	17	43044295	43170245	PTV	174	715	1.52428e-11	1.54316e-11	1.53366e-11
neoplasms	165	Cancer within the respiratory system	POT1	7	124822386	124929983	Disruptive Missense	14	248	2.19557e-07	2.20849e-07	2.20201e-07
neoplasms	165.1	Cancer of bronchus; lung	POT1	7	124822386	124929983	Disruptive Missense	14	247	2.00993e-07	2.02407e-07	2.01697e-07
neoplasms	172	Skin cancer	CYP1B1	2	38066973	38109902	Missense	544	17287	8.11162e-06	1.21297e-05	2.21268e-08
neoplasms	172	Skin cancer	MITF	3	69739435	69968337	Missense	433	7749	2.50728e-08	1.1365e-08	1.26758e-08
neoplasms	172	Skin cancer	SLC45A2	5	33944616	33984730	Missense	476	6690	4.89649e-10	4.74085e-10	9.63351e-10
neoplasms	172	Skin cancer	CDKN2A	9	21967753	21995301	Missense	325	6538	0.155934	0.199432	3.35468e-07
neoplasms	172	Skin cancer	OCA2	15	27754875	28099358	Missense	679	26507	8.58337e-19	9.72185e-21	4.56135e-29
neoplasms	172	Skin cancer	FANCA	16	89737549	89816657	Missense	2112	67912	7.90943e-11	2.46927e-11	7.52718e-11
neoplasms	172	Skin cancer	MC1R	16	89912119	89920977	Missense	415	19407	1.5482e-08	3.97521e-09	8.09494e-09
neoplasms	172	Skin cancer	IRF3	19	49659569	49665875	Missense	387	14320	1.2827e-09	8.74145e-10	2.07945e-09
neoplasms	172	Skin cancer	CYP1B1	2	38066973	38109902	Disruptive Missense	160	6830.01	1.14595e-08	1.07173e-08	1.1076e-08
neoplasms	172	Skin cancer	MITF	3	69739435	69968337	Disruptive Missense	59	4163	1.25906e-08	9.2366e-09	1.06559e-08
neoplasms	172	Skin cancer	CDKN2A	9	21967753	21995301	Disruptive Missense	59	221	1.68114e-07	1.67356e-07	1.67734e-07
neoplasms	172	Skin cancer	OCA2	15	27754875	28099358	Disruptive Missense	335	13502	1.65396e-28	1.22478e-29	2.28067e-29
neoplasms	172	Skin cancer	MC1R	16	89912119	89920977	Disruptive Missense	38	7795	1.63605e-08	8.55701e-09	1.12368e-08
neoplasms	172	Skin cancer	PTPN14	1	214348696	214552449	pLoF	42	102	4.55082e-09	4.55229e-09	4.55155e-09
neoplasms	172	Skin cancer	CYP1B1	2	38066973	38109902	pLoF+D	206	8256.01	3.56121e-08	2.64562e-08	3.03589e-08
neoplasms	172	Skin cancer	MITF	3	69739435	69968337	pLoF+D	87	5078	1.74098e-08	1.17651e-08	1.40414e-08
neoplasms	172	Skin cancer	OCA2	15	27754875	28099358	pLoF+D	387	13653	1.67209e-29	1.45647e-30	2.67955e-30
neoplasms	172	Skin cancer	MC1R	16	89912119	89920977	pLoF+D	65	8376	1.4447e-08	6.77995e-09	9.22883e-09
neoplasms	172	Skin cancer	PTPN14	1	214348696	214552449	PTV	41	95	6.00762e-09	6.00978e-09	6.0087e-09
neoplasms	172	Skin cancer	MC1R	16	89912119	89920977	PTV	41	6753	2.13704e-11	2.23668e-11	2.18572e-11
neoplasms	172	Skin cancer	CYP1B1	2	38066973	38109902	PTV+D	186	7903.01	4.60861e-09	3.84724e-09	4.19365e-09
neoplasms	172	Skin cancer	MITF	3	69739435	69968337	PTV+D	88	5082	2.0232e-08	1.35155e-08	1.62054e-08
neoplasms	172	Skin cancer	SLC45A2	5	33944616	33984730	PTV+D	310	4260	2.05285e-07	2.04243e-07	2.04763e-07
neoplasms	172	Skin cancer	POLH	6	43576150	43615660	PTV+D	116	3775	3.57587e-08	3.91143e-08	3.73613e-08
neoplasms	172	Skin cancer	OCA2	15	27754875	28099358	PTV+D	404	13842	1.55288e-29	1.15192e-30	2.14475e-30
neoplasms	172	Skin cancer	MC1R	16	89912119	89920977	PTV+D	79	14548	3.07706e-18	2.02872e-18	2.44526e-18
neoplasms	172.1	Melanomas of skin, dx or hx	MITF	3	69739435	69968337	Missense	408	7067	2.51825e-14	1.48227e-15	4.70221e-25
neoplasms	172.1	Melanomas of skin, dx or hx	CDKN2A	9	21967753	21995301	Missense	321	6065	0.0187971	0.0318897	2.65593e-18
neoplasms	172.1	Melanomas of skin, dx or hx	OCA2	15	27754875	28099358	Missense	664	24402	1.16274e-10	4.97023e-11	4.24882e-13
neoplasms	172.1	Melanomas of skin, dx or hx	MITF	3	69739435	69968337	Disruptive Missense	56	3796	3.66126e-25	1.7315e-25	2.3511e-25
neoplasms	172.1	Melanomas of skin, dx or hx	CDKN2A	9	21967753	21995301	Disruptive Missense	58	207	1.33182e-18	1.32413e-18	1.32797e-18
neoplasms	172.1	Melanomas of skin, dx or hx	OCA2	15	27754875	28099358	Disruptive Missense	328	12144	1.7863e-13	2.63948e-13	2.13163e-13
neoplasms	172.1	Melanomas of skin, dx or hx	MITF	3	69739435	69968337	pLoF+D	84	4685	6.91285e-23	1.87394e-23	2.94858e-23
neoplasms	172.1	Melanomas of skin, dx or hx	CDKN2A	9	21967753	21995301	pLoF+D	87	439	4.37455e-13	4.56569e-13	4.46754e-13
neoplasms	172.1	Melanomas of skin, dx or hx	OCA2	15	27754875	28099358	pLoF+D	377	12278	1.35939e-13	2.00768e-13	1.62093e-13
neoplasms	172.1	Melanomas of skin, dx or hx	MITF	3	69739435	69968337	PTV+D	85	4689	7.90412e-23	2.11453e-23	3.33648e-23
neoplasms	172.1	Melanomas of skin, dx or hx	CDKN2A	9	21967753	21995301	PTV+D	91	527	3.22791e-10	3.34984e-10	3.28774e-10
neoplasms	172.1	Melanomas of skin, dx or hx	OCA2	15	27754875	28099358	PTV+D	394	12452	1.17866e-13	1.61718e-13	1.36335e-13
neoplasms	172.1	Melanomas of skin, dx or hx	MC1R	16	89912119	89920977	PTV+D	79	13087	6.05038e-09	8.28035e-09	6.99187e-09
neoplasms	172.11	Melanomas of skin	MITF	3	69739435	69968337	Missense	408	7067	2.51825e-14	1.48227e-15	4.70221e-25
neoplasms	172.11	Melanomas of skin	CDKN2A	9	21967753	21995301	Missense	321	6065	0.0187971	0.0318897	2.65593e-18
neoplasms	172.11	Melanomas of skin	OCA2	15	27754875	28099358	Missense	664	24402	1.16274e-10	4.97023e-11	4.24882e-13
neoplasms	172.11	Melanomas of skin	MITF	3	69739435	69968337	Disruptive Missense	56	3796	3.66126e-25	1.7315e-25	2.3511e-25
neoplasms	172.11	Melanomas of skin	CDKN2A	9	21967753	21995301	Disruptive Missense	58	207	1.33182e-18	1.32413e-18	1.32797e-18
neoplasms	172.11	Melanomas of skin	OCA2	15	27754875	28099358	Disruptive Missense	328	12144	1.7863e-13	2.63948e-13	2.13163e-13
neoplasms	172.11	Melanomas of skin	MITF	3	69739435	69968337	pLoF+D	84	4685	6.91285e-23	1.87394e-23	2.94858e-23
neoplasms	172.11	Melanomas of skin	CDKN2A	9	21967753	21995301	pLoF+D	87	439	4.37455e-13	4.56569e-13	4.46754e-13
neoplasms	172.11	Melanomas of skin	OCA2	15	27754875	28099358	pLoF+D	377	12278	1.35939e-13	2.00768e-13	1.62093e-13
neoplasms	172.11	Melanomas of skin	MITF	3	69739435	69968337	PTV+D	85	4689	7.90412e-23	2.11453e-23	3.33648e-23
neoplasms	172.11	Melanomas of skin	CDKN2A	9	21967753	21995301	PTV+D	91	527	3.22791e-10	3.34984e-10	3.28774e-10
neoplasms	172.11	Melanomas of skin	OCA2	15	27754875	28099358	PTV+D	394	12452	1.17866e-13	1.61718e-13	1.36335e-13
neoplasms	172.11	Melanomas of skin	MC1R	16	89912119	89920977	PTV+D	79	13087	6.05038e-09	8.28035e-09	6.99187e-09
neoplasms	172.2	Other non-epithelial cancer of skin	FOXI3	2	88446787	88452656	Missense	347	9125	2.09523e-07	9.37022e-08	1.29493e-07
neoplasms	172.2	Other non-epithelial cancer of skin	SLC45A2	5	33944616	33984730	Missense	471	6564	3.37061e-08	3.27587e-08	6.6391e-08
neoplasms	172.2	Other non-epithelial cancer of skin	OCA2	15	27754875	28099358	Missense	672	26089	3.24906e-15	9.17061e-17	8.66192e-22
neoplasms	172.2	Other non-epithelial cancer of skin	FANCA	16	89737549	89816657	Missense	2097	67154	4.78001e-09	1.97804e-09	5.59633e-09
neoplasms	172.2	Other non-epithelial cancer of skin	MC1R	16	89912119	89920977	Missense	413	19082	1.25649e-06	3.49125e-07	1.69243e-07
neoplasms	172.2	Other non-epithelial cancer of skin	IRF3	19	49659569	49665875	Missense	385	14115	3.67719e-08	2.04616e-08	5.25855e-08
neoplasms	172.2	Other non-epithelial cancer of skin	OCA2	15	27754875	28099358	Disruptive Missense	332	13217	2.54826e-21	2.3666e-22	4.33097e-22
neoplasms	172.2	Other non-epithelial cancer of skin	MC1R	16	89912119	89920977	Disruptive Missense	38	7652	1.5026e-07	7.50788e-08	1.00128e-07
neoplasms	172.2	Other non-epithelial cancer of skin	PTPN14	1	214348696	214552449	pLoF	42	102	1.0127e-10	1.01311e-10	1.01291e-10
neoplasms	172.2	Other non-epithelial cancer of skin	OCA2	15	27754875	28099358	pLoF+D	384	13365	3.72778e-22	3.97066e-23	7.17687e-23
neoplasms	172.2	Other non-epithelial cancer of skin	MC1R	16	89912119	89920977	pLoF+D	65	8223	2.01177e-07	8.81929e-08	1.22628e-07
neoplasms	172.2	Other non-epithelial cancer of skin	PTPN14	1	214348696	214552449	PTV	41	95	1.54007e-10	1.54076e-10	1.54042e-10
neoplasms	172.2	Other non-epithelial cancer of skin	MC1R	16	89912119	89920977	PTV	41	6606	1.39318e-08	1.33535e-08	1.36365e-08
neoplasms	172.2	Other non-epithelial cancer of skin	CYP1B1	2	38066973	38109902	PTV+D	186	7822.01	2.26067e-07	2.16016e-07	2.20928e-07
neoplasms	172.2	Other non-epithelial cancer of skin	POLH	6	43576150	43615660	PTV+D	115	3713	3.7977e-08	3.89961e-08	3.84798e-08
neoplasms	172.2	Other non-epithelial cancer of skin	OCA2	15	27754875	28099358	PTV+D	401	13551	3.15535e-22	3.03676e-23	5.54031e-23
neoplasms	172.2	Other non-epithelial cancer of skin	MC1R	16	89912119	89920977	PTV+D	79	14258	1.30946e-14	6.81581e-15	8.99281e-15
neoplasms	172.3	Carcinoma in situ of skin	OCA2	15	27754875	28099358	Missense	659	24097	3.05785e-06	8.81864e-07	4.5874e-09
neoplasms	172.3	Carcinoma in situ of skin	OCA2	15	27754875	28099358	Disruptive Missense	326	11953	3.81822e-09	1.64314e-09	2.29755e-09
neoplasms	172.3	Carcinoma in situ of skin	OCA2	15	27754875	28099358	pLoF+D	375	12085	3.76347e-09	1.59761e-09	2.24304e-09
neoplasms	172.3	Carcinoma in situ of skin	OCA2	15	27754875	28099358	PTV+D	392	12256	5.70737e-09	2.22471e-09	3.20149e-09
neoplasms	174.1	Breast cancer [female]	SAMHD1	20	36889773	36951901	Missense	326	2342	3.89608e-05	3.80096e-05	2.4207e-07
neoplasms	174.1	Breast cancer [female]	CHEK2	22	28687743	28742422	Missense	404	5642	1.61351e-11	2.78535e-11	4.08567e-11
neoplasms	174.1	Breast cancer [female]	SAMHD1	20	36889773	36951901	Disruptive Missense	195	928	1.23094e-07	1.19785e-07	1.21417e-07
neoplasms	174.1	Breast cancer [female]	CHEK2	22	28687743	28742422	Disruptive Missense	120	1938	8.03073e-08	8.32686e-08	8.17611e-08
neoplasms	174.1	Breast cancer [female]	ATM	11	108222484	108369102	pLoF	142	442	2.90106e-11	2.91965e-11	2.91032e-11
neoplasms	174.1	Breast cancer [female]	BRCA2	13	32315474	32400266	pLoF	88	4538	9.46037e-14	2.46229e-12	1.82188e-13
neoplasms	174.1	Breast cancer [female]	PALB2	16	23603160	23641310	pLoF	38	310	8.22323e-24	7.78437e-24	7.99779e-24
neoplasms	174.1	Breast cancer [female]	ATM	11	108222484	108369102	pLoF+D	378	2283	2.03636e-09	2.29e-09	2.15575e-09
neoplasms	174.1	Breast cancer [female]	BRCA2	13	32315474	32400266	pLoF+D	320	6489	6.0238e-13	1.80099e-12	9.02833e-13
neoplasms	174.1	Breast cancer [female]	PALB2	16	23603160	23641310	pLoF+D	38	310	8.22323e-24	7.78437e-24	7.99779e-24
neoplasms	174.1	Breast cancer [female]	CHEK2	22	28687743	28742422	pLoF+D	168	4348	1.51972e-08	3.07473e-08	2.03407e-08
neoplasms	174.1	Breast cancer [female]	BARD1	2	214725646	214809711	PTV	39	194	1.61128e-09	1.61942e-09	1.61534e-09
neoplasms	174.1	Breast cancer [female]	ATM	11	108222484	108369102	PTV	217	801	4.28908e-17	4.34974e-17	4.3192e-17
neoplasms	174.1	Breast cancer [female]	BRCA2	13	32315474	32400266	PTV	214	5137	7.05379e-48	1.46286e-39	1.41076e-47
neoplasms	174.1	Breast cancer [female]	PALB2	16	23603160	23641310	PTV	70	447	1.13049e-31	1.05531e-31	1.09161e-31
neoplasms	174.1	Breast cancer [female]	BRCA1	17	43044295	43170245	PTV	115	357	2.99277e-45	3.14508e-45	3.06703e-45
neoplasms	174.1	Breast cancer [female]	CHEK2	22	28687743	28742422	PTV	67	3784	6.13123e-26	7.79548e-25	1.13683e-25
neoplasms	174.1	Breast cancer [female]	ATM	11	108222484	108369102	PTV+D	453	2642	6.19614e-14	7.31201e-14	6.70575e-14
neoplasms	174.1	Breast cancer [female]	C11orf65	11	108308519	108467531	PTV+D	271	2365	1.77698e-07	2.48892e-07	2.07355e-07
neoplasms	174.1	Breast cancer [female]	BRCA2	13	32315474	32400266	PTV+D	446	7088	5.87787e-40	1.09837e-35	1.17551e-39
neoplasms	174.1	Breast cancer [female]	PALB2	16	23603160	23641310	PTV+D	70	447	1.13049e-31	1.05531e-31	1.09161e-31
neoplasms	174.1	Breast cancer [female]	BRCA1	17	43044295	43170245	PTV+D	375	3049	8.71205e-13	1.09484e-12	9.70335e-13
neoplasms	174.1	Breast cancer [female]	CHEK2	22	28687743	28742422	PTV+D	187	5722	6.29418e-28	3.00505e-27	1.04083e-27
neoplasms	174.11	Malignant neoplasm of female breast	SAMHD1	20	36889773	36951901	Missense	325	2325	6.02183e-06	5.86612e-06	4.32766e-08
neoplasms	174.11	Malignant neoplasm of female breast	CHEK2	22	28687743	28742422	Missense	399	5572	7.11703e-10	1.16782e-09	1.76052e-09
neoplasms	174.11	Malignant neoplasm of female breast	SAMHD1	20	36889773	36951901	Disruptive Missense	194	921	2.20582e-08	2.1387e-08	2.17174e-08
neoplasms	174.11	Malignant neoplasm of female breast	CHEK2	22	28687743	28742422	Disruptive Missense	118	1916	1.83446e-07	1.91153e-07	1.8722e-07
neoplasms	174.11	Malignant neoplasm of female breast	ATM	11	108222484	108369102	pLoF	139	427	2.57217e-08	2.58153e-08	2.57684e-08
neoplasms	174.11	Malignant neoplasm of female breast	BRCA2	13	32315474	32400266	pLoF	87	4486	7.62719e-13	1.49912e-11	1.45151e-12
neoplasms	174.11	Malignant neoplasm of female breast	PALB2	16	23603160	23641310	pLoF	38	305	5.93656e-24	5.56582e-24	5.74521e-24
neoplasms	174.11	Malignant neoplasm of female breast	ATM	11	108222484	108369102	pLoF+D	372	2247	1.2663e-07	1.40091e-07	1.33021e-07
neoplasms	174.11	Malignant neoplasm of female breast	BRCA2	13	32315474	32400266	pLoF+D	318	6419	2.93982e-12	8.23765e-12	4.3332e-12
neoplasms	174.11	Malignant neoplasm of female breast	PALB2	16	23603160	23641310	pLoF+D	38	305	5.93656e-24	5.56582e-24	5.74521e-24
neoplasms	174.11	Malignant neoplasm of female breast	CHEK2	22	28687743	28742422	pLoF+D	165	4302	3.59273e-08	6.87538e-08	4.71936e-08
neoplasms	174.11	Malignant neoplasm of female breast	BARD1	2	214725646	214809711	PTV	38	192	7.02377e-10	7.06221e-10	7.04294e-10
neoplasms	174.11	Malignant neoplasm of female breast	ATM	11	108222484	108369102	PTV	214	782	2.31851e-14	2.3427e-14	2.33147e-14
neoplasms	174.11	Malignant neoplasm of female breast	BRCA2	13	32315474	32400266	PTV	213	5072	5.23047e-46	5.51096e-38	1.04609e-45
neoplasms	174.11	Malignant neoplasm of female breast	PALB2	16	23603160	23641310	PTV	70	438	7.18629e-31	6.61201e-31	6.8872e-31
neoplasms	174.11	Malignant neoplasm of female breast	BRCA1	17	43044295	43170245	PTV	114	352	2.46419e-46	2.59426e-46	2.52755e-46
neoplasms	174.11	Malignant neoplasm of female breast	CHEK2	22	28687743	28742422	PTV	66	3740	1.83857e-25	2.04401e-24	3.37369e-25
neoplasms	174.11	Malignant neoplasm of female breast	ATM	11	108222484	108369102	PTV+D	447	2602	5.77475e-12	6.71309e-12	6.2087e-12
neoplasms	174.11	Malignant neoplasm of female breast	BRCA2	13	32315474	32400266	PTV+D	444	7005	1.43701e-38	2.06915e-34	2.87381e-38
neoplasms	174.11	Malignant neoplasm of female breast	PALB2	16	23603160	23641310	PTV+D	70	438	7.18629e-31	6.61201e-31	6.8872e-31
neoplasms	174.11	Malignant neoplasm of female breast	BRCA1	17	43044295	43170245	PTV+D	372	3014	2.45107e-12	3.06742e-12	2.72493e-12
neoplasms	174.11	Malignant neoplasm of female breast	CHEK2	22	28687743	28742422	PTV+D	184	5656	4.00942e-27	1.67713e-26	6.47169e-27
neoplasms	175	Acquired absence of breast	PALB2	16	23603160	23641310	pLoF	36	257	2.09319e-18	2.05368e-18	2.07325e-18
neoplasms	175	Acquired absence of breast	BRCA1	17	43044295	43170245	pLoF	68	389	2.99985e-10	3.2582e-10	3.12369e-10
neoplasms	175	Acquired absence of breast	BRCA2	13	32315474	32400266	pLoF+D	303	5891	8.05081e-10	1.20608e-08	1.50941e-09
neoplasms	175	Acquired absence of breast	PALB2	16	23603160	23641310	pLoF+D	36	257	2.09319e-18	2.05368e-18	2.07325e-18
neoplasms	175	Acquired absence of breast	BRCA2	13	32315474	32400266	PTV	188	4566	1.17271e-30	3.28131e-24	2.34542e-30
neoplasms	175	Acquired absence of breast	PALB2	16	23603160	23641310	PTV	64	365	7.72597e-20	7.32506e-20	7.52017e-20
neoplasms	175	Acquired absence of breast	BRCA1	17	43044295	43170245	PTV	102	305	3.32338e-56	3.54459e-56	3.43042e-56
neoplasms	175	Acquired absence of breast	CHEK2	22	28687743	28742422	PTV	65	3391	4.34729e-15	2.03355e-14	7.10543e-15
neoplasms	175	Acquired absence of breast	BRCA2	13	32315474	32400266	PTV+D	415	6370	7.39955e-32	3.95793e-27	1.47988e-31
neoplasms	175	Acquired absence of breast	PALB2	16	23603160	23641310	PTV+D	64	365	7.72597e-20	7.32506e-20	7.52017e-20
neoplasms	175	Acquired absence of breast	BRCA1	17	43044295	43170245	PTV+D	348	2777	2.53169e-13	3.45827e-13	2.92433e-13
neoplasms	175	Acquired absence of breast	CHEK2	22	28687743	28742422	PTV+D	180	5136	6.26532e-14	1.30823e-13	8.4821e-14
neoplasms	182	Malignant neoplasm of uterus	FBXO11	2	47789316	47905793	pLoF	38	266	6.59358e-15	8.35846e-15	7.32747e-15
neoplasms	182	Malignant neoplasm of uterus	MSH6	2	47695530	47810101	pLoF	47	301	1.51224e-14	1.86085e-14	1.66533e-14
neoplasms	182	Malignant neoplasm of uterus	MSH2	2	47402969	47663146	pLoF	43	155	1.51122e-07	1.53396e-07	1.5225e-07
neoplasms	182	Malignant neoplasm of uterus	FBXO11	2	47789316	47905793	PTV	75	498	2.88233e-34	4.43738e-34	3.49468e-34
neoplasms	182	Malignant neoplasm of uterus	MSH6	2	47695530	47810101	PTV	84	533	1.07032e-33	1.59564e-33	1.28122e-33
neoplasms	182	Malignant neoplasm of uterus	MSH2	2	47402969	47663146	PTV	46	152	2.27212e-10	2.31667e-10	2.29418e-10
neoplasms	182	Malignant neoplasm of uterus	MSH6	2	47695530	47810101	PTV+D	466	3609	7.52042e-15	1.36404e-14	9.76996e-15
neoplasms	182	Malignant neoplasm of uterus	FBXO11	2	47789316	47905793	PTV+D	480	3626	2.08101e-14	3.70179e-14	2.66454e-14
neoplasms	184	Cancer of other female genital organs	BRCA1	17	43044295	43170245	pLoF	69	382	2.15108e-07	2.30569e-07	2.2257e-07
neoplasms	184	Cancer of other female genital organs	BRCA2	13	32315474	32400266	PTV	177	4543	2.91626e-25	1.07532e-20	5.83236e-25
neoplasms	184	Cancer of other female genital organs	BRCA1	17	43044295	43170245	PTV	98	277	1.89463e-36	1.99824e-36	1.94505e-36
neoplasms	184	Cancer of other female genital organs	BRIP1	17	61681266	61863521	PTV	71	494	8.74788e-08	8.75259e-08	8.75023e-08
neoplasms	184	Cancer of other female genital organs	BRCA2	13	32315474	32400266	PTV+D	398	6331	5.50224e-20	1.09973e-17	1.09497e-19
neoplasms	184	Cancer of other female genital organs	BRCA1	17	43044295	43170245	PTV+D	343	2767	7.25388e-11	9.30505e-11	8.15243e-11
neoplasms	184.1	Malignant neoplasm of ovary and other uterine adnexa	BRCA2	13	32315474	32400266	pLoF	76	4076	2.28432e-08	2.43328e-07	4.17656e-08
neoplasms	184.1	Malignant neoplasm of ovary and other uterine adnexa	BRCA1	17	43044295	43170245	pLoF	68	380	1.81131e-08	1.93835e-08	1.87268e-08
neoplasms	184.1	Malignant neoplasm of ovary and other uterine adnexa	BRCA2	13	32315474	32400266	pLoF+D	296	5859	6.31774e-08	1.97887e-07	9.5777e-08
neoplasms	184.1	Malignant neoplasm of ovary and other uterine adnexa	BRCA2	13	32315474	32400266	PTV	177	4523	4.17119e-32	3.25016e-26	8.34237e-32
neoplasms	184.1	Malignant neoplasm of ovary and other uterine adnexa	BRCA1	17	43044295	43170245	PTV	97	275	1.4862e-40	1.5697e-40	1.52681e-40
neoplasms	184.1	Malignant neoplasm of ovary and other uterine adnexa	BRIP1	17	61681266	61863521	PTV	71	490	3.66728e-08	3.73588e-08	3.70126e-08
neoplasms	184.1	Malignant neoplasm of ovary and other uterine adnexa	BRCA2	13	32315474	32400266	PTV+D	397	6306	4.67938e-27	9.02406e-24	9.35392e-27
neoplasms	184.1	Malignant neoplasm of ovary and other uterine adnexa	BRCA1	17	43044295	43170245	PTV+D	342	2756	7.56697e-14	1.0318e-13	8.72635e-14
neoplasms	184.11	Malignant neoplasm of ovary	BRCA2	13	32315474	32400266	PTV	177	4510	9.69739e-29	2.48606e-23	1.93947e-28
neoplasms	184.11	Malignant neoplasm of ovary	BRCA1	17	43044295	43170245	PTV	97	269	6.67529e-35	7.00519e-35	6.83626e-35
neoplasms	184.11	Malignant neoplasm of ovary	BRCA2	13	32315474	32400266	PTV+D	397	6291	3.15696e-24	3.57533e-21	6.30835e-24
neoplasms	184.11	Malignant neoplasm of ovary	BRCA1	17	43044295	43170245	PTV+D	342	2747	1.09128e-11	1.43981e-11	1.24156e-11
neoplasms	185	Cancer of prostate	HOXB13	17	48724763	48729178	Missense	147	1585	5.50283e-15	9.4007e-16	3.21965e-15
neoplasms	185	Cancer of prostate	SAMHD1	20	36889773	36951901	Missense	281	1852	8.75961e-08	8.9344e-08	1.26643e-10
neoplasms	185	Cancer of prostate	SAMHD1	20	36889773	36951901	Disruptive Missense	162	763	6.41886e-11	6.25662e-11	6.33671e-11
neoplasms	185	Cancer of prostate	ATM	11	108222484	108369102	pLoF	124	348	4.75653e-08	4.75327e-08	4.7549e-08
neoplasms	185	Cancer of prostate	ATM	11	108222484	108369102	PTV	185	584	3.58395e-12	3.58409e-12	3.58402e-12
neoplasms	185	Cancer of prostate	CHEK2	22	28687743	28742422	PTV	60	3032	2.75647e-14	9.40528e-14	4.26326e-14
neoplasms	185	Cancer of prostate	ATM	11	108222484	108369102	PTV+D	387	1944	1.94717e-08	2.06493e-08	2.00432e-08
neoplasms	185	Cancer of prostate	CHEK2	22	28687743	28742422	PTV+D	172	4472	6.39209e-17	1.65683e-16	9.14856e-17
neoplasms	189.4	Malignant neoplasm of other urinary organs	ADARB1	21	45073853	45226560	PTV+D	166	1090	0.0424977	5.41001e-25	1.082e-24
neoplasms	195	Cancer, suspected or other	SAMHD1	20	36889773	36951901	Missense	446	4395	8.77391e-07	9.14395e-07	5.82457e-09
neoplasms	195	Cancer, suspected or other	SAMHD1	20	36889773	36951901	Disruptive Missense	264	1786	2.94295e-09	2.90093e-09	2.92179e-09
neoplasms	195	Cancer, suspected or other	APC	5	112707498	112846239	pLoF	46	67	4.33604e-10	4.33659e-10	4.33632e-10
neoplasms	195	Cancer, suspected or other	ATM	11	108222484	108369102	pLoF	203	838	1.04758e-11	1.05144e-11	1.04952e-11
neoplasms	195	Cancer, suspected or other	BRCA2	13	32315474	32400266	pLoF	134	8865	2.57374e-11	4.09047e-10	4.84277e-11
neoplasms	195	Cancer, suspected or other	PALB2	16	23603160	23641310	pLoF	54	579	1.76766e-08	1.71455e-08	1.7407e-08
neoplasms	195	Cancer, suspected or other	DNMT3A	2	25227855	25342590	pLoF+D	682	6481	4.15036e-08	5.33471e-08	4.66859e-08
neoplasms	195	Cancer, suspected or other	ATM	11	108222484	108369102	pLoF+D	531	4212	9.92902e-12	1.09103e-11	1.03966e-11
neoplasms	195	Cancer, suspected or other	BRCA2	13	32315474	32400266	pLoF+D	434	12570	1.4886e-09	2.84185e-09	1.95378e-09
neoplasms	195	Cancer, suspected or other	PALB2	16	23603160	23641310	pLoF+D	54	579	1.76766e-08	1.71455e-08	1.7407e-08
neoplasms	195	Cancer, suspected or other	MSH2	2	47402969	47663146	PTV	75	357	1.72967e-09	1.7772e-09	1.75311e-09
neoplasms	195	Cancer, suspected or other	TET2	4	105145875	105279816	PTV	314	925	5.22941e-08	5.2326e-08	5.231e-08
neoplasms	195	Cancer, suspected or other	APC	5	112707498	112846239	PTV	61	90	1.80047e-16	1.80086e-16	1.60849e-16
neoplasms	195	Cancer, suspected or other	ATM	11	108222484	108369102	PTV	297	1454	5.98505e-19	6.00595e-19	5.99548e-19
neoplasms	195	Cancer, suspected or other	BRCA2	13	32315474	32400266	PTV	302	10030	4.84534e-38	3.36847e-31	9.69068e-38
neoplasms	195	Cancer, suspected or other	PALB2	16	23603160	23641310	PTV	96	853	5.95902e-14	5.85611e-14	5.90639e-14
neoplasms	195	Cancer, suspected or other	BRCA1	17	43044295	43170245	PTV	189	777	9.76993e-25	9.97938e-25	9.87354e-25
neoplasms	195	Cancer, suspected or other	CHEK2	22	28687743	28742422	PTV	89	7266	6.65929e-15	3.95363e-14	1.13243e-14
neoplasms	195	Cancer, suspected or other	DNMT3A	2	25227855	25342590	PTV+D	713	6626	2.8537e-08	3.66557e-08	3.20908e-08
neoplasms	195	Cancer, suspected or other	TET2	4	105145875	105279816	PTV+D	317	931	3.97134e-08	3.97387e-08	3.9726e-08
neoplasms	195	Cancer, suspected or other	ATM	11	108222484	108369102	PTV+D	625	4828	3.6913e-17	4.23887e-17	3.94618e-17
neoplasms	195	Cancer, suspected or other	BRCA2	13	32315474	32400266	PTV+D	602	13735	6.78411e-30	1.20299e-26	1.35606e-29
neoplasms	195	Cancer, suspected or other	PALB2	16	23603160	23641310	PTV+D	96	853	5.95902e-14	5.85611e-14	5.90639e-14
neoplasms	195	Cancer, suspected or other	CHEK2	22	28687743	28742422	PTV+D	249	10861	8.70022e-15	2.46774e-14	1.28786e-14
neoplasms	195.1	Malignant neoplasm, other	SAMHD1	20	36889773	36951901	Missense	445	4381	1.038e-06	1.07799e-06	9.03382e-09
neoplasms	195.1	Malignant neoplasm, other	SAMHD1	20	36889773	36951901	Disruptive Missense	263	1779	4.57356e-09	4.49961e-09	4.53628e-09
neoplasms	195.1	Malignant neoplasm, other	APC	5	112707498	112846239	pLoF	46	67	2.85985e-10	2.86022e-10	2.86004e-10
neoplasms	195.1	Malignant neoplasm, other	ATM	11	108222484	108369102	pLoF	200	834	1.3401e-11	1.34386e-11	1.34197e-11
neoplasms	195.1	Malignant neoplasm, other	BRCA2	13	32315474	32400266	pLoF	134	8828	1.11855e-10	1.66984e-09	2.09666e-10
neoplasms	195.1	Malignant neoplasm, other	PALB2	16	23603160	23641310	pLoF	54	578	1.06812e-08	1.03693e-08	1.05229e-08
neoplasms	195.1	Malignant neoplasm, other	DNMT3A	2	25227855	25342590	pLoF+D	681	6464	2.14589e-08	2.71114e-08	2.39562e-08
neoplasms	195.1	Malignant neoplasm, other	ATM	11	108222484	108369102	pLoF+D	528	4200	7.00291e-12	7.68257e-12	7.32703e-12
neoplasms	195.1	Malignant neoplasm, other	BRCA2	13	32315474	32400266	pLoF+D	434	12531	1.28287e-09	3.11182e-09	1.81676e-09
neoplasms	195.1	Malignant neoplasm, other	PALB2	16	23603160	23641310	pLoF+D	54	578	1.06812e-08	1.03693e-08	1.05229e-08
neoplasms	195.1	Malignant neoplasm, other	MSH2	2	47402969	47663146	PTV	75	354	4.94656e-09	5.07588e-09	5.01038e-09
neoplasms	195.1	Malignant neoplasm, other	TET2	4	105145875	105279816	PTV	312	921	5.79739e-08	5.80127e-08	5.79933e-08
neoplasms	195.1	Malignant neoplasm, other	APC	5	112707498	112846239	PTV	61	90	9.4269e-17	9.42896e-17	9.42793e-17
neoplasms	195.1	Malignant neoplasm, other	ATM	11	108222484	108369102	PTV	292	1443	8.03334e-18	8.06116e-18	8.04722e-18
neoplasms	195.1	Malignant neoplasm, other	BRCA2	13	32315474	32400266	PTV	302	9986	1.03993e-36	5.4185e-30	2.07987e-36
neoplasms	195.1	Malignant neoplasm, other	PALB2	16	23603160	23641310	PTV	96	852	2.03954e-14	2.00801e-14	2.02061e-14
neoplasms	195.1	Malignant neoplasm, other	BRCA1	17	43044295	43170245	PTV	189	776	2.3829e-25	2.43416e-25	2.40826e-25
neoplasms	195.1	Malignant neoplasm, other	CHEK2	22	28687743	28742422	PTV	89	7247	4.19226e-15	2.5291e-14	7.32747e-15
neoplasms	195.1	Malignant neoplasm, other	DNMT3A	2	25227855	25342590	PTV+D	712	6609	1.36285e-08	1.72306e-08	1.52193e-08
neoplasms	195.1	Malignant neoplasm, other	TET2	4	105145875	105279816	PTV+D	315	927	4.36685e-08	4.3699e-08	4.36837e-08
neoplasms	195.1	Malignant neoplasm, other	ATM	11	108222484	108369102	PTV+D	620	4809	9.45305e-17	1.07699e-16	1.19079e-16
neoplasms	195.1	Malignant neoplasm, other	BRCA2	13	32315474	32400266	PTV+D	602	13689	8.51846e-30	2.04745e-26	1.70298e-29
neoplasms	195.1	Malignant neoplasm, other	PALB2	16	23603160	23641310	PTV+D	96	852	2.03954e-14	2.00801e-14	2.02061e-14
neoplasms	195.1	Malignant neoplasm, other	CHEK2	22	28687743	28742422	PTV+D	249	10831	5.66086e-15	1.6176e-14	8.43769e-15
neoplasms	198	Secondary malignant neoplasm	SAMHD1	20	36889773	36951901	Missense	415	3908	1.78936e-06	1.84768e-06	1.7013e-08
neoplasms	198	Secondary malignant neoplasm	SAMHD1	20	36889773	36951901	Disruptive Missense	242	1567	8.61075e-09	8.48317e-09	8.54648e-09
neoplasms	198	Secondary malignant neoplasm	ATM	11	108222484	108369102	pLoF	189	728	1.80269e-11	1.81429e-11	1.80846e-11
neoplasms	198	Secondary malignant neoplasm	BRCA2	13	32315474	32400266	pLoF	124	7916	8.60371e-16	1.40132e-14	1.55431e-15
neoplasms	198	Secondary malignant neoplasm	PALB2	16	23603160	23641310	pLoF	51	509	1.45496e-10	1.40424e-10	1.42915e-10
neoplasms	198	Secondary malignant neoplasm	ATM	11	108222484	108369102	pLoF+D	490	3734	5.29399e-12	5.62654e-12	5.45519e-12
neoplasms	198	Secondary malignant neoplasm	BRCA2	13	32315474	32400266	pLoF+D	406	11244	2.71933e-12	2.03026e-12	2.32481e-12
neoplasms	198	Secondary malignant neoplasm	PALB2	16	23603160	23641310	pLoF+D	51	509	1.45496e-10	1.40424e-10	1.42915e-10
neoplasms	198	Secondary malignant neoplasm	ATM	11	108222484	108369102	PTV	280	1267	2.97177e-19	2.9903e-19	2.98101e-19
neoplasms	198	Secondary malignant neoplasm	BRCA2	13	32315474	32400266	PTV	276	8921	2.99168e-53	1.41065e-44	5.98335e-53
neoplasms	198	Secondary malignant neoplasm	PALB2	16	23603160	23641310	PTV	90	742	1.21051e-15	1.16659e-15	1.11022e-15
neoplasms	198	Secondary malignant neoplasm	BRCA1	17	43044295	43170245	PTV	174	658	5.38753e-23	5.51994e-23	5.45293e-23
neoplasms	198	Secondary malignant neoplasm	ASXL1	20	32358330	32439319	PTV	113	903	2.45249e-07	2.38114e-07	2.41629e-07
neoplasms	198	Secondary malignant neoplasm	CHEK2	22	28687743	28742422	PTV	82	6435	1.39215e-07	3.31719e-07	1.96122e-07
neoplasms	198	Secondary malignant neoplasm	ATM	11	108222484	108369102	PTV+D	581	4273	6.4866e-18	7.20212e-18	6.82566e-18
neoplasms	198	Secondary malignant neoplasm	BRCA2	13	32315474	32400266	PTV+D	558	12249	1.43498e-40	7.06157e-37	2.86937e-40
neoplasms	198	Secondary malignant neoplasm	PALB2	16	23603160	23641310	PTV+D	90	742	1.21051e-15	1.16659e-15	1.11022e-15
neoplasms	198	Secondary malignant neoplasm	BRCA1	17	43044295	43170245	PTV+D	523	5103	2.39902e-08	2.72991e-08	2.55379e-08
neoplasms	198	Secondary malignant neoplasm	ASXL1	20	32358330	32439319	PTV+D	116	908	1.88108e-07	1.82798e-07	1.85415e-07
neoplasms	198	Secondary malignant neoplasm	CHEK2	22	28687743	28742422	PTV+D	237	9640	7.77337e-08	1.37253e-07	9.92543e-08
neoplasms	198.1	Secondary malignancy of lymph nodes	ATM	11	108222484	108369102	pLoF	187	697	1.07127e-11	1.07977e-11	1.07551e-11
neoplasms	198.1	Secondary malignancy of lymph nodes	BRCA2	13	32315474	32400266	pLoF	118	7622	1.43092e-10	7.00163e-10	2.37621e-10
neoplasms	198.1	Secondary malignancy of lymph nodes	PALB2	16	23603160	23641310	pLoF	50	487	8.98854e-11	8.91823e-11	8.95325e-11
neoplasms	198.1	Secondary malignancy of lymph nodes	ATM	11	108222484	108369102	pLoF+D	485	3594	4.11608e-09	4.40301e-09	4.25471e-09
neoplasms	198.1	Secondary malignancy of lymph nodes	BRCA2	13	32315474	32400266	pLoF+D	393	10854	5.11972e-08	3.40271e-08	4.08825e-08
neoplasms	198.1	Secondary malignancy of lymph nodes	PALB2	16	23603160	23641310	pLoF+D	50	487	8.98854e-11	8.91823e-11	8.95325e-11
neoplasms	198.1	Secondary malignancy of lymph nodes	ATM	11	108222484	108369102	PTV	275	1206	1.61158e-16	1.63429e-16	1.60849e-16
neoplasms	198.1	Secondary malignancy of lymph nodes	BRCA2	13	32315474	32400266	PTV	265	8523	1.2402e-32	1.28541e-27	2.48037e-32
neoplasms	198.1	Secondary malignancy of lymph nodes	PALB2	16	23603160	23641310	PTV	88	703	4.59451e-13	4.49505e-13	4.54525e-13
neoplasms	198.1	Secondary malignancy of lymph nodes	BRCA1	17	43044295	43170245	PTV	161	614	4.23069e-17	4.29341e-17	4.26182e-17
neoplasms	198.1	Secondary malignancy of lymph nodes	ATM	11	108222484	108369102	PTV+D	573	4103	5.17437e-13	5.72617e-13	5.43565e-13
neoplasms	198.1	Secondary malignancy of lymph nodes	BRCA2	13	32315474	32400266	PTV+D	540	11755	1.67635e-24	1.57457e-22	3.31738e-24
neoplasms	198.1	Secondary malignancy of lymph nodes	PALB2	16	23603160	23641310	PTV+D	88	703	4.59451e-13	4.49505e-13	4.54525e-13
neoplasms	198.2	Secondary malignancy of respiratory organs	BRCA2	13	32315474	32400266	PTV	259	8274	9.60776e-12	8.18636e-10	1.89926e-11
neoplasms	198.2	Secondary malignancy of respiratory organs	BRCA1	17	43044295	43170245	PTV	155	582	9.02049e-09	9.08019e-09	9.05024e-09
neoplasms	198.2	Secondary malignancy of respiratory organs	ATM	11	108222484	108369102	PTV+D	563	3997	2.53107e-07	2.62258e-07	2.57601e-07
neoplasms	198.2	Secondary malignancy of respiratory organs	BRCA2	13	32315474	32400266	PTV+D	530	11452	1.76152e-08	1.04475e-07	3.01473e-08
neoplasms	198.3	Secondary malignant neoplasm of digestive systems	BRCA2	13	32315474	32400266	PTV	261	8237	2.93776e-20	1.43408e-16	5.87446e-20
neoplasms	198.3	Secondary malignant neoplasm of digestive systems	BRCA1	17	43044295	43170245	PTV	159	593	3.20591e-22	3.26023e-22	3.23284e-22
neoplasms	198.3	Secondary malignant neoplasm of digestive systems	BRCA2	13	32315474	32400266	PTV+D	533	11400	2.21487e-15	1.22492e-13	4.32987e-15
neoplasms	198.3	Secondary malignant neoplasm of digestive systems	BRCA1	17	43044295	43170245	PTV+D	502	4826	2.22873e-09	2.54688e-09	2.37721e-09
neoplasms	198.4	Secondary malignant neoplasm of liver	ATM	11	108222484	108369102	PTV	269	1162	1.79152e-09	1.8048e-09	1.79814e-09
neoplasms	198.4	Secondary malignant neoplasm of liver	BRCA2	13	32315474	32400266	PTV	258	8309	2.02834e-14	1.93822e-12	4.01901e-14
neoplasms	198.4	Secondary malignant neoplasm of liver	BRCA1	17	43044295	43170245	PTV	159	590	5.94869e-12	6.00298e-12	5.97566e-12
neoplasms	198.4	Secondary malignant neoplasm of liver	ATM	11	108222484	108369102	PTV+D	567	4014	7.78045e-09	8.23061e-09	7.9992e-09
neoplasms	198.4	Secondary malignant neoplasm of liver	BRCA2	13	32315474	32400266	PTV+D	531	11500	1.16987e-11	7.8672e-11	2.03687e-11
neoplasms	198.5	Secondary malignancy of brain/spine	CRIP3	6	43299710	43308797	Missense	399	4382	3.85222e-08	4.06943e-08	7.9154e-08
neoplasms	198.5	Secondary malignancy of brain/spine	SLC22A7	6	43295694	43305538	Missense	401	5231	1.20996e-07	1.28328e-07	2.49089e-07
neoplasms	198.6	Secondary malignancy of bone	BRCA2	13	32315474	32400266	pLoF	116	7461	1.33242e-08	8.62299e-08	2.30819e-08
neoplasms	198.6	Secondary malignancy of bone	BRCA2	13	32315474	32400266	pLoF+D	392	10651	1.12986e-08	2.53505e-08	1.56306e-08
neoplasms	198.6	Secondary malignancy of bone	ATM	11	108222484	108369102	PTV	269	1161	1.04604e-11	1.0547e-11	1.05036e-11
neoplasms	198.6	Secondary malignancy of bone	BRCA2	13	32315474	32400266	PTV	259	8299	1.25784e-20	1.81597e-17	2.51394e-20
neoplasms	198.6	Secondary malignancy of bone	CHEK2	22	28687743	28742422	PTV	82	6140	4.03667e-08	8.02215e-08	5.3708e-08
neoplasms	198.6	Secondary malignancy of bone	ATM	11	108222484	108369102	PTV+D	565	4005	1.01008e-10	1.0342e-10	1.022e-10
neoplasms	198.6	Secondary malignancy of bone	BRCA2	13	32315474	32400266	PTV+D	535	11489	1.14097e-18	6.13741e-17	2.24029e-18
neoplasms	198.6	Secondary malignancy of bone	CHEK2	22	28687743	28742422	PTV+D	234	9204	8.12267e-10	1.44147e-09	1.03904e-09
neoplasms	199	Neoplasm of uncertain behavior	NF1	17	31094927	31382116	pLoF+D	443	4867	4.94341e-09	3.23494e-08	8.57625e-09
neoplasms	199	Neoplasm of uncertain behavior	NF1	17	31094927	31382116	PTV	150	4096	1.04461e-09	1.09911e-08	1.90789e-09
neoplasms	199	Neoplasm of uncertain behavior	NF1	17	31094927	31382116	PTV+D	469	5164	2.39425e-11	2.24761e-10	4.32752e-11
neoplasms	200	Myeloproliferative disease	SF3B1	2	197389784	197435091	Missense	324	1743	2.49041e-25	3.26639e-25	6.24007e-50
neoplasms	200	Myeloproliferative disease	DNMT3A	2	25227855	25342590	Missense	709	6791	5.22871e-11	6.29999e-11	1.57641e-12
neoplasms	200	Myeloproliferative disease	JAK2	9	4984390	5128183	Missense	844	23156	7.99662e-119	1.72198e-107	0
neoplasms	200	Myeloproliferative disease	SRSF2	17	76734115	76737374	Missense	94	851	1.8018e-61	2.80243e-61	2.19339e-61
neoplasms	200	Myeloproliferative disease	MFSD11	17	76735865	76781449	Missense	445	11781	1.14048e-14	1.51806e-11	4.55191e-14
neoplasms	200	Myeloproliferative disease	SF3B1	2	197389784	197435091	Disruptive Missense	47	191	3.1878e-50	3.05509e-50	3.12003e-50
neoplasms	200	Myeloproliferative disease	DNMT3A	2	25227855	25342590	Disruptive Missense	488	5628	6.78034e-13	9.73126e-13	7.99139e-13
neoplasms	200	Myeloproliferative disease	TET2	4	105145875	105279816	pLoF	269	824	4.44653e-50	4.57111e-50	4.50796e-50
neoplasms	200	Myeloproliferative disease	ASXL1	20	32358330	32439319	pLoF	99	415	8.33184e-16	8.31654e-16	8.88178e-16
neoplasms	200	Myeloproliferative disease	SF3B1	2	197389784	197435091	pLoF+D	52	197	1.73476e-49	1.65681e-49	1.69489e-49
neoplasms	200	Myeloproliferative disease	DNMT3A	2	25227855	25342590	pLoF+D	691	6609	2.12535e-15	3.08807e-15	2.55351e-15
neoplasms	200	Myeloproliferative disease	TET2	4	105145875	105279816	pLoF+D	272	831	7.10361e-50	7.28944e-50	7.19533e-50
neoplasms	200	Myeloproliferative disease	JAK2	9	4984390	5128183	pLoF+D	323	2489	6.0343e-300	2.86636e-302	5.70562e-302
neoplasms	200	Myeloproliferative disease	ASXL1	20	32358330	32439319	pLoF+D	103	424	1.40761e-15	1.40459e-15	1.44329e-15
neoplasms	200	Myeloproliferative disease	TET2	4	105145875	105279816	PTV	310	911	1.372e-65	1.38119e-65	1.37658e-65
neoplasms	200	Myeloproliferative disease	DDX41	5	177511577	177517469	PTV	51	1156	2.3629e-07	2.54647e-07	2.45125e-07
neoplasms	200	Myeloproliferative disease	ASXL1	20	32358330	32439319	PTV	121	1069	1.7473e-43	1.54163e-43	1.63803e-43
neoplasms	200	Myeloproliferative disease	CHEK2	22	28687743	28742422	PTV	90	7394	2.26741e-08	3.00351e-08	2.58406e-08
neoplasms	200	Myeloproliferative disease	SF3B1	2	197389784	197435091	PTV+D	53	203	3.2059e-49	3.05785e-49	3.13013e-49
neoplasms	200	Myeloproliferative disease	DNMT3A	2	25227855	25342590	PTV+D	722	6751	3.79026e-15	5.36729e-15	4.44089e-15
neoplasms	200	Myeloproliferative disease	TET2	4	105145875	105279816	PTV+D	313	918	2.26469e-65	2.27419e-65	2.26943e-65
neoplasms	200	Myeloproliferative disease	DDX41	5	177511577	177517469	PTV+D	118	1405	5.60772e-08	5.99241e-08	5.79368e-08
neoplasms	200	Myeloproliferative disease	JAK2	9	4984390	5128183	PTV+D	327	2503	2.46542e-299	1.16248e-301	2.31405e-301
neoplasms	200	Myeloproliferative disease	CALR	19	12938578	12944489	PTV+D	60	726	7.16275e-57	1.16786e-56	8.8795e-57
neoplasms	200	Myeloproliferative disease	ASXL1	20	32358330	32439319	PTV+D	125	1078	3.10142e-43	2.71605e-43	2.89597e-43
neoplasms	200	Myeloproliferative disease	CHEK2	22	28687743	28742422	PTV+D	250	11056	4.76844e-10	5.92224e-10	5.28308e-10
neoplasms	200.1	Polycythemia vera	JAK2	9	4984390	5128183	Missense	839	22500	2.88857e-113	4.75828e-103	7.61182e-237
neoplasms	200.1	Polycythemia vera	JAK2	9	4984390	5128183	Disruptive Missense	261	2049	1.67732e-236	2.14648e-237	3.80591e-237
neoplasms	200.1	Polycythemia vera	TET2	4	105145875	105279816	pLoF	256	742	3.31247e-11	3.31412e-11	3.31331e-11
neoplasms	200.1	Polycythemia vera	TET2	4	105145875	105279816	pLoF+D	259	749	3.72355e-11	3.71801e-11	3.72078e-11
neoplasms	200.1	Polycythemia vera	JAK2	9	4984390	5128183	pLoF+D	322	2309	6.02806e-229	7.7939e-230	1.38031e-229
neoplasms	200.1	Polycythemia vera	TET2	4	105145875	105279816	PTV	297	806	5.81031e-12	5.82338e-12	5.8169e-12
neoplasms	200.1	Polycythemia vera	TET2	4	105145875	105279816	PTV+D	300	813	6.44021e-12	6.46314e-12	6.45173e-12
neoplasms	200.1	Polycythemia vera	JAK2	9	4984390	5128183	PTV+D	326	2323	1.16912e-228	1.50727e-229	2.67027e-229
neoplasms	202	Cancer of other lymphoid, histiocytic tissue	JAK2	9	4984390	5128183	Missense	840	22965	0.794417	0.850643	2.05687e-07
neoplasms	202	Cancer of other lymphoid, histiocytic tissue	JAK2	9	4984390	5128183	Disruptive Missense	261	1947	1.0293e-07	1.02757e-07	1.02844e-07
neoplasms	202	Cancer of other lymphoid, histiocytic tissue	MYD88	3	38138478	38143022	pLoF	14	79	6.07921e-16	5.99059e-16	6.66134e-16
neoplasms	202	Cancer of other lymphoid, histiocytic tissue	TET2	4	105145875	105279816	pLoF	267	789	9.80863e-11	9.88206e-11	9.8452e-11
neoplasms	202	Cancer of other lymphoid, histiocytic tissue	MYD88	3	38138478	38143022	pLoF+D	38	162	2.37761e-11	2.35696e-11	2.36724e-11
neoplasms	202	Cancer of other lymphoid, histiocytic tissue	TET2	4	105145875	105279816	pLoF+D	270	796	1.22788e-10	1.23688e-10	1.23237e-10
neoplasms	202	Cancer of other lymphoid, histiocytic tissue	TET2	4	105145875	105279816	PTV	307	864	4.39626e-13	4.39284e-13	4.39426e-13
neoplasms	202	Cancer of other lymphoid, histiocytic tissue	TET2	4	105145875	105279816	PTV+D	310	871	5.5451e-13	5.5405e-13	5.54223e-13
neoplasms	202.2	Non - Hodgkin’s lymphoma	MYD88	3	38138478	38143022	pLoF	14	79	1.86756e-17	1.84036e-17	1.85386e-17
neoplasms	202.2	Non - Hodgkin’s lymphoma	TET2	4	105145875	105279816	pLoF	266	780	3.20221e-08	3.22071e-08	3.21143e-08
neoplasms	202.2	Non - Hodgkin’s lymphoma	MYD88	3	38138478	38143022	pLoF+D	38	162	7.44682e-13	7.3671e-13	7.40741e-13
neoplasms	202.2	Non - Hodgkin’s lymphoma	TET2	4	105145875	105279816	pLoF+D	269	787	3.7998e-08	3.82131e-08	3.81053e-08
neoplasms	202.2	Non - Hodgkin’s lymphoma	TET2	4	105145875	105279816	PTV	306	853	7.66956e-10	7.66827e-10	7.66891e-10
neoplasms	202.2	Non - Hodgkin’s lymphoma	TET2	4	105145875	105279816	PTV+D	309	860	9.14006e-10	9.13812e-10	9.13909e-10
neoplasms	204	Leukemia	SF3B1	2	197389784	197435091	Missense	324	1732	1.92969e-09	2.05707e-09	1.86846e-21
neoplasms	204	Leukemia	DNMT3A	2	25227855	25342590	Missense	716	6846	1.38308e-13	1.76883e-13	3.08642e-14
neoplasms	204	Leukemia	JAK2	9	4984390	5128183	Missense	840	22984	4.27583e-05	0.000112024	8.39515e-21
neoplasms	204	Leukemia	SRSF2	17	76734115	76737374	Missense	93	865	4.52312e-57	6.9422e-57	5.47746e-57
neoplasms	204	Leukemia	MFSD11	17	76735865	76781449	Missense	444	11837	2.87902e-11	1.50976e-08	1.14942e-10
neoplasms	204	Leukemia	SAMHD1	20	36889773	36951901	Missense	459	4531	9.63328e-07	9.88257e-07	1.4219e-07
neoplasms	204	Leukemia	IGLL5	22	22887780	22896107	Missense	270	12670	2.42214e-27	6.70412e-26	4.67536e-27
neoplasms	204	Leukemia	SF3B1	2	197389784	197435091	Disruptive Missense	50	175	9.39945e-22	9.28587e-22	9.34232e-22
neoplasms	204	Leukemia	DNMT3A	2	25227855	25342590	Disruptive Missense	493	5674	1.4365e-14	2.13206e-14	1.72085e-14
neoplasms	204	Leukemia	JAK2	9	4984390	5128183	Disruptive Missense	261	1970	4.30215e-21	4.09796e-21	4.19757e-21
neoplasms	204	Leukemia	SAMHD1	20	36889773	36951901	Disruptive Missense	275	1854	7.52905e-08	7.81281e-08	7.6683e-08
neoplasms	204	Leukemia	MYD88	3	38138478	38143022	pLoF	15	88	1.13592e-28	1.1064e-28	1.12097e-28
neoplasms	204	Leukemia	TET2	4	105145875	105279816	pLoF	273	820	1.65197e-32	1.69097e-32	1.67124e-32
neoplasms	204	Leukemia	ASXL1	20	32358330	32439319	pLoF	101	423	1.28124e-15	1.28605e-15	1.33227e-15
neoplasms	204	Leukemia	SF3B1	2	197389784	197435091	pLoF+D	55	181	2.93719e-21	2.89012e-21	2.91346e-21
neoplasms	204	Leukemia	DNMT3A	2	25227855	25342590	pLoF+D	696	6663	5.37609e-17	7.93471e-17	6.40949e-17
neoplasms	204	Leukemia	MYD88	3	38138478	38143022	pLoF+D	39	171	9.84845e-22	9.60593e-22	9.72568e-22
neoplasms	204	Leukemia	TET2	4	105145875	105279816	pLoF+D	276	827	2.55229e-32	2.61166e-32	2.58163e-32
neoplasms	204	Leukemia	POT1	7	124822386	124929983	pLoF+D	63	450	2.23556e-07	2.26062e-07	2.24802e-07
neoplasms	204	Leukemia	JAK2	9	4984390	5128183	pLoF+D	322	2237	3.35084e-19	3.1987e-19	3.273e-19
neoplasms	204	Leukemia	ASXL1	20	32358330	32439319	pLoF+D	105	432	2.33776e-15	2.34567e-15	2.33147e-15
neoplasms	204	Leukemia	MYD88	3	38138478	38143022	PTV	19	722	3.24696e-10	5.12295e-10	3.97472e-10
neoplasms	204	Leukemia	TET2	4	105145875	105279816	PTV	315	907	6.30868e-44	6.33568e-44	6.32215e-44
neoplasms	204	Leukemia	CALR	19	12938578	12944489	PTV	13	79	1.03273e-16	1.04117e-16	1.60849e-16
neoplasms	204	Leukemia	ASXL1	20	32358330	32439319	PTV	124	1092	3.17806e-44	3.13179e-44	3.15475e-44
neoplasms	204	Leukemia	CHEK2	22	28687743	28742422	PTV	91	7434	2.12383e-08	5.09624e-08	2.99818e-08
neoplasms	204	Leukemia	SF3B1	2	197389784	197435091	PTV+D	56	187	3.94869e-21	3.89583e-21	3.92208e-21
neoplasms	204	Leukemia	DNMT3A	2	25227855	25342590	PTV+D	727	6810	4.53424e-18	6.88982e-18	5.46917e-18
neoplasms	204	Leukemia	MYD88	3	38138478	38143022	PTV+D	43	805	3.984e-09	5.76759e-09	4.71268e-09
neoplasms	204	Leukemia	TET2	4	105145875	105279816	PTV+D	318	914	1.01244e-43	1.01662e-43	1.01453e-43
neoplasms	204	Leukemia	DDX41	5	177511577	177517469	PTV+D	116	1414	2.26603e-07	2.3629e-07	2.31345e-07
neoplasms	204	Leukemia	POT1	7	124822386	124929983	PTV+D	69	598	1.98913e-11	2.0192e-11	2.00404e-11
neoplasms	204	Leukemia	JAK2	9	4984390	5128183	PTV+D	326	2253	3.80722e-20	3.64812e-20	3.72597e-20
neoplasms	204	Leukemia	ASXL1	20	32358330	32439319	PTV+D	128	1101	6.23119e-44	6.09453e-44	6.1621e-44
neoplasms	204	Leukemia	SAMHD1	20	36889773	36951901	PTV+D	334	6625	1.19883e-07	2.77855e-07	1.67498e-07
neoplasms	204	Leukemia	CHEK2	22	28687743	28742422	PTV+D	252	11126	2.94883e-12	8.5504e-12	4.38527e-12
neoplasms	204	Leukemia	IGLL5	22	22887780	22896107	Synonymous	114	3056.01	6.62181e-18	9.83321e-18	7.91414e-18
neoplasms	204.1	Lymphocytic leukemia	SF3B1	2	197389784	197435091	Missense	323	1707	7.46117e-08	8.0924e-08	1.63392e-17
neoplasms	204.1	Lymphocytic leukemia	SAMHD1	20	36889773	36951901	Missense	456	4486	8.17389e-06	8.5022e-06	8.44425e-08
neoplasms	204.1	Lymphocytic leukemia	IGLL5	22	22887780	22896107	Missense	269	12574	5.91422e-45	1.67667e-42	1.17869e-44
neoplasms	204.1	Lymphocytic leukemia	SF3B1	2	197389784	197435091	Disruptive Missense	49	164	8.18835e-18	8.15089e-18	8.16958e-18
neoplasms	204.1	Lymphocytic leukemia	SAMHD1	20	36889773	36951901	Disruptive Missense	273	1833	4.16439e-08	4.32593e-08	4.24362e-08
neoplasms	204.1	Lymphocytic leukemia	MYD88	3	38138478	38143022	pLoF	15	84	6.23497e-32	6.10439e-32	6.16899e-32
neoplasms	204.1	Lymphocytic leukemia	SF3B1	2	197389784	197435091	pLoF+D	54	170	1.65835e-17	1.64743e-17	1.65287e-17
neoplasms	204.1	Lymphocytic leukemia	MYD88	3	38138478	38143022	pLoF+D	39	167	2.35073e-26	2.30528e-26	2.32778e-26
neoplasms	204.1	Lymphocytic leukemia	BCL6	3	187721377	187745727	pLoF+D	21	191	2.31526e-08	2.50048e-08	2.4043e-08
neoplasms	204.1	Lymphocytic leukemia	KLHL6	3	183487531	183555689	pLoF+D	128	703	1.28222e-07	1.30156e-07	1.29182e-07
neoplasms	204.1	Lymphocytic leukemia	IGLL5	22	22887780	22896107	pLoF+D	25	169.001	3.0681e-08	3.11565e-08	3.09169e-08
neoplasms	204.1	Lymphocytic leukemia	MYD88	3	38138478	38143022	PTV	19	716	4.9425e-15	8.95205e-15	6.43929e-15
neoplasms	204.1	Lymphocytic leukemia	SF3B1	2	197389784	197435091	PTV+D	55	176	1.91732e-17	1.90503e-17	1.91116e-17
neoplasms	204.1	Lymphocytic leukemia	MYD88	3	38138478	38143022	PTV+D	43	799	4.45677e-14	7.39696e-14	5.57332e-14
neoplasms	204.1	Lymphocytic leukemia	BCL6	3	187721377	187745727	PTV+D	19	189	2.01467e-08	2.17518e-08	2.09185e-08
neoplasms	204.1	Lymphocytic leukemia	KLHL6	3	183487531	183555689	PTV+D	127	695	1.08894e-07	1.1057e-07	1.09726e-07
neoplasms	204.1	Lymphocytic leukemia	POT1	7	124822386	124929983	PTV+D	68	585	8.83259e-09	9.04122e-09	8.93569e-09
neoplasms	204.1	Lymphocytic leukemia	SAMHD1	20	36889773	36951901	PTV+D	332	6566	9.88233e-08	2.44985e-07	1.40836e-07
neoplasms	204.1	Lymphocytic leukemia	IGLL5	22	22887780	22896107	Synonymous	114	3037.01	9.24244e-32	1.46659e-31	1.1339e-31
neoplasms	204.12	Lymphoid leukemia, chronic	SF3B1	2	197389784	197435091	Missense	323	1706	1.37635e-08	1.49389e-08	1.59597e-18
neoplasms	204.12	Lymphoid leukemia, chronic	KLHL6	3	183487531	183555689	Missense	413	5121	1.36709e-06	1.42253e-06	2.45077e-07
neoplasms	204.12	Lymphoid leukemia, chronic	SAMHD1	20	36889773	36951901	Missense	456	4481	1.76469e-05	1.85039e-05	2.3352e-07
neoplasms	204.12	Lymphoid leukemia, chronic	IGLL5	22	22887780	22896107	Missense	269	12567	8.05025e-50	3.44441e-47	1.6063e-49
neoplasms	204.12	Lymphoid leukemia, chronic	SF3B1	2	197389784	197435091	Disruptive Missense	49	164	8.00051e-19	7.9593e-19	7.97985e-19
neoplasms	204.12	Lymphoid leukemia, chronic	XPO1	2	61477849	61538626	Disruptive Missense	42	98	2.74637e-07	2.74812e-07	2.74725e-07
neoplasms	204.12	Lymphoid leukemia, chronic	KLHL6	3	183487531	183555689	Disruptive Missense	109	611	1.33371e-07	1.35335e-07	1.34346e-07
neoplasms	204.12	Lymphoid leukemia, chronic	SAMHD1	20	36889773	36951901	Disruptive Missense	273	1830	1.15613e-07	1.1949e-07	1.17519e-07
neoplasms	204.12	Lymphoid leukemia, chronic	MYD88	3	38138478	38143022	pLoF	15	84	3.6275e-33	3.55334e-33	3.59004e-33
neoplasms	204.12	Lymphoid leukemia, chronic	BCL6	3	187721377	187745727	pLoF	15	25	1.54947e-16	1.54727e-16	1.60849e-16
neoplasms	204.12	Lymphoid leukemia, chronic	SF3B1	2	197389784	197435091	pLoF+D	54	170	1.62273e-18	1.61084e-18	1.61676e-18
neoplasms	204.12	Lymphoid leukemia, chronic	MYD88	3	38138478	38143022	pLoF+D	39	167	8.99932e-28	8.81868e-28	8.90809e-28
neoplasms	204.12	Lymphoid leukemia, chronic	BCL6	3	187721377	187745727	pLoF+D	21	191	5.50923e-09	5.96696e-09	5.72896e-09
neoplasms	204.12	Lymphoid leukemia, chronic	KLHL6	3	183487531	183555689	pLoF+D	128	703	1.32624e-08	1.34691e-08	1.33649e-08
neoplasms	204.12	Lymphoid leukemia, chronic	SAMHD1	20	36889773	36951901	pLoF+D	325	6434	2.09105e-07	4.43887e-07	2.84289e-07
neoplasms	204.12	Lymphoid leukemia, chronic	IGLL5	22	22887780	22896107	pLoF+D	25	169.001	8.1714e-09	8.29397e-09	8.23223e-09
neoplasms	204.12	Lymphoid leukemia, chronic	MYD88	3	38138478	38143022	PTV	19	715	1.5679e-15	2.93613e-15	1.9984e-15
neoplasms	204.12	Lymphoid leukemia, chronic	SF3B1	2	197389784	197435091	PTV+D	55	176	1.82355e-18	1.80806e-18	1.81577e-18
neoplasms	204.12	Lymphoid leukemia, chronic	MYD88	3	38138478	38143022	PTV+D	43	798	1.28114e-14	2.19787e-14	1.62093e-14
neoplasms	204.12	Lymphoid leukemia, chronic	BCL6	3	187721377	187745727	PTV+D	19	189	4.80227e-09	5.20091e-09	4.99365e-09
neoplasms	204.12	Lymphoid leukemia, chronic	KLHL6	3	183487531	183555689	PTV+D	127	695	1.12559e-08	1.14348e-08	1.13447e-08
neoplasms	204.12	Lymphoid leukemia, chronic	POT1	7	124822386	124929983	PTV+D	68	584	7.85488e-09	8.09761e-09	7.9744e-09
neoplasms	204.12	Lymphoid leukemia, chronic	SAMHD1	20	36889773	36951901	PTV+D	332	6561	4.91778e-08	1.15597e-07	6.90009e-08
neoplasms	204.12	Lymphoid leukemia, chronic	IGLL5	22	22887780	22896107	Synonymous	113	3035.01	3.09896e-34	4.74526e-34	3.74935e-34
neoplasms	204.2	Myeloid leukemia	DNMT3A	2	25227855	25342590	Missense	713	6783	2.00535e-29	3.97794e-29	1.63902e-29
neoplasms	204.2	Myeloid leukemia	JAK2	9	4984390	5128183	Missense	839	22783	1.80892e-06	9.03241e-06	8.41825e-27
neoplasms	204.2	Myeloid leukemia	IDH2	15	90083045	90102504	Missense	316	12213	7.30777e-06	8.1313e-05	1.62315e-13
neoplasms	204.2	Myeloid leukemia	SRSF2	17	76734115	76737374	Missense	92	852	2.61747e-89	4.77499e-89	3.38139e-89
neoplasms	204.2	Myeloid leukemia	MFSD11	17	76735865	76781449	Missense	441	11751	4.98331e-31	2.26263e-25	1.99332e-30
neoplasms	204.2	Myeloid leukemia	DNMT3A	2	25227855	25342590	Disruptive Missense	491	5619	8.23118e-30	2.10292e-29	1.18314e-29
neoplasms	204.2	Myeloid leukemia	JAK2	9	4984390	5128183	Disruptive Missense	261	1939	4.29446e-27	4.12711e-27	4.20912e-27
neoplasms	204.2	Myeloid leukemia	IDH2	15	90083045	90102504	Disruptive Missense	163	3000	5.10087e-14	1.98156e-13	8.12683e-14
neoplasms	204.2	Myeloid leukemia	TET2	4	105145875	105279816	pLoF	269	797	4.16135e-39	4.24942e-39	4.20493e-39
neoplasms	204.2	Myeloid leukemia	DDX41	5	177511577	177517469	pLoF	38	463	3.16406e-08	2.97005e-08	3.06399e-08
neoplasms	204.2	Myeloid leukemia	ASXL1	20	32358330	32439319	pLoF	99	414	7.54193e-24	7.55455e-24	7.54823e-24
neoplasms	204.2	Myeloid leukemia	DNMT3A	2	25227855	25342590	pLoF+D	694	6596	2.82714e-34	6.87946e-34	4.00742e-34
neoplasms	204.2	Myeloid leukemia	TET2	4	105145875	105279816	pLoF+D	272	804	5.5493e-39	5.65377e-39	5.60105e-39
neoplasms	204.2	Myeloid leukemia	DDX41	5	177511577	177517469	pLoF+D	105	711	3.39104e-09	3.17909e-09	3.28164e-09
neoplasms	204.2	Myeloid leukemia	JAK2	9	4984390	5128183	pLoF+D	322	2204	5.75908e-25	5.56572e-25	5.66075e-25
neoplasms	204.2	Myeloid leukemia	IDH2	15	90083045	90102504	pLoF+D	176	3043	7.06939e-14	2.67562e-13	1.1191e-13
neoplasms	204.2	Myeloid leukemia	ASXL1	20	32358330	32439319	pLoF+D	103	423	1.28499e-23	1.28487e-23	1.28493e-23
neoplasms	204.2	Myeloid leukemia	DNMT3A	2	25227855	25342590	PTV	234	1122	1.35245e-08	1.35533e-08	1.35389e-08
neoplasms	204.2	Myeloid leukemia	TET2	4	105145875	105279816	PTV	310	879	7.20754e-53	7.25784e-53	7.2326e-53
neoplasms	204.2	Myeloid leukemia	DDX41	5	177511577	177517469	PTV	49	1154	3.32661e-13	3.45986e-13	3.39284e-13
neoplasms	204.2	Myeloid leukemia	CALR	19	12938578	12944489	PTV	12	73	1.37569e-15	1.38759e-15	1.44329e-15
neoplasms	204.2	Myeloid leukemia	ASXL1	20	32358330	32439319	PTV	121	1063	1.52116e-61	1.49407e-61	1.50749e-61
neoplasms	204.2	Myeloid leukemia	CHEK2	22	28687743	28742422	PTV	90	7358	1.64309e-08	3.64693e-08	2.26549e-08
neoplasms	204.2	Myeloid leukemia	DNMT3A	2	25227855	25342590	PTV+D	725	6741	3.1195e-36	7.87209e-36	4.46832e-36
neoplasms	204.2	Myeloid leukemia	TET2	4	105145875	105279816	PTV+D	313	886	9.76362e-53	9.83577e-53	9.79956e-53
neoplasms	204.2	Myeloid leukemia	DDX41	5	177511577	177517469	PTV+D	116	1402	4.87322e-14	4.98912e-14	4.92939e-14
neoplasms	204.2	Myeloid leukemia	JAK2	9	4984390	5128183	PTV+D	326	2218	7.10105e-25	6.85566e-25	6.9762e-25
neoplasms	204.2	Myeloid leukemia	IDH2	15	90083045	90102504	PTV+D	179	3054	7.613e-14	2.86443e-13	1.20348e-13
neoplasms	204.2	Myeloid leukemia	CALR	19	12938578	12944489	PTV+D	59	669	1.00853e-07	1.09069e-07	1.048e-07
neoplasms	204.2	Myeloid leukemia	ASXL1	20	32358330	32439319	PTV+D	125	1072	2.6097e-61	2.54864e-61	2.57881e-61
neoplasms	204.2	Myeloid leukemia	CHEK2	22	28687743	28742422	PTV+D	251	11003	1.82212e-10	3.8175e-10	2.46682e-10
neoplasms	204.21	Myeloid leukemia, acute	DNMT3A	2	25227855	25342590	Missense	712	6773	5.13424e-31	1.04878e-30	1.46085e-31
neoplasms	204.21	Myeloid leukemia, acute	JAK2	9	4984390	5128183	Missense	839	22763	2.62441e-06	9.6547e-06	6.36936e-21
neoplasms	204.21	Myeloid leukemia, acute	IDH2	15	90083045	90102504	Missense	316	12207	1.12892e-07	1.58167e-06	2.4869e-14
neoplasms	204.21	Myeloid leukemia, acute	SRSF2	17	76734115	76737374	Missense	92	829	2.15267e-63	3.47021e-63	2.65708e-63
neoplasms	204.21	Myeloid leukemia, acute	MFSD11	17	76735865	76781449	Missense	441	11720	2.89821e-21	2.98621e-17	1.15917e-20
neoplasms	204.21	Myeloid leukemia, acute	DNMT3A	2	25227855	25342590	Disruptive Missense	490	5611	5.58031e-32	1.5244e-31	8.16991e-32
neoplasms	204.21	Myeloid leukemia, acute	JAK2	9	4984390	5128183	Disruptive Missense	261	1928	3.22007e-21	3.15006e-21	3.18468e-21
neoplasms	204.21	Myeloid leukemia, acute	IDH2	15	90083045	90102504	Disruptive Missense	163	2996	7.73202e-15	3.15628e-14	1.24345e-14
neoplasms	204.21	Myeloid leukemia, acute	DNMT3A	2	25227855	25342590	pLoF	203	977	4.29675e-08	4.30501e-08	4.30088e-08
neoplasms	204.21	Myeloid leukemia, acute	TET2	4	105145875	105279816	pLoF	265	780	4.66983e-24	4.72697e-24	4.69823e-24
neoplasms	204.21	Myeloid leukemia, acute	DDX41	5	177511577	177517469	pLoF	38	462	1.581e-08	1.48121e-08	1.52948e-08
neoplasms	204.21	Myeloid leukemia, acute	ASXL1	20	32358330	32439319	pLoF	98	405	1.21716e-15	1.21391e-15	1.22125e-15
neoplasms	204.21	Myeloid leukemia, acute	DNMT3A	2	25227855	25342590	pLoF+D	693	6588	5.76356e-38	1.56761e-37	8.42832e-38
neoplasms	204.21	Myeloid leukemia, acute	TET2	4	105145875	105279816	pLoF+D	268	787	5.60105e-24	5.67569e-24	5.63812e-24
neoplasms	204.21	Myeloid leukemia, acute	DDX41	5	177511577	177517469	pLoF+D	105	710	6.58591e-10	6.17072e-10	6.37156e-10
neoplasms	204.21	Myeloid leukemia, acute	JAK2	9	4984390	5128183	pLoF+D	322	2193	1.2623e-19	1.23967e-19	1.25088e-19
neoplasms	204.21	Myeloid leukemia, acute	IDH2	15	90083045	90102504	pLoF+D	176	3039	1.04499e-14	4.16092e-14	1.67644e-14
neoplasms	204.21	Myeloid leukemia, acute	ASXL1	20	32358330	32439319	pLoF+D	102	414	1.72903e-15	1.72131e-15	1.77636e-15
neoplasms	204.21	Myeloid leukemia, acute	DNMT3A	2	25227855	25342590	PTV	234	1122	1.16643e-10	1.16932e-10	1.16787e-10
neoplasms	204.21	Myeloid leukemia, acute	TET2	4	105145875	105279816	PTV	305	856	8.40053e-32	8.44293e-32	8.42168e-32
neoplasms	204.21	Myeloid leukemia, acute	DDX41	5	177511577	177517469	PTV	49	1152	9.06764e-14	9.49594e-14	9.28146e-14
neoplasms	204.21	Myeloid leukemia, acute	CALR	19	12938578	12944489	PTV	12	72	4.01299e-15	4.04511e-15	3.9968e-15
neoplasms	204.21	Myeloid leukemia, acute	ASXL1	20	32358330	32439319	PTV	120	1045	9.3935e-47	8.70532e-47	9.03633e-47
neoplasms	204.21	Myeloid leukemia, acute	DNMT3A	2	25227855	25342590	PTV+D	724	6733	2.87403e-40	8.11928e-40	4.24532e-40
neoplasms	204.21	Myeloid leukemia, acute	TET2	4	105145875	105279816	PTV+D	308	863	1.01788e-31	1.02324e-31	1.02055e-31
neoplasms	204.21	Myeloid leukemia, acute	DDX41	5	177511577	177517469	PTV+D	116	1400	5.29781e-15	5.48894e-15	5.44009e-15
neoplasms	204.21	Myeloid leukemia, acute	JAK2	9	4984390	5128183	PTV+D	326	2207	1.4798e-19	1.45212e-19	1.46583e-19
neoplasms	204.21	Myeloid leukemia, acute	IDH2	15	90083045	90102504	PTV+D	179	3050	1.11988e-14	4.4338e-14	1.79856e-14
neoplasms	204.21	Myeloid leukemia, acute	CALR	19	12938578	12944489	PTV+D	59	668	3.16554e-08	3.4238e-08	3.28961e-08
neoplasms	204.21	Myeloid leukemia, acute	ASXL1	20	32358330	32439319	PTV+D	124	1054	1.3992e-46	1.28789e-46	1.34124e-46
neoplasms	204.4	Multiple myeloma	TET2	4	105145875	105279816	pLoF	262	769	2.91119e-07	2.93078e-07	2.92095e-07
neoplasms	204.4	Multiple myeloma	TET2	4	105145875	105279816	pLoF+D	265	776	3.25846e-07	3.28006e-07	3.26923e-07
neoplasms	204.4	Multiple myeloma	TET2	4	105145875	105279816	PTV	302	839	2.37485e-08	2.37751e-08	2.37618e-08
neoplasms	204.4	Multiple myeloma	CALR	19	12938578	12944489	PTV	13	69	2.35167e-07	2.3619e-07	2.35678e-07
neoplasms	204.4	Multiple myeloma	TET2	4	105145875	105279816	PTV+D	305	846	2.6626e-08	2.6655e-08	2.66405e-08
neoplasms	218.1	Uterine leiomyoma	DMAP1	1	44213455	44220681	PTV	21	113	1.14238e-07	1.14585e-07	1.14411e-07
neoplasms	218.1	Uterine leiomyoma	YEATS4	12	69359703	69390796	PTV	16	94	2.42262e-07	2.39542e-07	2.40895e-07
neoplasms	218.1	Uterine leiomyoma	CHEK2	22	28687743	28742422	PTV+D	187	5736	1.92038e-08	4.1346e-08	2.62264e-08
endocrine/metabolic	241	Nontoxic nodular goiter	TG	8	132866958	133134903	Missense	2349	82643	0.0246909	0.0195093	1.0758e-07
endocrine/metabolic	241	Nontoxic nodular goiter	TG	8	132866958	133134903	Disruptive Missense	417	10820	6.10889e-08	4.80491e-08	5.379e-08
endocrine/metabolic	241	Nontoxic nodular goiter	TG	8	132866958	133134903	pLoF+D	593	12440	3.36623e-09	2.69714e-09	2.99477e-09
endocrine/metabolic	241	Nontoxic nodular goiter	TG	8	132866958	133134903	PTV+D	609	12571	1.13072e-09	9.18477e-10	1.01361e-09
endocrine/metabolic	244	Hypothyroidism	TSHR	14	80954989	81146302	Missense	592	18716	8.24072e-09	2.37445e-08	1.20792e-13
endocrine/metabolic	244	Hypothyroidism	TSHR	14	80954989	81146302	Disruptive Missense	221	1413	5.93997e-14	6.14966e-14	6.03961e-14
endocrine/metabolic	244	Hypothyroidism	TG	8	132866958	133134903	pLoF	183	1825	1.28709e-17	1.34018e-17	1.3131e-17
endocrine/metabolic	244	Hypothyroidism	TSHR	14	80954989	81146302	pLoF	63	1275	1.49617e-15	1.58639e-15	1.55431e-15
endocrine/metabolic	244	Hypothyroidism	TG	8	132866958	133134903	pLoF+D	616	13451	3.79715e-15	4.2688e-15	3.9968e-15
endocrine/metabolic	244	Hypothyroidism	TSHR	14	80954989	81146302	pLoF+D	284	2688	1.4131e-27	1.51081e-27	1.46032e-27
endocrine/metabolic	244	Hypothyroidism	GIGYF1	7	100679507	100694037	PTV	67	165	1.54982e-07	1.55317e-07	1.55149e-07
endocrine/metabolic	244	Hypothyroidism	TG	8	132866958	133134903	PTV	199	1969	1.44603e-18	1.50139e-18	1.47319e-18
endocrine/metabolic	244	Hypothyroidism	TSHR	14	80954989	81146302	PTV	61	1412	9.6044e-16	1.02622e-15	9.99201e-16
endocrine/metabolic	244	Hypothyroidism	TG	8	132866958	133134903	PTV+D	632	13595	9.11362e-16	1.05176e-15	9.99201e-16
endocrine/metabolic	244	Hypothyroidism	TSHR	14	80954989	81146302	PTV+D	282	2825	7.92899e-28	8.62389e-28	8.26185e-28
endocrine/metabolic	244	Hypothyroidism	NRM	6	30688047	30691420	Synonymous	89	8839	2.16199e-10	2.49054e-10	2.31467e-10
endocrine/metabolic	244	Hypothyroidism	MDC1	6	30699807	30717889	Synonymous	442	34424	2.36006e-09	2.79951e-10	5.00529e-10
endocrine/metabolic	244	Hypothyroidism	PSMB8	6	32840717	32844703	Synonymous	94	12950	2.63722e-08	1.46607e-08	1.88452e-08
endocrine/metabolic	244	Hypothyroidism	HIST1H3I	6	27871905	27872315	Synonymous	90	9215	1.93221e-07	6.91164e-08	1.01813e-07
endocrine/metabolic	244	Hypothyroidism	ZSCAN16	6	28124560	28130082	Synonymous	82	7270	2.29813e-07	8.55038e-08	1.24636e-07
endocrine/metabolic	244.4	Hypothyroidism NOS	MICA	6	31399784	31415315	Missense	229	16220.7	5.35177e-07	7.51476e-08	1.3179e-07
endocrine/metabolic	244.4	Hypothyroidism NOS	MCCD1	6	31528717	31530232	Missense	108	6691	3.03615e-07	1.68118e-07	2.16407e-07
endocrine/metabolic	244.4	Hypothyroidism NOS	NAA25	12	112026689	112109022	Missense	463	14634	5.77446e-08	1.08083e-08	3.6417e-08
endocrine/metabolic	244.4	Hypothyroidism NOS	TSHR	14	80954989	81146302	Missense	590	18654	1.85454e-09	4.83731e-09	1.56541e-13
endocrine/metabolic	244.4	Hypothyroidism NOS	TSHR	14	80954989	81146302	Disruptive Missense	220	1406	7.6901e-14	7.97341e-14	7.83817e-14
endocrine/metabolic	244.4	Hypothyroidism NOS	TG	8	132866958	133134903	pLoF	182	1819	2.64202e-18	2.7776e-18	2.70811e-18
endocrine/metabolic	244.4	Hypothyroidism NOS	TSHR	14	80954989	81146302	pLoF	63	1269	1.73426e-15	1.83873e-15	1.77636e-15
endocrine/metabolic	244.4	Hypothyroidism NOS	TG	8	132866958	133134903	pLoF+D	615	13382	1.65652e-13	1.91313e-13	1.77636e-13
endocrine/metabolic	244.4	Hypothyroidism NOS	TSHR	14	80954989	81146302	pLoF+D	283	2675	2.12571e-27	2.27576e-27	2.19818e-27
endocrine/metabolic	244.4	Hypothyroidism NOS	GIGYF1	7	100679507	100694037	PTV	67	165	5.45557e-08	5.46805e-08	5.46181e-08
endocrine/metabolic	244.4	Hypothyroidism NOS	TG	8	132866958	133134903	PTV	198	1962	3.85603e-19	4.03194e-19	3.94203e-19
endocrine/metabolic	244.4	Hypothyroidism NOS	TSHR	14	80954989	81146302	PTV	61	1405	1.47276e-15	1.56787e-15	1.55431e-15
endocrine/metabolic	244.4	Hypothyroidism NOS	TG	8	132866958	133134903	PTV+D	631	13525	4.60681e-14	5.45041e-14	4.996e-14
endocrine/metabolic	244.4	Hypothyroidism NOS	TSHR	14	80954989	81146302	PTV+D	281	2811	1.56008e-27	1.6945e-27	1.62451e-27
endocrine/metabolic	244.4	Hypothyroidism NOS	NRM	6	30688047	30691420	Synonymous	88	8803	3.14489e-10	3.65182e-10	3.37945e-10
endocrine/metabolic	244.4	Hypothyroidism NOS	MDC1	6	30699807	30717889	Synonymous	442	34281	1.24908e-08	1.54745e-09	2.75374e-09
endocrine/metabolic	244.4	Hypothyroidism NOS	PSMB8	6	32840717	32844703	Synonymous	94	12900	3.58932e-08	1.89125e-08	2.47722e-08
endocrine/metabolic	244.4	Hypothyroidism NOS	HIST1H3I	6	27871905	27872315	Synonymous	89	9179	1.53309e-07	5.05753e-08	7.60593e-08
endocrine/metabolic	244.4	Hypothyroidism NOS	ZSCAN16	6	28124560	28130082	Synonymous	82	7243	1.55894e-07	5.31105e-08	7.92291e-08
endocrine/metabolic	250	Diabetes mellitus	PAM	5	102753981	103031105	Missense	668	18793	3.68854e-08	6.44239e-10	2.53272e-09
endocrine/metabolic	250	Diabetes mellitus	GCK	7	44144271	44198170	Missense	299	2291	0.0010337	0.00112539	1.33091e-07
endocrine/metabolic	250	Diabetes mellitus	GCK	7	44144271	44198170	Disruptive Missense	247	1348	6.53019e-08	6.78459e-08	6.65496e-08
endocrine/metabolic	250	Diabetes mellitus	HNF4A	20	44355700	44434596	Disruptive Missense	203	2302	1.85859e-07	2.14928e-07	1.99339e-07
endocrine/metabolic	250	Diabetes mellitus	GCK	7	44144271	44198170	pLoF	30	140	8.21247e-13	8.52587e-13	8.36664e-13
endocrine/metabolic	250	Diabetes mellitus	GCK	7	44144271	44198170	pLoF+D	277	1488	5.18511e-14	5.5433e-14	5.36238e-14
endocrine/metabolic	250	Diabetes mellitus	HNF4A	20	44355700	44434596	pLoF+D	228	2371	9.53065e-08	1.10415e-07	1.02306e-07
endocrine/metabolic	250	Diabetes mellitus	GCK	7	44144271	44198170	PTV	34	152	3.14165e-13	3.2553e-13	3.19744e-13
endocrine/metabolic	250	Diabetes mellitus	GIGYF1	7	100679507	100694037	PTV	67	167	5.97936e-08	5.99018e-08	5.98477e-08
endocrine/metabolic	250	Diabetes mellitus	GCK	7	44144271	44198170	PTV+D	281	1500	2.03288e-14	2.17667e-14	2.10942e-14
endocrine/metabolic	250	Diabetes mellitus	HNF4A	20	44355700	44434596	PTV+D	226	2369	3.86427e-08	4.51369e-08	4.16381e-08
endocrine/metabolic	250.2	Type 2 diabetes	PAM	5	102753981	103031105	Missense	664	18640	3.87047e-09	4.77975e-11	1.88858e-10
endocrine/metabolic	250.2	Type 2 diabetes	GCK	7	44144271	44198170	Missense	295	2266	0.00135262	0.00147354	4.80605e-08
endocrine/metabolic	250.2	Type 2 diabetes	GCK	7	44144271	44198170	Disruptive Missense	244	1336	2.35798e-08	2.44991e-08	2.40307e-08
endocrine/metabolic	250.2	Type 2 diabetes	HNF4A	20	44355700	44434596	Disruptive Missense	203	2279	2.61488e-07	3.01621e-07	2.80125e-07
endocrine/metabolic	250.2	Type 2 diabetes	GCK	7	44144271	44198170	pLoF	29	139	2.5198e-13	2.61678e-13	2.56684e-13
endocrine/metabolic	250.2	Type 2 diabetes	GCK	7	44144271	44198170	pLoF+D	273	1475	7.58108e-15	8.11063e-15	7.88258e-15
endocrine/metabolic	250.2	Type 2 diabetes	HNF4A	20	44355700	44434596	pLoF+D	228	2348	1.08874e-07	1.26052e-07	1.16835e-07
endocrine/metabolic	250.2	Type 2 diabetes	GCK	7	44144271	44198170	PTV	33	151	7.91345e-14	8.2032e-14	8.06022e-14
endocrine/metabolic	250.2	Type 2 diabetes	GIGYF1	7	100679507	100694037	PTV	66	166	1.4418e-08	1.44421e-08	1.44301e-08
endocrine/metabolic	250.2	Type 2 diabetes	GCK	7	44144271	44198170	PTV+D	277	1487	2.62555e-15	2.81381e-15	2.66454e-15
endocrine/metabolic	250.2	Type 2 diabetes	HNF4A	20	44355700	44434596	PTV+D	226	2346	4.31223e-08	5.0347e-08	4.64555e-08
endocrine/metabolic	252	Disorders of parathyroid gland	CASR	3	122183683	122291629	Missense	576	8716	0.00329369	0.00497689	6.58966e-09
endocrine/metabolic	252	Disorders of parathyroid gland	CASR	3	122183683	122291629	Disruptive Missense	310	1662	3.21914e-09	3.37418e-09	3.29483e-09
endocrine/metabolic	252	Disorders of parathyroid gland	CASR	3	122183683	122291629	pLoF+D	333	1702	6.10686e-09	6.38083e-09	6.24084e-09
endocrine/metabolic	252	Disorders of parathyroid gland	MEN1	11	64803510	64811294	PTV	16	54	2.33249e-10	2.35573e-10	2.34406e-10
endocrine/metabolic	252	Disorders of parathyroid gland	CASR	3	122183683	122291629	PTV+D	338	1709	7.05084e-09	7.36478e-09	7.20439e-09
endocrine/metabolic	252.1	Hyperparathyroidism	CASR	3	122183683	122291629	Missense	576	8707	0.0111686	0.0164817	2.10556e-09
endocrine/metabolic	252.1	Hyperparathyroidism	CASR	3	122183683	122291629	Disruptive Missense	310	1661	1.02721e-09	1.07965e-09	1.05278e-09
endocrine/metabolic	252.1	Hyperparathyroidism	CASR	3	122183683	122291629	pLoF+D	333	1701	1.93639e-09	2.02853e-09	1.98139e-09
endocrine/metabolic	252.1	Hyperparathyroidism	MEN1	11	64803510	64811294	PTV	16	54	1.02003e-10	1.02863e-10	1.02431e-10
endocrine/metabolic	252.1	Hyperparathyroidism	CASR	3	122183683	122291629	PTV+D	338	1708	2.25642e-09	2.36304e-09	2.3085e-09
endocrine/metabolic	255.2	Adrenal hypofunction	MAP3K7	6	90513573	90587045	Missense	302	3540	0.219118	0.229398	3.41502e-07
endocrine/metabolic	255.2	Adrenal hypofunction	MAP3K7	6	90513573	90587045	Disruptive Missense	48	219	1.70793e-07	1.7071e-07	1.70751e-07
endocrine/metabolic	255.21	Glucocorticoid deficiency	MAP3K7	6	90513573	90587045	Missense	302	3540	0.215125	0.225273	3.36506e-07
endocrine/metabolic	255.21	Glucocorticoid deficiency	MAP3K7	6	90513573	90587045	Disruptive Missense	48	219	1.68092e-07	1.68414e-07	1.68253e-07
endocrine/metabolic	270.33	Amyloidosis	TTR	18	31557010	31599021	Missense	112	4953	3.78376e-10	9.30424e-10	1.00757e-09
endocrine/metabolic	270.33	Amyloidosis	TTR	18	31557010	31599021	Disruptive Missense	53	4300	4.8151e-09	2.24204e-08	7.92762e-09
endocrine/metabolic	272	Disorders of lipoid metabolism	PCSK9	1	55039548	55064852	Missense	578	8035	2.04098e-06	1.70269e-06	2.1892e-10
endocrine/metabolic	272	Disorders of lipoid metabolism	ABCG5	2	43812472	43838865	Missense	603	23653	3.90758e-05	4.86684e-05	1.58662e-08
endocrine/metabolic	272	Disorders of lipoid metabolism	APOB	2	21001429	21044073	Missense	3261	103314	0.139464	0.0862313	2.39018e-08
endocrine/metabolic	272	Disorders of lipoid metabolism	LPL	8	19901717	19967259	Missense	386	5158	0.000278163	0.000278743	1.92724e-07
endocrine/metabolic	272	Disorders of lipoid metabolism	LDLR	19	11089362	11133816	Missense	750	20077	1.36557e-20	5.28902e-19	6.026e-41
endocrine/metabolic	272	Disorders of lipoid metabolism	PCSK9	1	55039548	55064852	Disruptive Missense	127	2551	1.11581e-10	1.07431e-10	1.09467e-10
endocrine/metabolic	272	Disorders of lipoid metabolism	ABCG5	2	43812472	43838865	Disruptive Missense	143	4613	7.56252e-09	8.34502e-09	7.93453e-09
endocrine/metabolic	272	Disorders of lipoid metabolism	APOB	2	21001429	21044073	Disruptive Missense	81	1986	1.15121e-08	1.24244e-08	1.19509e-08
endocrine/metabolic	272	Disorders of lipoid metabolism	LPL	8	19901717	19967259	Disruptive Missense	205	1631	1.01441e-07	9.18282e-08	9.63953e-08
endocrine/metabolic	272	Disorders of lipoid metabolism	LDLR	19	11089362	11133816	Disruptive Missense	427	4920	2.67561e-41	3.44776e-41	3.013e-41
endocrine/metabolic	272	Disorders of lipoid metabolism	PCSK9	1	55039548	55064852	pLoF	43	795	1.36941e-07	1.3633e-07	1.36635e-07
endocrine/metabolic	272	Disorders of lipoid metabolism	APOB	2	21001429	21044073	pLoF	120	608	2.97482e-07	2.99329e-07	2.98403e-07
endocrine/metabolic	272	Disorders of lipoid metabolism	APOA5	11	116789367	116792420	pLoF	19	437	2.08821e-07	2.13262e-07	2.11018e-07
endocrine/metabolic	272	Disorders of lipoid metabolism	PCSK9	1	55039548	55064852	pLoF+D	170	3346	3.79333e-16	3.86977e-16	4.44089e-16
endocrine/metabolic	272	Disorders of lipoid metabolism	ABCG5	2	43812472	43838865	pLoF+D	191	5104	3.2513e-10	3.70293e-10	3.46245e-10
endocrine/metabolic	272	Disorders of lipoid metabolism	LPL	8	19901717	19967259	pLoF+D	242	1745	7.3115e-08	6.62043e-08	6.94883e-08
endocrine/metabolic	272	Disorders of lipoid metabolism	LDLR	19	11089362	11133816	pLoF+D	470	5104	4.58002e-45	6.05031e-45	5.21348e-45
endocrine/metabolic	272	Disorders of lipoid metabolism	PCSK9	1	55039548	55064852	PTV	56	931	1.31715e-09	1.31875e-09	1.31795e-09
endocrine/metabolic	272	Disorders of lipoid metabolism	APOB	2	21001429	21044073	PTV	148	840	2.18069e-10	2.18938e-10	2.18503e-10
endocrine/metabolic	272	Disorders of lipoid metabolism	APOA5	11	116789367	116792420	PTV	25	470	2.67509e-07	2.71766e-07	2.69621e-07
endocrine/metabolic	272	Disorders of lipoid metabolism	LDLR	19	11089362	11133816	PTV	67	369	1.15736e-10	1.17817e-10	1.16767e-10
endocrine/metabolic	272	Disorders of lipoid metabolism	PCSK9	1	55039548	55064852	PTV+D	183	3482	7.31558e-18	7.70839e-18	7.50685e-18
endocrine/metabolic	272	Disorders of lipoid metabolism	ABCG5	2	43812472	43838865	PTV+D	200	5193	3.27299e-10	3.68333e-10	3.46605e-10
endocrine/metabolic	272	Disorders of lipoid metabolism	LPL	8	19901717	19967259	PTV+D	247	1788	3.65721e-09	3.31438e-09	3.47737e-09
endocrine/metabolic	272	Disorders of lipoid metabolism	LDLR	19	11089362	11133816	PTV+D	493	5249	4.14761e-49	5.63799e-49	4.7793e-49
endocrine/metabolic	272.1	Hyperlipidemia	PCSK9	1	55039548	55064852	Missense	578	8029	1.87907e-06	1.57119e-06	2.5781e-10
endocrine/metabolic	272.1	Hyperlipidemia	ABCG5	2	43812472	43838865	Missense	603	23632	4.32855e-05	5.63461e-05	9.68924e-09
endocrine/metabolic	272.1	Hyperlipidemia	APOB	2	21001429	21044073	Missense	3261	103236	0.141074	0.087844	1.79875e-08
endocrine/metabolic	272.1	Hyperlipidemia	LPL	8	19901717	19967259	Missense	385	5154	0.000275351	0.000275522	1.75e-07
endocrine/metabolic	272.1	Hyperlipidemia	LDLR	19	11089362	11133816	Missense	749	20053	3.26764e-20	1.19953e-18	1.0735e-40
endocrine/metabolic	272.1	Hyperlipidemia	PCSK9	1	55039548	55064852	Disruptive Missense	127	2550	1.31056e-10	1.26842e-10	1.28915e-10
endocrine/metabolic	272.1	Hyperlipidemia	ABCG5	2	43812472	43838865	Disruptive Missense	143	4612	4.60931e-09	5.10631e-09	4.8451e-09
endocrine/metabolic	272.1	Hyperlipidemia	APOB	2	21001429	21044073	Disruptive Missense	81	1985	8.6674e-09	9.34566e-09	8.99376e-09
endocrine/metabolic	272.1	Hyperlipidemia	LPL	8	19901717	19967259	Disruptive Missense	205	1630	9.21731e-08	8.33282e-08	8.75278e-08
endocrine/metabolic	272.1	Hyperlipidemia	LDLR	19	11089362	11133816	Disruptive Missense	427	4914	4.77145e-41	6.13373e-41	5.3675e-41
endocrine/metabolic	272.1	Hyperlipidemia	PCSK9	1	55039548	55064852	pLoF	43	795	1.64028e-07	1.63299e-07	1.63662e-07
endocrine/metabolic	272.1	Hyperlipidemia	APOB	2	21001429	21044073	pLoF	120	607	2.20535e-07	2.21619e-07	2.21076e-07
endocrine/metabolic	272.1	Hyperlipidemia	PCSK9	1	55039548	55064852	pLoF+D	170	3345	5.16592e-16	5.29506e-16	5.55112e-16
endocrine/metabolic	272.1	Hyperlipidemia	ABCG5	2	43812472	43838865	pLoF+D	191	5102	2.13756e-10	2.43652e-10	2.27727e-10
endocrine/metabolic	272.1	Hyperlipidemia	LPL	8	19901717	19967259	pLoF+D	242	1744	6.49976e-08	5.87772e-08	6.17311e-08
endocrine/metabolic	272.1	Hyperlipidemia	LDLR	19	11089362	11133816	pLoF+D	470	5098	7.73012e-45	1.01899e-44	8.79119e-45
endocrine/metabolic	272.1	Hyperlipidemia	PCSK9	1	55039548	55064852	PTV	56	931	1.6437e-09	1.64569e-09	1.6447e-09
endocrine/metabolic	272.1	Hyperlipidemia	APOB	2	21001429	21044073	PTV	148	839	1.70528e-10	1.70957e-10	1.70742e-10
endocrine/metabolic	272.1	Hyperlipidemia	LDLR	19	11089362	11133816	PTV	67	369	9.32821e-11	9.49696e-11	9.41183e-11
endocrine/metabolic	272.1	Hyperlipidemia	PCSK9	1	55039548	55064852	PTV+D	183	3481	1.03117e-17	1.0916e-17	1.06053e-17
endocrine/metabolic	272.1	Hyperlipidemia	ABCG5	2	43812472	43838865	PTV+D	200	5191	2.13333e-10	2.40274e-10	2.26003e-10
endocrine/metabolic	272.1	Hyperlipidemia	LPL	8	19901717	19967259	PTV+D	247	1787	3.17954e-09	2.87766e-09	3.02107e-09
endocrine/metabolic	272.1	Hyperlipidemia	LDLR	19	11089362	11133816	PTV+D	493	5243	6.68838e-49	9.07412e-49	7.7007e-49
endocrine/metabolic	272.11	Hypercholesterolemia	PCSK9	1	55039548	55064852	Missense	575	7944	4.71751e-06	4.03657e-06	1.67992e-09
endocrine/metabolic	272.11	Hypercholesterolemia	APOB	2	21001429	21044073	Missense	3244	101996	0.0968261	0.0577727	6.87672e-09
endocrine/metabolic	272.11	Hypercholesterolemia	ABCG5	2	43812472	43838865	Missense	601	23309	0.000165465	0.000213639	2.11674e-08
endocrine/metabolic	272.11	Hypercholesterolemia	LDLR	19	11089362	11133816	Missense	742	19783	6.0874e-20	2.03586e-18	1.42566e-40
endocrine/metabolic	272.11	Hypercholesterolemia	PCSK9	1	55039548	55064852	Disruptive Missense	127	2530	8.44405e-10	8.3588e-10	8.40121e-10
endocrine/metabolic	272.11	Hypercholesterolemia	APOB	2	21001429	21044073	Disruptive Missense	81	1961	3.29962e-09	3.58928e-09	3.43836e-09
endocrine/metabolic	272.11	Hypercholesterolemia	ABCG5	2	43812472	43838865	Disruptive Missense	142	4546	1.00603e-08	1.11659e-08	1.05843e-08
endocrine/metabolic	272.11	Hypercholesterolemia	LDLR	19	11089362	11133816	Disruptive Missense	422	4840	6.35247e-41	8.11994e-41	7.12828e-41
endocrine/metabolic	272.11	Hypercholesterolemia	APOB	2	21001429	21044073	pLoF	120	602	2.94457e-07	2.95601e-07	2.95028e-07
endocrine/metabolic	272.11	Hypercholesterolemia	PCSK9	1	55039548	55064852	pLoF+D	170	3324	2.67989e-14	2.77053e-14	2.73115e-14
endocrine/metabolic	272.11	Hypercholesterolemia	ABCG5	2	43812472	43838865	pLoF+D	190	5030	4.02551e-10	4.61966e-10	4.30216e-10
endocrine/metabolic	272.11	Hypercholesterolemia	LDLR	19	11089362	11133816	pLoF+D	465	5020	1.3788e-44	1.80543e-44	1.56353e-44
endocrine/metabolic	272.11	Hypercholesterolemia	PCSK9	1	55039548	55064852	PTV	56	930	3.97989e-08	3.98295e-08	3.98142e-08
endocrine/metabolic	272.11	Hypercholesterolemia	APOB	2	21001429	21044073	PTV	148	834	6.34814e-10	6.35385e-10	6.351e-10
endocrine/metabolic	272.11	Hypercholesterolemia	LDLR	19	11089362	11133816	PTV	66	358	1.23727e-09	1.25715e-09	1.24713e-09
endocrine/metabolic	272.11	Hypercholesterolemia	PCSK9	1	55039548	55064852	PTV+D	183	3460	8.78213e-16	9.33932e-16	8.88178e-16
endocrine/metabolic	272.11	Hypercholesterolemia	ABCG5	2	43812472	43838865	PTV+D	199	5119	3.13499e-10	3.57712e-10	3.34149e-10
endocrine/metabolic	272.11	Hypercholesterolemia	LPL	8	19901717	19967259	PTV+D	244	1749	7.01393e-08	6.47868e-08	6.73569e-08
endocrine/metabolic	272.11	Hypercholesterolemia	LDLR	19	11089362	11133816	PTV+D	487	5160	3.06934e-48	4.11937e-48	3.51767e-48
endocrine/metabolic	274	Gout and other crystal arthropathies	ABCG2	4	88090264	88231322	Missense	497	16463	2.80178e-10	4.09495e-10	6.65425e-10
endocrine/metabolic	274	Gout and other crystal arthropathies	JAK2	9	4984390	5128183	Missense	846	23567	0.0235835	0.0336053	3.50342e-07
endocrine/metabolic	274	Gout and other crystal arthropathies	SLC22A12	11	64590641	64602353	Missense	439	7481	6.93866e-15	7.10018e-15	1.40998e-14
endocrine/metabolic	274	Gout and other crystal arthropathies	JAK2	9	4984390	5128183	Disruptive Missense	262	2268	1.88042e-07	1.63951e-07	1.75172e-07
endocrine/metabolic	274	Gout and other crystal arthropathies	ABCG2	4	88090264	88231322	pLoF+D	206	5359	1.36851e-07	1.9403e-07	1.605e-07
endocrine/metabolic	274	Gout and other crystal arthropathies	JAK2	9	4984390	5128183	pLoF+D	323	2539	2.92058e-08	2.54287e-08	2.71867e-08
endocrine/metabolic	274	Gout and other crystal arthropathies	ABCG2	4	88090264	88231322	PTV+D	223	5532	3.04218e-09	4.68861e-09	3.69008e-09
endocrine/metabolic	274	Gout and other crystal arthropathies	JAK2	9	4984390	5128183	PTV+D	327	2555	3.55898e-08	3.09832e-08	3.31271e-08
endocrine/metabolic	274.1	Gout	ABCG2	4	88090264	88231322	Missense	496	16436	3.52506e-11	6.34032e-11	9.06197e-11
endocrine/metabolic	274.1	Gout	JAK2	9	4984390	5128183	Missense	846	23532	0.00888362	0.0137408	6.78223e-08
endocrine/metabolic	274.1	Gout	SLC22A12	11	64590641	64602353	Missense	439	7472	6.93122e-15	7.03648e-15	1.39888e-14
endocrine/metabolic	274.1	Gout	JAK2	9	4984390	5128183	Disruptive Missense	262	2265	3.6439e-08	3.17115e-08	3.39113e-08
endocrine/metabolic	274.1	Gout	ABCG2	4	88090264	88231322	pLoF+D	206	5354	8.22871e-09	1.22958e-08	9.85928e-09
endocrine/metabolic	274.1	Gout	JAK2	9	4984390	5128183	pLoF+D	323	2535	6.82673e-09	5.94118e-09	6.35325e-09
endocrine/metabolic	274.1	Gout	ABCG2	4	88090264	88231322	PTV+D	223	5526	1.78519e-10	2.89565e-10	2.2087e-10
endocrine/metabolic	274.1	Gout	JAK2	9	4984390	5128183	PTV+D	327	2551	8.30871e-09	7.22939e-09	7.73157e-09
endocrine/metabolic	275	Disorders of mineral metabolism	SF3B1	2	197389784	197435091	Missense	332	1801	0.000114624	0.000118732	3.49201e-09
endocrine/metabolic	275	Disorders of mineral metabolism	JAK2	9	4984390	5128183	Missense	846	23567	0.00116044	0.00186959	1.6282e-08
endocrine/metabolic	275	Disorders of mineral metabolism	SF3B1	2	197389784	197435091	Disruptive Missense	52	212	1.75344e-09	1.73869e-09	1.74603e-09
endocrine/metabolic	275	Disorders of mineral metabolism	JAK2	9	4984390	5128183	Disruptive Missense	262	2268	8.681e-09	7.66429e-09	8.14102e-09
endocrine/metabolic	275	Disorders of mineral metabolism	SF3B1	2	197389784	197435091	pLoF+D	57	218	6.94191e-10	6.88464e-10	6.91316e-10
endocrine/metabolic	275	Disorders of mineral metabolism	JAK2	9	4984390	5128183	pLoF+D	323	2539	1.25508e-08	1.1074e-08	1.17663e-08
endocrine/metabolic	275	Disorders of mineral metabolism	SF3B1	2	197389784	197435091	PTV+D	58	224	9.34707e-10	9.26784e-10	9.30729e-10
endocrine/metabolic	275	Disorders of mineral metabolism	JAK2	9	4984390	5128183	PTV+D	327	2555	1.62172e-08	1.4305e-08	1.52012e-08
endocrine/metabolic	276	Disorders of fluid, electrolyte, and acid-base balance	SRSF2	17	76734115	76737374	Missense	94	907	2.30639e-09	2.39033e-09	2.34761e-09
endocrine/metabolic	276	Disorders of fluid, electrolyte, and acid-base balance	ASXL1	20	32358330	32439319	pLoF	103	439	1.66973e-09	1.67341e-09	1.67157e-09
endocrine/metabolic	276	Disorders of fluid, electrolyte, and acid-base balance	ASXL1	20	32358330	32439319	pLoF+D	107	448	4.19346e-10	4.20423e-10	4.19883e-10
endocrine/metabolic	276	Disorders of fluid, electrolyte, and acid-base balance	TET2	4	105145875	105279816	PTV	325	980	1.4462e-07	1.44665e-07	1.44643e-07
endocrine/metabolic	276	Disorders of fluid, electrolyte, and acid-base balance	ASXL1	20	32358330	32439319	PTV	126	1139	3.79617e-11	4.01971e-11	3.90474e-11
endocrine/metabolic	276	Disorders of fluid, electrolyte, and acid-base balance	TET2	4	105145875	105279816	PTV+D	328	987	1.25147e-07	1.25184e-07	1.25166e-07
endocrine/metabolic	276	Disorders of fluid, electrolyte, and acid-base balance	ASXL1	20	32358330	32439319	PTV+D	130	1148	1.31783e-11	1.40405e-11	1.35958e-11
endocrine/metabolic	276.6	Fluid overload	JAK2	9	4984390	5128183	Missense	819	22073	0.184628	0.214124	2.85683e-07
endocrine/metabolic	276.6	Fluid overload	JAK2	9	4984390	5128183	Disruptive Missense	253	2090	1.50549e-07	1.35885e-07	1.42842e-07
endocrine/metabolic	277.4	Disorders of bilirubin excretion	UGT1A1	2	233760248	233773299	Missense	422	7175	9.69206e-11	1.27758e-10	1.48093e-11
endocrine/metabolic	277.4	Disorders of bilirubin excretion	UGT1A3	2	233729108	233773299	Missense	687	19343	0.00144306	0.00233987	2.02523e-10
endocrine/metabolic	277.4	Disorders of bilirubin excretion	UGT1A4	2	233718778	233773299	Missense	965	34047	0.231917	0.303426	1.3461e-08
endocrine/metabolic	277.4	Disorders of bilirubin excretion	UGT1A7	2	233681938	233773299	Missense	1599	58070	5.54099e-07	1.59121e-07	6.01951e-08
endocrine/metabolic	277.4	Disorders of bilirubin excretion	UGT1A9	2	233671853	233773300	Missense	1823	64577	2.12844e-06	6.29281e-07	6.51735e-08
endocrine/metabolic	277.4	Disorders of bilirubin excretion	UGT1A5	2	233712992	233773299	Missense	1174	38637	0.00295074	0.00465884	7.89855e-08
endocrine/metabolic	277.4	Disorders of bilirubin excretion	UGT1A6	2	233691607	233773300	Missense	1371	40737	0.00351055	0.00540864	1.23122e-07
endocrine/metabolic	277.4	Disorders of bilirubin excretion	UGT1A10	2	233636454	233773305	Missense	2086	70807	1.23117e-05	3.97165e-06	2.51595e-07
endocrine/metabolic	277.4	Disorders of bilirubin excretion	UGT1A1	2	233760248	233773299	Disruptive Missense	159	2026	7.86441e-12	8.01265e-12	7.93787e-12
endocrine/metabolic	277.4	Disorders of bilirubin excretion	UGT1A3	2	233729108	233773299	Disruptive Missense	192	2316	1.00448e-10	1.02088e-10	1.01261e-10
endocrine/metabolic	277.4	Disorders of bilirubin excretion	UGT1A4	2	233718778	233773299	Disruptive Missense	230	2907	6.68426e-09	6.7774e-09	6.73051e-09
endocrine/metabolic	277.4	Disorders of bilirubin excretion	UGT1A9	2	233671853	233773300	Disruptive Missense	326	4228	3.35182e-08	3.392e-08	3.37179e-08
endocrine/metabolic	277.4	Disorders of bilirubin excretion	UGT1A7	2	233681938	233773299	Disruptive Missense	299	3988	3.40678e-08	3.44731e-08	3.42693e-08
endocrine/metabolic	277.4	Disorders of bilirubin excretion	UGT1A5	2	233712992	233773299	Disruptive Missense	260	3294	3.91152e-08	3.98786e-08	3.94932e-08
endocrine/metabolic	277.4	Disorders of bilirubin excretion	UGT1A6	2	233691607	233773300	Disruptive Missense	277	3370	6.1035e-08	6.20976e-08	6.15617e-08
endocrine/metabolic	277.4	Disorders of bilirubin excretion	UGT1A10	2	233636454	233773305	Disruptive Missense	359	4828	1.2709e-07	1.29919e-07	1.28489e-07
endocrine/metabolic	277.4	Disorders of bilirubin excretion	UGT1A8	2	233617645	233773310	Disruptive Missense	393	5101	3.31803e-07	3.36941e-07	3.34352e-07
endocrine/metabolic	277.4	Disorders of bilirubin excretion	UGT1A1	2	233760248	233773299	pLoF	23	126	1.18503e-07	1.18186e-07	1.18344e-07
endocrine/metabolic	277.4	Disorders of bilirubin excretion	UGT1A1	2	233760248	233773299	pLoF+D	182	2152	4.43349e-16	4.60769e-16	4.44089e-16
endocrine/metabolic	277.4	Disorders of bilirubin excretion	UGT1A3	2	233729108	233773299	pLoF+D	226	2520	2.43993e-14	2.51666e-14	2.4869e-14
endocrine/metabolic	277.4	Disorders of bilirubin excretion	UGT1A4	2	233718778	233773299	pLoF+D	275	3276	1.24437e-11	1.28082e-11	1.26232e-11
endocrine/metabolic	277.4	Disorders of bilirubin excretion	UGT1A7	2	233681938	233773299	pLoF+D	384	4738	4.61951e-11	4.75163e-11	4.68464e-11
endocrine/metabolic	277.4	Disorders of bilirubin excretion	UGT1A5	2	233712992	233773299	pLoF+D	319	3801	4.88178e-11	5.05881e-11	4.96871e-11
endocrine/metabolic	277.4	Disorders of bilirubin excretion	UGT1A9	2	233671853	233773300	pLoF+D	423	5072	7.73607e-11	7.93668e-11	7.83509e-11
endocrine/metabolic	277.4	Disorders of bilirubin excretion	UGT1A6	2	233691607	233773300	pLoF+D	348	3961	1.2752e-10	1.31548e-10	1.29503e-10
endocrine/metabolic	277.4	Disorders of bilirubin excretion	UGT1A10	2	233636454	233773305	pLoF+D	474	6639	3.13687e-10	3.29391e-10	3.21347e-10
endocrine/metabolic	277.4	Disorders of bilirubin excretion	UGT1A8	2	233617645	233773310	pLoF+D	522	6958	3.50397e-10	3.66379e-10	3.5821e-10
endocrine/metabolic	277.4	Disorders of bilirubin excretion	UGT1A1	2	233760248	233773299	PTV	30	206	6.37109e-13	6.35577e-13	6.3638e-13
endocrine/metabolic	277.4	Disorders of bilirubin excretion	UGT1A1	2	233760248	233773299	PTV+D	189	2232	6.28125e-20	6.64641e-20	6.45867e-20
endocrine/metabolic	277.4	Disorders of bilirubin excretion	UGT1A3	2	233729108	233773299	PTV+D	246	3747	1.18511e-14	1.39656e-14	1.28786e-14
endocrine/metabolic	277.4	Disorders of bilirubin excretion	UGT1A4	2	233718778	233773299	PTV+D	304	4711	8.39785e-12	9.49149e-12	8.91132e-12
endocrine/metabolic	277.4	Disorders of bilirubin excretion	UGT1A5	2	233712992	233773299	PTV+D	354	5673	1.45181e-10	1.63758e-10	1.53911e-10
endocrine/metabolic	277.4	Disorders of bilirubin excretion	UGT1A9	2	233671853	233773300	PTV+D	480	7481	1.67054e-10	1.83126e-10	1.74721e-10
endocrine/metabolic	277.4	Disorders of bilirubin excretion	UGT1A10	2	233636454	233773305	PTV+D	536	9065	2.68266e-10	2.93166e-10	2.80164e-10
endocrine/metabolic	277.4	Disorders of bilirubin excretion	UGT1A7	2	233681938	233773299	PTV+D	433	6897	3.30503e-10	3.63349e-10	3.46149e-10
endocrine/metabolic	277.4	Disorders of bilirubin excretion	UGT1A8	2	233617645	233773310	PTV+D	590	9469	4.02253e-10	4.3618e-10	4.1853e-10
endocrine/metabolic	277.4	Disorders of bilirubin excretion	UGT1A6	2	233691607	233773300	PTV+D	387	5894	4.06855e-10	4.54394e-10	4.29313e-10
endocrine/metabolic	277.4	Disorders of bilirubin excretion	UGT1A9	2	233671853	233773300	Synonymous	784	41981	3.36927e-09	1.03087e-09	1.57871e-09
endocrine/metabolic	277.4	Disorders of bilirubin excretion	UGT1A10	2	233636454	233773305	Synonymous	908	44048	1.32566e-08	3.67383e-09	5.75325e-09
endocrine/metabolic	277.4	Disorders of bilirubin excretion	UGT1A8	2	233617645	233773310	Synonymous	1015	46629	8.22372e-08	2.08551e-08	3.32724e-08
endocrine/metabolic	277.4	Disorders of bilirubin excretion	UGT1A6	2	233691607	233773300	Synonymous	571	29588	2.3868e-07	1.49027e-07	1.83488e-07
endocrine/metabolic	277.4	Disorders of bilirubin excretion	UGT1A7	2	233681938	233773299	Synonymous	680	30957	4.08357e-07	2.46789e-07	3.0765e-07
hematopoietic	275.1	Disorders of iron metabolism	JAK2	9	4984390	5128183	Missense	840	23117	1.90802e-05	4.1902e-05	7.7663e-17
hematopoietic	275.1	Disorders of iron metabolism	JAK2	9	4984390	5128183	Disruptive Missense	259	2215	4.40085e-17	3.47443e-17	3.88315e-17
hematopoietic	275.1	Disorders of iron metabolism	JAK2	9	4984390	5128183	pLoF+D	320	2481	4.07084e-17	3.21512e-17	3.59273e-17
hematopoietic	275.1	Disorders of iron metabolism	JAK2	9	4984390	5128183	PTV+D	324	2497	4.88843e-17	3.85721e-17	4.31202e-17
hematopoietic	280	Iron deficiency anemias	HBB	11	5225464	5229395	pLoF	24	102	3.93618e-08	3.93456e-08	3.93537e-08
hematopoietic	280	Iron deficiency anemias	SF3B1	2	197389784	197435091	pLoF+D	49	173	2.50333e-07	2.50076e-07	2.50204e-07
hematopoietic	280	Iron deficiency anemias	HBB	11	5225464	5229395	PTV	37	201	3.53135e-16	3.53254e-16	4.44089e-16
hematopoietic	280	Iron deficiency anemias	HBB	11	5225464	5229395	PTV+D	96	787	2.123e-09	2.25133e-09	2.18528e-09
hematopoietic	280.1	Iron deficiency anemias, unspecified or not due to blood loss	HBB	11	5225464	5229395	pLoF	24	102	3.93618e-08	3.93456e-08	3.93537e-08
hematopoietic	280.1	Iron deficiency anemias, unspecified or not due to blood loss	SF3B1	2	197389784	197435091	pLoF+D	49	173	2.50333e-07	2.50076e-07	2.50204e-07
hematopoietic	280.1	Iron deficiency anemias, unspecified or not due to blood loss	HBB	11	5225464	5229395	PTV	37	201	3.53135e-16	3.53254e-16	4.44089e-16
hematopoietic	280.1	Iron deficiency anemias, unspecified or not due to blood loss	HBB	11	5225464	5229395	PTV+D	96	787	2.123e-09	2.25133e-09	2.18528e-09
hematopoietic	281.1	Megaloblastic anemia	SF3B1	2	197389784	197435091	pLoF+D	48	153	3.32333e-07	3.30375e-07	3.31351e-07
hematopoietic	282	Hereditary hemolytic anemias	HBB	11	5225464	5229395	Missense	113	2611	1.55551e-224	2.85656e-226	1.12202e-225
hematopoietic	282	Hereditary hemolytic anemias	UBQLNL	11	5514393	5516705	Missense	328	18926	4.86813e-18	4.85008e-19	1.76426e-18
hematopoietic	282	Hereditary hemolytic anemias	FAM160A2	11	6211335	6234711	Missense	729	24093	9.80033e-10	1.61436e-09	1.21965e-09
hematopoietic	282	Hereditary hemolytic anemias	OR52R1	11	4803433	4804380	Missense	272	6007	2.99036e-08	3.90429e-08	6.77351e-08
hematopoietic	282	Hereditary hemolytic anemias	OR51V1	11	5199735	5200700	Missense	280	7562	0.00818373	0.00683946	2.43638e-07
hematopoietic	282	Hereditary hemolytic anemias	HBB	11	5225464	5229395	Disruptive Missense	61	564	1.33134e-09	1.35892e-09	1.34499e-09
hematopoietic	282	Hereditary hemolytic anemias	OR51V1	11	5199735	5200700	Disruptive Missense	31	1309	1.02549e-07	1.50013e-07	1.21821e-07
hematopoietic	282	Hereditary hemolytic anemias	HBB	11	5225464	5229395	pLoF	23	141	4.72752e-83	4.48065e-83	4.60077e-83
hematopoietic	282	Hereditary hemolytic anemias	SPTB	14	64746283	64879907	pLoF	40	104	4.0588e-14	4.10211e-14	4.08562e-14
hematopoietic	282	Hereditary hemolytic anemias	HBB	11	5225464	5229395	pLoF+D	84	705	1.0217e-64	1.3354e-64	1.15767e-64
hematopoietic	282	Hereditary hemolytic anemias	OR51V1	11	5199735	5200700	pLoF+D	42	1367	5.63739e-08	8.26401e-08	6.70256e-08
hematopoietic	282	Hereditary hemolytic anemias	HBB	11	5225464	5229395	PTV	37	271	1.69841e-152	1.65531e-152	1.67658e-152
hematopoietic	282	Hereditary hemolytic anemias	HBB	11	5225464	5229395	PTV+D	98	835	5.32361e-129	1	5.32361e-129
hematopoietic	282	Hereditary hemolytic anemias	OR51V1	11	5199735	5200700	PTV+D	50	1498	1.50808e-07	2.05962e-07	1.74122e-07
hematopoietic	282	Hereditary hemolytic anemias	OR51V1	11	5199735	5200700	Synonymous	127	7494	6.58502e-52	1.43812e-53	2.81476e-53
hematopoietic	282	Hereditary hemolytic anemias	UBQLN3	11	5507300	5509985	Synonymous	214	4425	1.85161e-24	6.13634e-25	9.21784e-25
hematopoietic	282	Hereditary hemolytic anemias	OR51A4	11	4942831	4947605	Synonymous	81	1289.44	4.15643e-18	3.44828e-18	3.76938e-18
hematopoietic	282	Hereditary hemolytic anemias	ART5	11	3638503	3642316	Synonymous	117	2824	6.54972e-18	3.87622e-18	4.87019e-18
hematopoietic	282	Hereditary hemolytic anemias	OR52R1	11	4803433	4804380	Synonymous	90	10062	1.08278e-08	2.12681e-08	1.43499e-08
hematopoietic	282.5	Sickle cell anemia	HBB	11	5225464	5229395	Missense	110	2561	5.14257e-233	9.13398e-235	3.58983e-234
hematopoietic	282.5	Sickle cell anemia	UBQLNL	11	5514393	5516705	Missense	328	18876	9.27011e-26	5.65853e-27	2.1332e-26
hematopoietic	282.5	Sickle cell anemia	FAM160A2	11	6211335	6234711	Missense	727	24008	2.29565e-11	2.92481e-11	2.57232e-11
hematopoietic	282.5	Sickle cell anemia	OR52R1	11	4803433	4804380	Missense	271	5978	3.90026e-10	5.23611e-10	8.94105e-10
hematopoietic	282.5	Sickle cell anemia	HBG2	11	5253190	5505605	Missense	2538	90685	1.01754e-09	1.18398e-09	2.18892e-09
hematopoietic	282.5	Sickle cell anemia	HBE1	11	5268345	5505652	Missense	2468	90122	1.09127e-09	1.26788e-09	2.3459e-09
hematopoietic	282.5	Sickle cell anemia	OR52I1	11	4593614	4596574	Missense	245	15095	2.0866e-09	1.26184e-09	3.1453e-09
hematopoietic	282.5	Sickle cell anemia	OR51V1	11	5199735	5200700	Synonymous	127	7466	7.95275e-63	9.25049e-65	1.82882e-64
hematopoietic	282.5	Sickle cell anemia	UBQLN3	11	5507300	5509985	Synonymous	213	4397	4.67656e-30	1.40245e-30	2.1578e-30
hematopoietic	282.5	Sickle cell anemia	ART5	11	3638503	3642316	Synonymous	117	2811	1.98621e-21	1.16488e-21	1.4685e-21
hematopoietic	282.5	Sickle cell anemia	OR51A4	11	4942831	4947605	Synonymous	81	1281.42	1.02344e-20	8.40198e-21	9.2281e-21
hematopoietic	282.5	Sickle cell anemia	OR52R1	11	4803433	4804380	Synonymous	90	10044	2.56154e-11	3.70332e-11	3.02839e-11
hematopoietic	282.5	Sickle cell anemia	OR51F2	11	4821321	4822456	Synonymous	99	1023	7.53792e-08	7.26325e-08	7.39804e-08
hematopoietic	282.5	Sickle cell anemia	HBG2	11	5253190	5505605	Synonymous	975	19009	3.43603e-07	3.43207e-07	3.43405e-07
hematopoietic	282.8	Other hemoglobinopathies	HBB	11	5225464	5229395	Missense	113	2158	4.80431e-22	7.15594e-22	1.14979e-21
hematopoietic	282.8	Other hemoglobinopathies	OR51V1	11	5199735	5200700	Missense	278	7502	6.31068e-05	8.85787e-05	3.78565e-09
hematopoietic	282.8	Other hemoglobinopathies	HBB	11	5225464	5229395	Disruptive Missense	61	562	1.65242e-11	1.73436e-11	1.6924e-11
hematopoietic	282.8	Other hemoglobinopathies	OR51V1	11	5199735	5200700	Disruptive Missense	31	1307	1.49865e-09	2.56855e-09	1.89287e-09
hematopoietic	282.8	Other hemoglobinopathies	HBB	11	5225464	5229395	pLoF	23	140	2.37404e-91	2.24746e-91	2.30901e-91
hematopoietic	282.8	Other hemoglobinopathies	HBB	11	5225464	5229395	pLoF+D	84	702	4.85782e-75	6.98527e-75	5.73046e-75
hematopoietic	282.8	Other hemoglobinopathies	OR51V1	11	5199735	5200700	pLoF+D	42	1365	6.24346e-10	1.07674e-09	7.90387e-10
hematopoietic	282.8	Other hemoglobinopathies	HBB	11	5225464	5229395	PTV	37	270	9.49166e-160	9.33471e-160	9.41253e-160
hematopoietic	282.8	Other hemoglobinopathies	HBB	11	5225464	5229395	PTV+D	98	832	7.83658e-143	1	7.83658e-143
hematopoietic	282.8	Other hemoglobinopathies	OR51V1	11	5199735	5200700	PTV+D	50	1496	5.2019e-10	8.47759e-10	6.44755e-10
hematopoietic	284	Aplastic anemia	SRSF2	17	76734115	76737374	Missense	90	771	2.99475e-08	3.23871e-08	3.11196e-08
hematopoietic	284	Aplastic anemia	SF3B1	2	197389784	197435091	Disruptive Missense	43	148	2.19628e-07	2.18378e-07	2.19001e-07
hematopoietic	284	Aplastic anemia	TET2	4	105145875	105279816	pLoF	259	731	8.11238e-09	8.1705e-09	8.14133e-09
hematopoietic	284	Aplastic anemia	SF3B1	2	197389784	197435091	pLoF+D	46	151	2.70566e-07	2.68828e-07	2.69694e-07
hematopoietic	284	Aplastic anemia	TET2	4	105145875	105279816	pLoF+D	262	737	2.75584e-10	2.77909e-10	2.76742e-10
hematopoietic	284	Aplastic anemia	TET2	4	105145875	105279816	PTV	301	805	1.68334e-11	1.68801e-11	1.68567e-11
hematopoietic	284	Aplastic anemia	ASXL1	20	32358330	32439319	PTV	110	944	4.63685e-13	4.66334e-13	4.64961e-13
hematopoietic	284	Aplastic anemia	SF3B1	2	197389784	197435091	PTV+D	47	157	3.15193e-07	3.13732e-07	3.14461e-07
hematopoietic	284	Aplastic anemia	TET2	4	105145875	105279816	PTV+D	304	811	5.17803e-13	5.19523e-13	5.18696e-13
hematopoietic	284	Aplastic anemia	ASXL1	20	32358330	32439319	PTV+D	113	952	5.66306e-13	5.68283e-13	5.67324e-13
hematopoietic	285	Other anemias	SF3B1	2	197389784	197435091	Missense	322	1716	9.21278e-05	9.79116e-05	1.22125e-15
hematopoietic	285	Other anemias	JAK2	9	4984390	5128183	Missense	826	22621	0.0970683	0.124873	7.19425e-14
hematopoietic	285	Other anemias	SRSF2	17	76734115	76737374	Missense	92	863	2.64454e-08	2.87339e-08	2.75422e-08
hematopoietic	285	Other anemias	SF3B1	2	197389784	197435091	Disruptive Missense	50	195	5.8467e-16	5.77611e-16	6.66134e-16
hematopoietic	285	Other anemias	JAK2	9	4984390	5128183	Disruptive Missense	258	2161	3.99163e-14	3.26329e-14	3.59712e-14
hematopoietic	285	Other anemias	SF3B1	2	197389784	197435091	pLoF+D	55	201	5.11007e-17	5.0512e-17	5.08046e-17
hematopoietic	285	Other anemias	JAK2	9	4984390	5128183	pLoF+D	318	2423	2.41619e-14	1.97519e-14	2.17604e-14
hematopoietic	285	Other anemias	TET2	4	105145875	105279816	PTV	320	915	5.62144e-09	5.62915e-09	5.62529e-09
hematopoietic	285	Other anemias	HBB	11	5225464	5229395	PTV	36	197	3.0144e-11	3.01597e-11	3.01519e-11
hematopoietic	285	Other anemias	CALR	19	12938578	12944489	PTV	13	122	2.10124e-08	2.09246e-08	2.09684e-08
hematopoietic	285	Other anemias	ASXL1	20	32358330	32439319	PTV	124	1072	1.87732e-09	1.88539e-09	1.88134e-09
hematopoietic	285	Other anemias	SF3B1	2	197389784	197435091	PTV+D	56	207	2.12951e-16	2.10325e-16	2.31528e-16
hematopoietic	285	Other anemias	TET2	4	105145875	105279816	PTV+D	323	921	2.47708e-09	2.48081e-09	2.47894e-09
hematopoietic	285	Other anemias	JAK2	9	4984390	5128183	PTV+D	322	2438	8.97322e-15	7.34105e-15	8.10463e-15
hematopoietic	285	Other anemias	ASXL1	20	32358330	32439319	PTV+D	128	1081	1.96448e-09	1.97074e-09	1.96761e-09
hematopoietic	286	Coagulation defects	PROC	2	127418427	127429246	Missense	341	4249	1.28879e-08	1.4303e-08	1.87695e-08
hematopoietic	286	Coagulation defects	F11	4	186265945	186288806	Missense	438	6282	0.000476747	0.000533061	1.54418e-09
hematopoietic	286	Coagulation defects	PROC	2	127418427	127429246	Disruptive Missense	172	2065	2.99997e-08	3.0988e-08	3.04859e-08
hematopoietic	286	Coagulation defects	F11	4	186265945	186288806	Disruptive Missense	208	1991	7.68943e-10	7.7527e-10	7.72094e-10
hematopoietic	286	Coagulation defects	PROC	2	127418427	127429246	pLoF+D	191	2151	5.36438e-10	5.5822e-10	5.47112e-10
hematopoietic	286	Coagulation defects	F11	4	186265945	186288806	pLoF+D	265	2924	1.08575e-12	1.11973e-12	1.10245e-12
hematopoietic	286	Coagulation defects	JAK2	9	4984390	5128183	pLoF+D	321	2416	3.26459e-07	3.14613e-07	3.20426e-07
hematopoietic	286	Coagulation defects	PROC	2	127418427	127429246	PTV+D	198	2192	6.98641e-11	7.29831e-11	7.13896e-11
hematopoietic	286	Coagulation defects	F11	4	186265945	186288806	PTV+D	269	2976	1.89398e-12	1.94671e-12	1.92002e-12
hematopoietic	286	Coagulation defects	VWF	12	5948874	6124770	PTV+D	692	11545	1.09329e-07	1.25396e-07	1.16813e-07
hematopoietic	286.1	Congenital coagulation defects	F11	4	186265945	186288806	Missense	438	6267	1.73034e-10	2.15226e-10	8.88178e-16
hematopoietic	286.1	Congenital coagulation defects	VWF	12	5948874	6124770	Missense	2073	60800	2.22566e-12	3.37999e-12	3.10196e-13
hematopoietic	286.1	Congenital coagulation defects	F11	4	186265945	186288806	Disruptive Missense	208	1984	4.35809e-16	4.51666e-16	4.44089e-16
hematopoietic	286.1	Congenital coagulation defects	VWF	12	5948874	6124770	Disruptive Missense	550	10709	1.51283e-13	1.8045e-13	1.64535e-13
hematopoietic	286.1	Congenital coagulation defects	F11	4	186265945	186288806	pLoF+D	265	2912	1.17027e-19	1.3071e-19	1.23491e-19
hematopoietic	286.1	Congenital coagulation defects	VWF	12	5948874	6124770	pLoF+D	663	11243	1.31897e-14	1.59811e-14	1.44329e-14
hematopoietic	286.1	Congenital coagulation defects	F11	4	186265945	186288806	PTV+D	269	2964	2.06836e-19	2.29811e-19	2.17719e-19
hematopoietic	286.1	Congenital coagulation defects	VWF	12	5948874	6124770	PTV+D	691	11511	3.37815e-15	4.17983e-15	3.77476e-15
hematopoietic	287	Purpura and other hemorrhagic conditions	SF3B1	2	197389784	197435091	Missense	331	1793	0.00131537	0.00133742	2.84828e-09
hematopoietic	287	Purpura and other hemorrhagic conditions	DNMT3A	2	25227855	25342590	Missense	716	6941	2.88714e-06	2.99035e-06	3.29166e-07
hematopoietic	287	Purpura and other hemorrhagic conditions	JAK2	9	4984390	5128183	Missense	844	23448	1.01769e-08	8.26066e-08	2.10862e-41
hematopoietic	287	Purpura and other hemorrhagic conditions	SRSF2	17	76734115	76737374	Missense	94	897	6.88323e-27	8.27546e-27	7.51541e-27
hematopoietic	287	Purpura and other hemorrhagic conditions	MFSD11	17	76735865	76781449	Missense	446	11956	9.37408e-09	2.15839e-07	3.59356e-08
hematopoietic	287	Purpura and other hemorrhagic conditions	SF3B1	2	197389784	197435091	Disruptive Missense	52	209	1.42378e-09	1.4245e-09	1.42414e-09
hematopoietic	287	Purpura and other hemorrhagic conditions	DNMT3A	2	25227855	25342590	Disruptive Missense	494	5760	1.63352e-07	1.86937e-07	1.74351e-07
hematopoietic	287	Purpura and other hemorrhagic conditions	JAK2	9	4984390	5128183	Disruptive Missense	260	2239	1.66648e-41	7.71065e-42	1.05431e-41
hematopoietic	287	Purpura and other hemorrhagic conditions	TET2	4	105145875	105279816	pLoF	281	875	8.52206e-21	8.6183e-21	8.56991e-21
hematopoietic	287	Purpura and other hemorrhagic conditions	DNMT3A	2	25227855	25342590	pLoF+D	697	6779	4.99516e-10	6.06903e-10	5.47998e-10
hematopoietic	287	Purpura and other hemorrhagic conditions	SF3B1	2	197389784	197435091	pLoF+D	57	215	2.63804e-09	2.63724e-09	2.63764e-09
hematopoietic	287	Purpura and other hemorrhagic conditions	TET2	4	105145875	105279816	pLoF+D	284	882	2.4696e-21	2.49849e-21	2.48396e-21
hematopoietic	287	Purpura and other hemorrhagic conditions	JAK2	9	4984390	5128183	pLoF+D	321	2507	1.69943e-38	8.02994e-39	1.09065e-38
hematopoietic	287	Purpura and other hemorrhagic conditions	TET2	4	105145875	105279816	PTV	325	976	7.32791e-32	7.32765e-32	7.32778e-32
hematopoietic	287	Purpura and other hemorrhagic conditions	CALR	19	12938578	12944489	PTV	12	129	1.6584e-32	1.64803e-32	1.6532e-32
hematopoietic	287	Purpura and other hemorrhagic conditions	ASXL1	20	32358330	32439319	PTV	125	1126	2.29024e-12	2.14372e-12	2.21456e-12
hematopoietic	287	Purpura and other hemorrhagic conditions	DNMT3A	2	25227855	25342590	PTV+D	730	6928	2.19353e-10	2.68222e-10	2.41339e-10
hematopoietic	287	Purpura and other hemorrhagic conditions	SF3B1	2	197389784	197435091	PTV+D	58	221	3.51088e-09	3.50878e-09	3.50983e-09
hematopoietic	287	Purpura and other hemorrhagic conditions	TET2	4	105145875	105279816	PTV+D	328	983	1.9569e-32	1.95718e-32	1.95704e-32
hematopoietic	287	Purpura and other hemorrhagic conditions	JAK2	9	4984390	5128183	PTV+D	325	2523	2.72554e-38	1.2865e-38	1.74795e-38
hematopoietic	287	Purpura and other hemorrhagic conditions	CALR	19	12938578	12944489	PTV+D	59	740	1.60759e-15	1.79999e-15	1.77636e-15
hematopoietic	287	Purpura and other hemorrhagic conditions	ASXL1	20	32358330	32439319	PTV+D	129	1135	3.07533e-12	2.87205e-12	2.97029e-12
hematopoietic	287.3	Thrombocytopenia	SF3B1	2	197389784	197435091	Missense	331	1790	0.00204301	0.00208734	6.62055e-10
hematopoietic	287.3	Thrombocytopenia	JAK2	9	4984390	5128183	Missense	844	23433	3.9308e-10	4.18761e-09	3.38682e-44
hematopoietic	287.3	Thrombocytopenia	SRSF2	17	76734115	76737374	Missense	94	897	7.66729e-29	9.29489e-29	8.403e-29
hematopoietic	287.3	Thrombocytopenia	MFSD11	17	76735865	76781449	Missense	446	11944	3.7293e-09	1.19858e-07	1.44671e-08
hematopoietic	287.3	Thrombocytopenia	SF3B1	2	197389784	197435091	Disruptive Missense	52	209	3.30945e-10	3.3111e-10	3.31028e-10
hematopoietic	287.3	Thrombocytopenia	DNMT3A	2	25227855	25342590	Disruptive Missense	494	5752	2.12239e-07	2.4104e-07	2.25725e-07
hematopoietic	287.3	Thrombocytopenia	JAK2	9	4984390	5128183	Disruptive Missense	260	2238	2.74523e-44	1.22432e-44	1.69341e-44
hematopoietic	287.3	Thrombocytopenia	TET2	4	105145875	105279816	pLoF	281	871	8.67601e-20	8.78784e-20	8.73157e-20
hematopoietic	287.3	Thrombocytopenia	DNMT3A	2	25227855	25342590	pLoF+D	697	6770	4.23501e-10	5.15313e-10	4.64918e-10
hematopoietic	287.3	Thrombocytopenia	SF3B1	2	197389784	197435091	pLoF+D	57	215	6.24388e-10	6.24165e-10	6.24276e-10
hematopoietic	287.3	Thrombocytopenia	TET2	4	105145875	105279816	pLoF+D	284	878	2.43245e-20	2.46486e-20	2.44854e-20
hematopoietic	287.3	Thrombocytopenia	JAK2	9	4984390	5128183	pLoF+D	321	2506	2.64398e-41	1.20215e-41	1.65281e-41
hematopoietic	287.3	Thrombocytopenia	TET2	4	105145875	105279816	PTV	325	971	1.39578e-30	1.39948e-30	1.39763e-30
hematopoietic	287.3	Thrombocytopenia	CALR	19	12938578	12944489	PTV	12	129	1.3287e-33	1.32073e-33	1.3247e-33
hematopoietic	287.3	Thrombocytopenia	ASXL1	20	32358330	32439319	PTV	125	1126	8.02863e-14	7.47688e-14	7.74936e-14
hematopoietic	287.3	Thrombocytopenia	DNMT3A	2	25227855	25342590	PTV+D	730	6919	1.60807e-10	1.97446e-10	1.77253e-10
hematopoietic	287.3	Thrombocytopenia	SF3B1	2	197389784	197435091	PTV+D	58	221	8.39273e-10	8.38708e-10	8.38991e-10
hematopoietic	287.3	Thrombocytopenia	TET2	4	105145875	105279816	PTV+D	328	978	3.58299e-31	3.59319e-31	3.58808e-31
hematopoietic	287.3	Thrombocytopenia	JAK2	9	4984390	5128183	PTV+D	325	2522	4.24927e-41	1.9297e-41	2.65411e-41
hematopoietic	287.3	Thrombocytopenia	CALR	19	12938578	12944489	PTV+D	59	739	5.67774e-16	6.41746e-16	6.66134e-16
hematopoietic	287.3	Thrombocytopenia	ASXL1	20	32358330	32439319	PTV+D	129	1135	1.08774e-13	1.0105e-13	1.04805e-13
hematopoietic	287.31	Primary thrombocytopenia	SF3B1	2	197389784	197435091	Missense	330	1769	0.00029709	0.000307901	3.40952e-08
hematopoietic	287.31	Primary thrombocytopenia	JAK2	9	4984390	5128183	Missense	842	23207	1.43182e-14	1.88235e-13	2.41782e-36
hematopoietic	287.31	Primary thrombocytopenia	SRSF2	17	76734115	76737374	Missense	93	851	3.54888e-10	3.74789e-10	3.64567e-10
hematopoietic	287.31	Primary thrombocytopenia	SF3B1	2	197389784	197435091	Disruptive Missense	51	199	1.70762e-08	1.7021e-08	1.70485e-08
hematopoietic	287.31	Primary thrombocytopenia	JAK2	9	4984390	5128183	Disruptive Missense	259	2171	1.60781e-36	9.68595e-37	1.20891e-36
hematopoietic	287.31	Primary thrombocytopenia	TET2	4	105145875	105279816	pLoF	272	831	2.3165e-07	2.31953e-07	2.31801e-07
hematopoietic	287.31	Primary thrombocytopenia	SF3B1	2	197389784	197435091	pLoF+D	56	205	2.37966e-08	2.37086e-08	2.37526e-08
hematopoietic	287.31	Primary thrombocytopenia	TET2	4	105145875	105279816	pLoF+D	275	837	2.4498e-07	2.4529e-07	2.45135e-07
hematopoietic	287.31	Primary thrombocytopenia	JAK2	9	4984390	5128183	pLoF+D	320	2438	2.21058e-35	1.33331e-35	1.66336e-35
hematopoietic	287.31	Primary thrombocytopenia	TET2	4	105145875	105279816	PTV	314	917	1.51158e-11	1.51133e-11	1.51146e-11
hematopoietic	287.31	Primary thrombocytopenia	CALR	19	12938578	12944489	PTV	11	119	3.98605e-36	3.96956e-36	3.97779e-36
hematopoietic	287.31	Primary thrombocytopenia	SF3B1	2	197389784	197435091	PTV+D	57	211	2.95817e-08	2.94607e-08	2.95211e-08
hematopoietic	287.31	Primary thrombocytopenia	TET2	4	105145875	105279816	PTV+D	317	923	1.61911e-11	1.61881e-11	1.61896e-11
hematopoietic	287.31	Primary thrombocytopenia	JAK2	9	4984390	5128183	PTV+D	324	2454	2.83086e-35	1.70518e-35	2.12835e-35
hematopoietic	287.31	Primary thrombocytopenia	CALR	19	12938578	12944489	PTV+D	58	723	6.85857e-20	8.21185e-20	7.47445e-20
hematopoietic	288	Diseases of white blood cells	SF3B1	2	197389784	197435091	Missense	325	1750	0.000262475	0.000268535	5.18543e-11
hematopoietic	288	Diseases of white blood cells	DNMT3A	2	25227855	25342590	Missense	713	6824	2.00231e-07	2.19623e-07	1.18843e-08
hematopoietic	288	Diseases of white blood cells	SRSF2	17	76734115	76737374	Missense	92	885	4.26956e-26	5.31213e-26	4.73412e-26
hematopoietic	288	Diseases of white blood cells	SF3B1	2	197389784	197435091	Disruptive Missense	51	201	2.60819e-11	2.57742e-11	2.59271e-11
hematopoietic	288	Diseases of white blood cells	DNMT3A	2	25227855	25342590	Disruptive Missense	493	5658	5.50005e-09	6.88636e-09	6.11562e-09
hematopoietic	288	Diseases of white blood cells	JAK2	9	4984390	5128183	Disruptive Missense	262	2109	2.19133e-07	1.98165e-07	2.08122e-07
hematopoietic	288	Diseases of white blood cells	TET2	4	105145875	105279816	pLoF	272	838	4.2431e-18	4.31308e-18	4.2778e-18
hematopoietic	288	Diseases of white blood cells	ASXL1	20	32358330	32439319	pLoF	103	424	9.36042e-09	9.36614e-09	9.36328e-09
hematopoietic	288	Diseases of white blood cells	SF3B1	2	197389784	197435091	pLoF+D	56	207	8.48171e-12	8.38325e-12	8.43214e-12
hematopoietic	288	Diseases of white blood cells	DNMT3A	2	25227855	25342590	pLoF+D	693	6650	3.68792e-11	4.77751e-11	4.16259e-11
hematopoietic	288	Diseases of white blood cells	TET2	4	105145875	105279816	pLoF+D	275	845	1.70135e-18	1.72987e-18	1.71549e-18
hematopoietic	288	Diseases of white blood cells	ASXL1	20	32358330	32439319	pLoF+D	107	433	1.53131e-08	1.53189e-08	1.5316e-08
hematopoietic	288	Diseases of white blood cells	TET2	4	105145875	105279816	PTV	314	929	1.17028e-25	1.17229e-25	1.17129e-25
hematopoietic	288	Diseases of white blood cells	ATM	11	108222484	108369102	PTV	297	1509	1.03517e-07	1.0402e-07	1.03768e-07
hematopoietic	288	Diseases of white blood cells	ASXL1	20	32358330	32439319	PTV	126	1098	1.67401e-24	1.62535e-24	1.64932e-24
hematopoietic	288	Diseases of white blood cells	DNMT3A	2	25227855	25342590	PTV+D	725	6794	9.15703e-12	1.20688e-11	1.04132e-11
hematopoietic	288	Diseases of white blood cells	SF3B1	2	197389784	197435091	PTV+D	57	213	1.23383e-11	1.21916e-11	1.22645e-11
hematopoietic	288	Diseases of white blood cells	TET2	4	105145875	105279816	PTV+D	317	936	4.48347e-26	4.49142e-26	4.48744e-26
hematopoietic	288	Diseases of white blood cells	JAK2	9	4984390	5128183	PTV+D	327	2389	2.69859e-07	2.45867e-07	2.57305e-07
hematopoietic	288	Diseases of white blood cells	ASXL1	20	32358330	32439319	PTV+D	130	1107	2.91412e-24	2.81479e-24	2.8636e-24
hematopoietic	288.1	Decreased white blood cell count	DNMT3A	2	25227855	25342590	Missense	711	6795	1.52764e-08	1.73273e-08	8.05213e-10
hematopoietic	288.1	Decreased white blood cell count	SF3B1	2	197389784	197435091	Missense	325	1741	0.000210464	0.000213485	3.52444e-09
hematopoietic	288.1	Decreased white blood cell count	SRSF2	17	76734115	76737374	Missense	92	876	7.06956e-26	8.70006e-26	7.80052e-26
hematopoietic	288.1	Decreased white blood cell count	DNMT3A	2	25227855	25342590	Disruptive Missense	492	5633	3.63366e-10	4.77918e-10	4.12843e-10
hematopoietic	288.1	Decreased white blood cell count	SF3B1	2	197389784	197435091	Disruptive Missense	51	196	1.77006e-09	1.75448e-09	1.76223e-09
hematopoietic	288.1	Decreased white blood cell count	TET2	4	105145875	105279816	pLoF	271	826	6.6003e-16	6.68852e-16	6.66134e-16
hematopoietic	288.1	Decreased white blood cell count	ASXL1	20	32358330	32439319	pLoF	103	420	7.43036e-09	7.43466e-09	7.43251e-09
hematopoietic	288.1	Decreased white blood cell count	DNMT3A	2	25227855	25342590	pLoF+D	692	6614	3.18095e-11	4.06487e-11	3.56899e-11
hematopoietic	288.1	Decreased white blood cell count	SF3B1	2	197389784	197435091	pLoF+D	56	202	4.78216e-10	4.7417e-10	4.76185e-10
hematopoietic	288.1	Decreased white blood cell count	TET2	4	105145875	105279816	pLoF+D	274	833	2.40277e-16	2.43567e-16	2.31528e-16
hematopoietic	288.1	Decreased white blood cell count	ASXL1	20	32358330	32439319	pLoF+D	107	429	1.16095e-08	1.16137e-08	1.16116e-08
hematopoietic	288.1	Decreased white blood cell count	TET2	4	105145875	105279816	PTV	312	915	3.41151e-23	3.4128e-23	3.41215e-23
hematopoietic	288.1	Decreased white blood cell count	ASXL1	20	32358330	32439319	PTV	126	1082	7.42391e-22	7.54251e-22	7.48274e-22
hematopoietic	288.1	Decreased white blood cell count	DNMT3A	2	25227855	25342590	PTV+D	723	6756	1.34624e-11	1.73086e-11	1.51451e-11
hematopoietic	288.1	Decreased white blood cell count	SF3B1	2	197389784	197435091	PTV+D	57	208	6.25118e-10	6.19705e-10	6.224e-10
hematopoietic	288.1	Decreased white blood cell count	TET2	4	105145875	105279816	PTV+D	315	922	1.16883e-23	1.16935e-23	1.16909e-23
hematopoietic	288.1	Decreased white blood cell count	ASXL1	20	32358330	32439319	PTV+D	130	1091	1.17905e-21	1.1924e-21	1.18569e-21
hematopoietic	288.1	Decreased white blood cell count	ZFP42	4	187995771	188005050	Synonymous	90	1686	3.17178e-07	2.95587e-07	3.06002e-07
hematopoietic	288.11	Neutropenia	DNMT3A	2	25227855	25342590	Missense	711	6795	1.52764e-08	1.73273e-08	8.05213e-10
hematopoietic	288.11	Neutropenia	SF3B1	2	197389784	197435091	Missense	325	1741	0.000210464	0.000213485	3.52444e-09
hematopoietic	288.11	Neutropenia	SRSF2	17	76734115	76737374	Missense	92	876	7.06956e-26	8.70006e-26	7.80052e-26
hematopoietic	288.11	Neutropenia	DNMT3A	2	25227855	25342590	Disruptive Missense	492	5633	3.63366e-10	4.77918e-10	4.12843e-10
hematopoietic	288.11	Neutropenia	SF3B1	2	197389784	197435091	Disruptive Missense	51	196	1.77006e-09	1.75448e-09	1.76223e-09
hematopoietic	288.11	Neutropenia	TET2	4	105145875	105279816	pLoF	271	826	6.6003e-16	6.68852e-16	6.66134e-16
hematopoietic	288.11	Neutropenia	ASXL1	20	32358330	32439319	pLoF	103	420	7.43036e-09	7.43466e-09	7.43251e-09
hematopoietic	288.11	Neutropenia	DNMT3A	2	25227855	25342590	pLoF+D	692	6614	3.18095e-11	4.06487e-11	3.56899e-11
hematopoietic	288.11	Neutropenia	SF3B1	2	197389784	197435091	pLoF+D	56	202	4.78216e-10	4.7417e-10	4.76185e-10
hematopoietic	288.11	Neutropenia	TET2	4	105145875	105279816	pLoF+D	274	833	2.40277e-16	2.43567e-16	2.31528e-16
hematopoietic	288.11	Neutropenia	ASXL1	20	32358330	32439319	pLoF+D	107	429	1.16095e-08	1.16137e-08	1.16116e-08
hematopoietic	288.11	Neutropenia	TET2	4	105145875	105279816	PTV	312	915	3.41151e-23	3.4128e-23	3.41215e-23
hematopoietic	288.11	Neutropenia	ASXL1	20	32358330	32439319	PTV	126	1082	7.42391e-22	7.54251e-22	7.48274e-22
hematopoietic	288.11	Neutropenia	DNMT3A	2	25227855	25342590	PTV+D	723	6756	1.34624e-11	1.73086e-11	1.51451e-11
hematopoietic	288.11	Neutropenia	SF3B1	2	197389784	197435091	PTV+D	57	208	6.25118e-10	6.19705e-10	6.224e-10
hematopoietic	288.11	Neutropenia	TET2	4	105145875	105279816	PTV+D	315	922	1.16883e-23	1.16935e-23	1.16909e-23
hematopoietic	288.11	Neutropenia	ASXL1	20	32358330	32439319	PTV+D	130	1091	1.17905e-21	1.1924e-21	1.18569e-21
hematopoietic	288.11	Neutropenia	ZFP42	4	187995771	188005050	Synonymous	90	1686	3.17178e-07	2.95587e-07	3.06002e-07
hematopoietic	289	Other diseases of blood and blood-forming organs	JAK2	9	4984390	5128183	Missense	840	22805	3.5762e-20	4.0869e-18	1.43369e-82
hematopoietic	289	Other diseases of blood and blood-forming organs	JAK2	9	4984390	5128183	Disruptive Missense	259	2176	1.77904e-82	4.48853e-83	7.16846e-83
hematopoietic	289	Other diseases of blood and blood-forming organs	TET2	4	105145875	105279816	pLoF	268	799	7.57267e-10	7.65355e-10	7.61289e-10
hematopoietic	289	Other diseases of blood and blood-forming organs	TET2	4	105145875	105279816	pLoF+D	271	805	8.78189e-10	8.87439e-10	8.8279e-10
hematopoietic	289	Other diseases of blood and blood-forming organs	JAK2	9	4984390	5128183	pLoF+D	320	2438	2.09851e-79	5.36944e-80	8.55096e-80
hematopoietic	289	Other diseases of blood and blood-forming organs	TET2	4	105145875	105279816	PTV	309	879	1.04763e-13	1.05051e-13	1.04916e-13
hematopoietic	289	Other diseases of blood and blood-forming organs	TET2	4	105145875	105279816	PTV+D	312	885	1.24255e-13	1.24589e-13	1.24345e-13
hematopoietic	289	Other diseases of blood and blood-forming organs	JAK2	9	4984390	5128183	PTV+D	324	2452	3.88457e-79	9.92712e-80	1.58131e-79
hematopoietic	289.5	Diseases of spleen	SPTB	14	64746283	64879907	pLoF	41	107	1.61163e-16	1.63388e-16	1.60849e-16
hematopoietic	289.5	Diseases of spleen	SPTB	14	64746283	64879907	PTV	45	651	1.36421e-11	1.75533e-11	1.53526e-11
mental disorders	290	Delirium dementia and amnestic and other cognitive disorders	TREM2	6	41158506	41163186	Missense	237	16394	9.67678e-08	1.16772e-07	2.11665e-07
mental disorders	290	Delirium dementia and amnestic and other cognitive disorders	GRN	17	44345086	44353102	PTV	46	284	1.98355e-10	2.01884e-10	2.00104e-10
mental disorders	290.1	Dementias	TREM2	6	41158506	41163186	Missense	237	16129	5.7526e-16	1.3468e-15	1.55431e-15
mental disorders	290.1	Dementias	CLPTM1	19	44954585	44993341	Missense	524	9437	9.38185e-09	3.60317e-09	1.04133e-08
mental disorders	290.1	Dementias	GRN	17	44345086	44353102	PTV	46	280	3.44991e-15	3.54523e-15	3.55271e-15
mental disorders	290.1	Dementias	GRN	17	44345086	44353102	PTV+D	143	761	3.33663e-09	3.37488e-09	3.35565e-09
mental disorders	290.11	Alzheimer's disease	TREM2	6	41158506	41163186	Missense	237	15923	7.23893e-15	5.80594e-15	1.28786e-14
mental disorders	290.11	Alzheimer's disease	CLPTM1	19	44954585	44993341	Missense	523	9322	3.04497e-09	1.39231e-09	3.82175e-09
mental disorders	290.11	Alzheimer's disease	SORL1	11	121452203	121633693	pLoF+D	591	5714	7.57088e-09	8.25595e-09	7.89859e-09
mental disorders	290.11	Alzheimer's disease	ABCA7	19	1040101	1065572	PTV	216	7994.01	1.40737e-08	1.20053e-08	1.29575e-08
mental disorders	290.11	Alzheimer's disease	SORL1	11	121452203	121633693	PTV+D	597	5728	8.10423e-09	8.83069e-09	8.45188e-09
mental disorders	290.12	Dementia with cerebral degenerations	GBA	1	155234452	155244699	Missense	346	13213	1.95476e-07	3.05288e-07	1.70411e-07
mental disorders	290.12	Dementia with cerebral degenerations	GBA	1	155234452	155244699	Disruptive Missense	325	12901	1.05195e-07	1.79367e-07	1.32615e-07
mental disorders	290.12	Dementia with cerebral degenerations	GBA	1	155234452	155244699	pLoF+D	353	13063	5.41967e-08	9.55259e-08	6.91571e-08
mental disorders	290.12	Dementia with cerebral degenerations	GBA	1	155234452	155244699	PTV+D	359	13173	7.39627e-09	1.54298e-08	9.99936e-09
mental disorders	306	Other mental disorder	GPER1	7	1082208	1093815	PTV	38	10403	1.38793e-07	4.45695e-08	6.74722e-08
mental disorders	306	Other mental disorder	ASXL1	20	32358330	32439319	PTV	125	1092	4.48227e-11	4.38188e-11	4.43151e-11
mental disorders	306	Other mental disorder	GPER1	7	1082208	1093815	PTV+D	66	10640	4.8639e-08	1.70784e-08	2.52803e-08
mental disorders	306	Other mental disorder	C7orf50	7	996986	1138260	PTV+D	138	11237	4.4293e-07	1.03074e-07	1.67232e-07
mental disorders	306	Other mental disorder	ASXL1	20	32358330	32439319	PTV+D	129	1101	2.0847e-11	2.04468e-11	2.0645e-11
mental disorders	316	Substance addiction and disorders	ADH1B	4	99304964	99352760	pLoF	34	9450	2.67913e-07	1.79544e-07	2.15002e-07
mental disorders	316	Substance addiction and disorders	ADH1C	4	99336492	99353027	pLoF	16	8771	2.59769e-07	2.30046e-07	2.44005e-07
mental disorders	316	Substance addiction and disorders	ADH1C	4	99336492	99353027	pLoF+D	16	8771	2.59769e-07	2.30046e-07	2.44005e-07
mental disorders	316	Substance addiction and disorders	ADH1B	4	99304964	99352760	pLoF+D	50	9565	3.68726e-07	2.25678e-07	2.79989e-07
mental disorders	316	Substance addiction and disorders	ADH1C	4	99336492	99353027	PTV	21	8870	1.3951e-07	1.33199e-07	1.36281e-07
mental disorders	316	Substance addiction and disorders	ADH1B	4	99304964	99352760	PTV	45	9583	3.72346e-07	2.24178e-07	2.79861e-07
mental disorders	316	Substance addiction and disorders	ADH1C	4	99336492	99353027	PTV+D	21	8870	1.3951e-07	1.33199e-07	1.36281e-07
mental disorders	318	Tobacco use disorder	ASXL1	20	32358330	32439319	PTV	121	1074	1.02795e-19	8.84172e-20	9.50654e-20
mental disorders	318	Tobacco use disorder	ASXL1	20	32358330	32439319	PTV+D	125	1083	8.33982e-20	7.17055e-20	7.71111e-20
mental disorders	ADRD	Alzheimer's disease and related dementia	TREM2	6	41158506	41163186	Missense	237	16077	8.74689e-20	1.55281e-19	2.23807e-19
mental disorders	ADRD	Alzheimer's disease and related dementia	ABCA7	19	1040101	1065572	Missense	1998	46168	6.444e-06	1.19291e-05	2.4629e-07
mental disorders	ADRD	Alzheimer's disease and related dementia	ABCA7	19	1040101	1065572	Disruptive Missense	1039	17123	1.03244e-07	1.58321e-07	1.24984e-07
mental disorders	ADRD	Alzheimer's disease and related dementia	SORL1	11	121452203	121633693	pLoF+D	596	5754	5.44246e-08	5.89709e-08	5.66066e-08
mental disorders	ADRD	Alzheimer's disease and related dementia	ABCA7	19	1040101	1065572	pLoF+D	1202	19035	2.60508e-08	3.91047e-08	3.12701e-08
mental disorders	ADRD	Alzheimer's disease and related dementia	GRN	17	44345086	44353102	PTV	45	277	5.43756e-12	5.55927e-12	5.49782e-12
mental disorders	ADRD	Alzheimer's disease and related dementia	ABCA7	19	1040101	1065572	PTV	219	8052.01	1.18052e-11	8.97237e-12	1.01956e-11
mental disorders	ADRD	Alzheimer's disease and related dementia	SORL1	11	121452203	121633693	PTV+D	602	5769	2.52505e-08	2.75327e-08	2.63422e-08
mental disorders	ADRD	Alzheimer's disease and related dementia	ABCA7	19	1040101	1065572	PTV+D	1257	25172	1.55095e-15	1.79253e-15	1.66533e-15
neurological	331	Other cerebral degenerations	GRN	17	44345086	44353102	PTV	45	267	2.29847e-09	2.31613e-09	2.30726e-09
neurological	331.9	Cerebral degeneration, unspecified	GRN	17	44345086	44353102	PTV	45	261	5.27123e-08	5.30443e-08	5.28778e-08
neurological	332	Parkinson's disease	GBA	1	155234452	155244699	Missense	343	13198	2.01064e-15	3.16138e-15	3.21965e-15
neurological	332	Parkinson's disease	GBA	1	155234452	155244699	Disruptive Missense	322	12884	3.85581e-15	6.05853e-15	4.66294e-15
neurological	332	Parkinson's disease	GBA	1	155234452	155244699	pLoF+D	351	13047	6.93659e-17	1.51097e-16	9.69305e-17
neurological	332	Parkinson's disease	GBA	1	155234452	155244699	PTV+D	357	13157	2.28975e-17	5.36531e-17	3.2097e-17
neurological	333.4	Torsion dystonia	MARS2	2	197705369	197708387	Missense	415	3990	2.95215e-09	2.73286e-09	5.67655e-09
neurological	333.4	Torsion dystonia	ARHGAP29	1	94148988	94275068	pLoF	35	61	2.43534e-07	2.43552e-07	2.43543e-07
neurological	334	Degenerative disease of the spinal cord	SPAST	2	32063547	32157637	PTV	29	49	3.19834e-07	3.20087e-07	3.19961e-07
neurological	335	Multiple sclerosis	C2	6	31897785	31945672	PTV	47	6401	1.06171e-09	1.07352e-09	1.06758e-09
neurological	335	Multiple sclerosis	C2	6	31897785	31945672	PTV+D	144	7259	9.20179e-09	5.00786e-09	6.48591e-09
neurological	342	Hemiplegia	HTRA1	10	122458551	122514908	pLoF+D	137	1128	2.33458e-07	2.43844e-07	2.38538e-07
neurological	342	Hemiplegia	HTRA1	10	122458551	122514908	PTV+D	138	1129	2.38532e-07	2.491e-07	2.43701e-07
neurological	344	Other paralytic syndromes	SPAST	2	32063547	32157637	PTV	27	47	3.11837e-07	3.12589e-07	3.12212e-07
neurological	344	Other paralytic syndromes	ADRM1	20	62302093	62308862	PTV	9	63	2.13285e-08	2.14046e-08	2.13665e-08
neurological	345.3	Convulsions	NT5C1A	1	39659121	39672038	Missense	291	7210	1.69437e-07	1.96414e-07	3.45627e-07
neurological	348.7	Coma	MVP	16	29820394	29848039	Missense	609	13216	1.10816e-07	1.06678e-07	2.17415e-07
neurological	351	Other peripheral nerve disorders	THBS3	1	155195588	155209051	pLoF+D	450	4738	3.61425e-08	3.6843e-08	3.64894e-08
neurological	351	Other peripheral nerve disorders	THBS3	1	155195588	155209051	PTV+D	450	5025	2.61132e-08	2.65048e-08	2.63076e-08
neurological	352.1	Trigeminal nerve disorders [CN5]	RRH	4	109827994	109844604	PTV	38	462	6.72262e-08	1	6.72262e-08
neurological	Parkinson_add_Proxy	Parkinson's disease (including proxy cases)	GBA	1	155234452	155244699	Missense	344	13235	1.93749e-27	3.33194e-26	6.83669e-27
neurological	Parkinson_add_Proxy	Parkinson's disease (including proxy cases)	LRRK2	12	40196744	40369285	Missense	1697	26595	0.310672	0.32313	1.87761e-11
neurological	Parkinson_add_Proxy	Parkinson's disease (including proxy cases)	GBA	1	155234452	155244699	Disruptive Missense	323	12920	2.74087e-26	4.08148e-25	5.13679e-26
neurological	Parkinson_add_Proxy	Parkinson's disease (including proxy cases)	LRRK2	12	40196744	40369285	Disruptive Missense	217	1789	9.72533e-12	9.07325e-12	9.38805e-12
neurological	Parkinson_add_Proxy	Parkinson's disease (including proxy cases)	GBA	1	155234452	155244699	pLoF	31	167	3.18069e-08	3.1723e-08	3.17649e-08
neurological	Parkinson_add_Proxy	Parkinson's disease (including proxy cases)	GBA	1	155234452	155244699	pLoF+D	354	13087	1.4122e-29	4.31306e-28	2.73485e-29
neurological	Parkinson_add_Proxy	Parkinson's disease (including proxy cases)	LRRK2	12	40196744	40369285	pLoF+D	357	3749	2.48692e-08	2.71415e-08	2.59557e-08
neurological	Parkinson_add_Proxy	Parkinson's disease (including proxy cases)	GBA	1	155234452	155244699	PTV	37	278	3.52003e-11	3.52487e-11	3.52245e-11
neurological	Parkinson_add_Proxy	Parkinson's disease (including proxy cases)	GBA	1	155234452	155244699	PTV+D	360	13198	2.29224e-31	1.02215e-29	4.48393e-31
neurological	Parkinson_add_Proxy	Parkinson's disease (including proxy cases)	LRRK2	12	40196744	40369285	PTV+D	362	4102	4.10843e-08	4.43649e-08	4.26616e-08
sense organs	362	Other retinal disorders	PRPH2	6	42696600	42722574	PTV	11	33	7.88837e-09	7.8974e-09	7.89288e-09
sense organs	362	Other retinal disorders	PRPH2	6	42696600	42722574	PTV+D	88	769	1.00886e-07	1.07063e-07	1.03883e-07
sense organs	362.2	Degeneration of macula and posterior pole of retina	CFI	4	109740694	109802179	Missense	428	14907	6.73776e-09	1.03977e-08	1.63528e-08
sense organs	362.2	Degeneration of macula and posterior pole of retina	PRPH2	6	42696600	42722574	PTV+D	84	746	9.65255e-09	1.036e-08	9.99379e-09
sense organs	362.29	Macular degeneration (senile) of retina NOS	CFI	4	109740694	109802179	Missense	428	14907	6.57772e-09	1.01524e-08	1.59654e-08
sense organs	362.29	Macular degeneration (senile) of retina NOS	PRPH2	6	42696600	42722574	PTV+D	84	746	9.60301e-09	1.03071e-08	9.94262e-09
sense organs	363	Chorioretinal inflammations, scars, and other disorders of choroid	FBXW7	4	152320544	152536063	Synonymous	211	6089	2.16083e-07	2.07027e-07	2.11458e-07
sense organs	365	Glaucoma	MYOCOS	1	171600621	171638799	pLoF	29	1309	1.44816e-32	8.77043e-33	1.09246e-32
sense organs	365	Glaucoma	MYOC	1	171635417	171652683	pLoF	37	1508	7.41903e-29	3.15989e-29	4.43208e-29
sense organs	365	Glaucoma	MYOCOS	1	171600621	171638799	pLoF+D	156	2577	3.85707e-18	1.24847e-18	1.88636e-18
sense organs	365	Glaucoma	MYOC	1	171635417	171652683	pLoF+D	170	2858	4.94432e-16	1.60436e-16	2.45049e-16
sense organs	365	Glaucoma	MYOCOS	1	171600621	171638799	PTV	31	1318	1.08277e-32	6.51335e-33	8.13383e-33
sense organs	365	Glaucoma	MYOC	1	171635417	171652683	PTV	43	1644	1.12478e-26	4.15968e-27	6.07332e-27
sense organs	365	Glaucoma	LTBP2	14	74498170	74612378	PTV	84	226	5.77524e-09	5.78395e-09	5.77959e-09
sense organs	365	Glaucoma	MYOCOS	1	171600621	171638799	PTV+D	158	2586	2.82734e-18	9.1552e-19	1.38316e-18
sense organs	365	Glaucoma	MYOC	1	171635417	171652683	PTV+D	176	2994	3.20735e-15	1.05191e-15	1.55431e-15
sense organs	365.1	Open-angle glaucoma	MYOCOS	1	171600621	171638799	pLoF	29	1218	1.67425e-16	1.37221e-16	1.60849e-16
sense organs	365.1	Open-angle glaucoma	MYOC	1	171635417	171652683	pLoF	37	1414	3.79294e-15	2.6561e-15	3.10862e-15
sense organs	365.1	Open-angle glaucoma	MYOCOS	1	171600621	171638799	pLoF+D	154	2457	3.22979e-10	2.02574e-10	2.48984e-10
sense organs	365.1	Open-angle glaucoma	MYOC	1	171635417	171652683	pLoF+D	168	2734	2.01687e-09	1.25739e-09	1.54905e-09
sense organs	365.1	Open-angle glaucoma	MYOCOS	1	171600621	171638799	PTV	31	1226	3.03556e-16	2.43188e-16	2.62188e-16
sense organs	365.1	Open-angle glaucoma	MYOC	1	171635417	171652683	PTV	43	1547	1.13956e-13	7.35469e-14	8.9484e-14
sense organs	365.1	Open-angle glaucoma	MYOCOS	1	171600621	171638799	PTV+D	156	2465	4.15362e-10	2.60138e-10	3.19916e-10
sense organs	365.1	Open-angle glaucoma	MYOC	1	171635417	171652683	PTV+D	174	2867	9.35138e-09	5.83691e-09	7.18753e-09
sense organs	365.11	Primary open angle glaucoma	MYOCOS	1	171600621	171638799	pLoF	29	1218	1.59681e-16	1.30847e-16	1.60849e-16
sense organs	365.11	Primary open angle glaucoma	MYOC	1	171635417	171652683	pLoF	37	1414	3.62892e-15	2.54006e-15	2.9976e-15
sense organs	365.11	Primary open angle glaucoma	MYOCOS	1	171600621	171638799	pLoF+D	154	2457	3.09941e-10	1.94282e-10	2.38847e-10
sense organs	365.11	Primary open angle glaucoma	MYOC	1	171635417	171652683	pLoF+D	168	2734	1.93846e-09	1.20775e-09	1.48825e-09
sense organs	365.11	Primary open angle glaucoma	MYOCOS	1	171600621	171638799	PTV	31	1226	2.89798e-16	2.32107e-16	2.62188e-16
sense organs	365.11	Primary open angle glaucoma	MYOC	1	171635417	171652683	PTV	43	1547	1.09307e-13	7.05064e-14	8.57092e-14
sense organs	365.11	Primary open angle glaucoma	MYOCOS	1	171600621	171638799	PTV+D	156	2465	3.98781e-10	2.49606e-10	3.07033e-10
sense organs	365.11	Primary open angle glaucoma	MYOC	1	171635417	171652683	PTV+D	174	2867	9.00138e-09	5.61479e-09	6.91574e-09
sense organs	366	Cataract	MIP	12	56449502	56469166	Missense	208	2838	0.000117506	0.00011999	4.64895e-12
sense organs	366	Cataract	OCA2	15	27754875	28099358	Missense	679	26523	0.000629793	0.000221604	9.95841e-09
sense organs	366	Cataract	BFSP1	20	17493905	17569220	Missense	519	20730	0.00413527	0.00442921	4.94095e-09
sense organs	366	Cataract	CRYBB2	22	25219522	25231869	Missense	149	1940	1.35076e-09	1.33912e-09	2.59374e-09
sense organs	366	Cataract	FOXE3	1	47416072	47418052	Disruptive Missense	106	826.002	3.48829e-07	3.42232e-07	3.45499e-07
sense organs	366	Cataract	MIP	12	56449502	56469166	Disruptive Missense	88	404	2.31474e-12	2.33427e-12	2.32458e-12
sense organs	366	Cataract	OCA2	15	27754875	28099358	Disruptive Missense	335	13515	8.02725e-09	3.60895e-09	4.97928e-09
sense organs	366	Cataract	BFSP1	20	17493905	17569220	Disruptive Missense	185	1592	2.48749e-09	2.4537e-09	2.47048e-09
sense organs	366	Cataract	CRYBB2	22	25219522	25231869	Disruptive Missense	55	798	3.65842e-08	3.60205e-08	3.63002e-08
sense organs	366	Cataract	MIP	12	56449502	56469166	pLoF	15	87	6.56585e-17	6.58407e-17	6.57495e-17
sense organs	366	Cataract	FOXE3	1	47416072	47418052	pLoF+D	116	862.002	4.17362e-08	4.09656e-08	4.13473e-08
sense organs	366	Cataract	MIP	12	56449502	56469166	pLoF+D	103	491	4.01676e-23	4.06584e-23	4.04115e-23
sense organs	366	Cataract	OCA2	15	27754875	28099358	pLoF+D	387	13666	1.99281e-08	8.16835e-09	1.15872e-08
sense organs	366	Cataract	BFSP1	20	17493905	17569220	pLoF+D	206	1999	7.36571e-09	7.55436e-09	7.45884e-09
sense organs	366	Cataract	CRYBB2	22	25219522	25231869	pLoF+D	70	855	6.35341e-10	6.30212e-10	6.32766e-10
sense organs	366	Cataract	FOXE3	1	47416072	47418052	PTV	17	109	4.66543e-08	4.63633e-08	4.65084e-08
sense organs	366	Cataract	SIRT3	11	215458	236931	PTV	39	2387	3.7669e-09	3.4105e-09	3.57985e-09
sense organs	366	Cataract	MIP	12	56449502	56469166	PTV	19	93	1.24674e-18	1.2506e-18	1.24867e-18
sense organs	366	Cataract	LTBP2	14	74498170	74612378	PTV	86	243	1.40383e-07	1.40492e-07	1.40438e-07
sense organs	366	Cataract	FOXE3	1	47416072	47418052	PTV+D	123	935.002	3.6438e-11	3.57214e-11	3.60763e-11
sense organs	366	Cataract	SIRT3	11	215458	236931	PTV+D	74	3975	2.74057e-08	2.63924e-08	2.68895e-08
sense organs	366	Cataract	MIP	12	56449502	56469166	PTV+D	107	497	3.01239e-24	3.05136e-24	3.03175e-24
sense organs	366	Cataract	OCA2	15	27754875	28099358	PTV+D	404	13855	3.82469e-08	1.43508e-08	2.08706e-08
sense organs	366	Cataract	CRYBB2	22	25219522	25231869	PTV+D	73	888	1.37153e-11	1.37228e-11	1.3719e-11
sense organs	366.2	Senile cataract	MIP	12	56449502	56469166	pLoF+D	93	407	1.48855e-09	1.49774e-09	1.49313e-09
sense organs	366.2	Senile cataract	SIRT3	11	215458	236931	PTV	38	2190	5.75548e-08	5.6957e-08	5.72544e-08
sense organs	366.2	Senile cataract	MIP	12	56449502	56469166	PTV	18	66	1.74142e-07	1.74809e-07	1.74475e-07
sense organs	366.2	Senile cataract	MIP	12	56449502	56469166	PTV+D	97	412	2.96306e-10	2.98311e-10	2.97305e-10
sense organs	389	Hearing loss	ACTG1	17	81509971	81523847	Missense	225	9414	0.161778	0.181408	2.82528e-11
sense organs	389	Hearing loss	ACTG1	17	81509971	81523847	Disruptive Missense	135	239	1.41247e-11	1.4128e-11	1.41265e-11
sense organs	389	Hearing loss	MYO6	6	75749192	75919537	pLoF	70	217	1.70473e-07	1.71046e-07	1.70759e-07
sense organs	389	Hearing loss	SLC26A5	7	103352730	103446177	pLoF	47	176	2.32766e-07	2.32577e-07	2.32672e-07
sense organs	389	Hearing loss	ACTG1	17	81509971	81523847	pLoF+D	170	371	2.77377e-09	2.7767e-09	2.77523e-09
sense organs	389	Hearing loss	MYO6	6	75749192	75919537	PTV	76	276	1.12177e-07	1.12709e-07	1.12442e-07
sense organs	389	Hearing loss	SLC26A5	7	103352730	103446177	PTV	56	206	2.58509e-07	2.58183e-07	2.58346e-07
sense organs	389	Hearing loss	ACTG1	17	81509971	81523847	PTV+D	169	381	7.94241e-10	7.94882e-10	7.94561e-10
sense organs	389.1	Sensorineural hearing loss	ACTG1	17	81509971	81523847	Missense	212	9096	0.0217738	0.0285078	2.45924e-08
sense organs	389.1	Sensorineural hearing loss	ACTG1	17	81509971	81523847	Disruptive Missense	123	216	1.23034e-08	1.2289e-08	1.22962e-08
sense organs	389.3	Degenerative and vascular disorders of ear	IREB2	15	78437431	78501456	Disruptive Missense	39	90	2.85343e-07	2.85162e-07	2.85252e-07
sense organs	389.3	Degenerative and vascular disorders of ear	IREB2	15	78437431	78501456	pLoF+D	67	175	1.32502e-07	1.33112e-07	1.32806e-07
sense organs	389.3	Degenerative and vascular disorders of ear	IREB2	15	78437431	78501456	PTV+D	67	174	1.09867e-07	1.10045e-07	1.09956e-07
circulatory system	395	Heart valve disorders	PDE3A	12	20369245	20684381	Disruptive Missense	77	188	3.0034e-07	3.00703e-07	3.00522e-07
circulatory system	395	Heart valve disorders	LDLR	19	11089362	11133816	pLoF+D	461	4829	1.80192e-07	1.87516e-07	1.83781e-07
circulatory system	395	Heart valve disorders	FBN1	15	48408306	48645849	PTV	24	33	6.96913e-10	6.97218e-10	6.97066e-10
circulatory system	395	Heart valve disorders	LDLR	19	11089362	11133816	PTV+D	483	4963	1.67928e-08	1.76237e-08	1.71982e-08
circulatory system	395.2	Nonrheumatic aortic valve disorders	LDLR	19	11089362	11133816	PTV+D	477	4844	2.51784e-07	2.62695e-07	2.57124e-07
circulatory system	401	Hypertension	COL4A4	2	227002711	227164453	pLoF	57	658	9.44158e-09	9.41674e-09	9.42914e-09
circulatory system	401	Hypertension	DBH	9	133635348	133659344	pLoF+D	168	11190	1.06284e-07	7.50039e-08	8.79453e-08
circulatory system	401	Hypertension	COL4A4	2	227002711	227164453	PTV	70	711	3.7638e-08	3.65209e-08	3.70711e-08
circulatory system	401	Hypertension	DBH	9	133635348	133659344	PTV+D	178	11334	9.72263e-08	6.83257e-08	8.02534e-08
circulatory system	401.1	Essential hypertension	DBH	9	133635348	133659344	Missense	528	28872	1.89637e-07	1.73535e-07	3.48472e-07
circulatory system	401.1	Essential hypertension	COL4A4	2	227002711	227164453	pLoF	57	658	8.1593e-09	8.13785e-09	8.14856e-09
circulatory system	401.1	Essential hypertension	DBH	9	133635348	133659344	pLoF+D	168	11182	1.05485e-07	7.43491e-08	8.72215e-08
circulatory system	401.1	Essential hypertension	COL4A4	2	227002711	227164453	PTV	70	711	3.2503e-08	3.15343e-08	3.20113e-08
circulatory system	401.1	Essential hypertension	DBH	9	133635348	133659344	PTV+D	178	11326	9.72215e-08	6.82166e-08	8.01764e-08
circulatory system	411	Ischemic Heart Disease	LDLR	19	11089362	11133816	Missense	750	19975	1.07787e-05	1.12415e-05	1.05611e-10
circulatory system	411	Ischemic Heart Disease	LDLR	19	11089362	11133816	Disruptive Missense	427	4903	5.12412e-11	5.44692e-11	5.2806e-11
circulatory system	411	Ischemic Heart Disease	CCNB1	5	69167010	69178245	pLoF	21	293	3.23931e-07	3.22566e-07	3.23247e-07
circulatory system	411	Ischemic Heart Disease	LDLR	19	11089362	11133816	pLoF+D	470	5086	9.63623e-12	1.02804e-11	9.94793e-12
circulatory system	411	Ischemic Heart Disease	LDLR	19	11089362	11133816	PTV	67	368	1.31718e-08	1.32359e-08	1.32038e-08
circulatory system	411	Ischemic Heart Disease	LDLR	19	11089362	11133816	PTV+D	493	5231	4.02252e-15	4.40564e-15	4.21885e-15
circulatory system	411	Ischemic Heart Disease	SLC22A3	6	160348268	160452581	Synonymous	189	11670	6.59555e-08	1.13889e-08	1.94238e-08
circulatory system	411.1	Unstable angina (intermediate coronary syndrome)	LDLR	19	11089362	11133816	PTV+D	449	4520	9.23557e-08	9.57224e-08	9.40089e-08
circulatory system	411.2	Myocardial infarction	LDLR	19	11089362	11133816	PTV+D	467	4753	1.11818e-08	1.14168e-08	1.12981e-08
circulatory system	411.2	Myocardial infarction	SLC22A3	6	160348268	160452581	Synonymous	184	10765	3.34136e-08	5.9916e-09	1.01611e-08
circulatory system	411.3	Angina pectoris	LDLR	19	11089362	11133816	Missense	733	18685	5.17097e-05	4.98234e-05	1.54876e-08
circulatory system	411.3	Angina pectoris	LDLR	19	11089362	11133816	Disruptive Missense	413	4555	7.52274e-09	7.98079e-09	7.745e-09
circulatory system	411.3	Angina pectoris	LDLR	19	11089362	11133816	pLoF+D	453	4719	7.70235e-09	8.15368e-09	7.92159e-09
circulatory system	411.3	Angina pectoris	LDLR	19	11089362	11133816	PTV+D	474	4844	3.45898e-11	3.73062e-11	3.58966e-11
circulatory system	411.3	Angina pectoris	SLC22A3	6	160348268	160452581	Synonymous	187	10929	6.27388e-09	1.07967e-09	1.8423e-09
circulatory system	411.4	Coronary atherosclerosis	LDLR	19	11089362	11133816	Missense	736	19037	9.68879e-06	1.57705e-05	5.02487e-13
circulatory system	411.4	Coronary atherosclerosis	LDLR	19	11089362	11133816	Disruptive Missense	417	4677	2.41422e-13	2.61796e-13	2.51243e-13
circulatory system	411.4	Coronary atherosclerosis	LDLR	19	11089362	11133816	pLoF+D	460	4850	4.02502e-14	4.38178e-14	4.19664e-14
circulatory system	411.4	Coronary atherosclerosis	LDLR	19	11089362	11133816	PTV	66	345	6.43709e-09	6.48875e-09	6.46282e-09
circulatory system	411.4	Coronary atherosclerosis	LDLR	19	11089362	11133816	PTV+D	482	4983	9.81763e-18	1.10135e-17	1.03812e-17
circulatory system	411.4	Coronary atherosclerosis	SLC22A3	6	160348268	160452581	Synonymous	188	11155	1.02792e-10	4.54211e-12	8.69982e-12
circulatory system	411.41	Aneurysm and dissection of heart	WNT3	17	46762506	46833154	Missense	150	518	4.9525e-08	4.93085e-08	9.88125e-08
circulatory system	411.8	Other chronic ischemic heart disease, unspecified	LDLR	19	11089362	11133816	Missense	742	19602	3.40259e-06	4.75371e-06	2.07145e-12
circulatory system	411.8	Other chronic ischemic heart disease, unspecified	LDLR	19	11089362	11133816	Disruptive Missense	422	4817	1.00247e-12	1.07118e-12	1.03573e-12
circulatory system	411.8	Other chronic ischemic heart disease, unspecified	CCNB1	5	69167010	69178245	pLoF	20	286	1.55974e-07	1.54839e-07	1.55404e-07
circulatory system	411.8	Other chronic ischemic heart disease, unspecified	LDLR	19	11089362	11133816	pLoF+D	465	4998	1.03569e-13	1.11272e-13	1.07248e-13
circulatory system	411.8	Other chronic ischemic heart disease, unspecified	LDLR	19	11089362	11133816	PTV	67	364	3.02906e-10	3.04657e-10	3.03779e-10
circulatory system	411.8	Other chronic ischemic heart disease, unspecified	LDLR	19	11089362	11133816	PTV+D	488	5141	1.18782e-17	1.3154e-17	1.24836e-17
circulatory system	411.8	Other chronic ischemic heart disease, unspecified	SLC22A3	6	160348268	160452581	Synonymous	188	11450	2.49941e-08	3.18513e-09	5.65023e-09
circulatory system	414	Other forms of chronic heart disease	TTN	2	178525989	178830802	pLoF	989	4181.52	4.21993e-09	4.62384e-09	4.41266e-09
circulatory system	414	Other forms of chronic heart disease	TTN	2	178525989	178830802	PTV	1090	5268.53	1.30435e-08	1.43569e-08	1.36687e-08
circulatory system	415	Pulmonary heart disease	PROC	2	127418427	127429246	Missense	341	4211	3.79379e-10	4.50435e-10	7.55995e-12
circulatory system	415	Pulmonary heart disease	PROC	2	127418427	127429246	Disruptive Missense	172	2050	3.76115e-12	3.87036e-12	3.81495e-12
circulatory system	415	Pulmonary heart disease	PROS1	3	93873033	93980003	Disruptive Missense	205	4225	2.81496e-07	2.9653e-07	2.88817e-07
circulatory system	415	Pulmonary heart disease	PROC	2	127418427	127429246	pLoF+D	192	2138	1.80719e-12	1.86239e-12	1.83442e-12
circulatory system	415	Pulmonary heart disease	PROS1	3	93873033	93980003	pLoF+D	242	4304	6.82645e-09	7.54941e-09	7.16975e-09
circulatory system	415	Pulmonary heart disease	PROC	2	127418427	127429246	PTV+D	199	2179	1.33863e-12	1.37897e-12	1.35847e-12
circulatory system	415	Pulmonary heart disease	PROS1	3	93873033	93980003	PTV+D	247	4322	9.02778e-09	9.93504e-09	9.45971e-09
circulatory system	415	Pulmonary heart disease	FOLH1	11	49146635	49208670	Synonymous	220	14573	1.54338e-08	3.69618e-09	5.96405e-09
circulatory system	415.1	Acute pulmonary heart disease	PROC	2	127418427	127429246	Missense	341	4202	2.39259e-11	2.881e-11	6.35936e-13
circulatory system	415.1	Acute pulmonary heart disease	PROS1	3	93873033	93980003	Missense	551	16284	4.57171e-07	8.05231e-07	1.11211e-08
circulatory system	415.1	Acute pulmonary heart disease	CREB3L1	11	46277661	46321422	Missense	399	16474	9.05853e-08	1.12094e-08	3.99001e-08
circulatory system	415.1	Acute pulmonary heart disease	PROC	2	127418427	127429246	Disruptive Missense	172	2045	3.17359e-13	3.26454e-13	3.21854e-13
circulatory system	415.1	Acute pulmonary heart disease	PROS1	3	93873033	93980003	Disruptive Missense	205	4220	5.41749e-09	5.82544e-09	5.61406e-09
circulatory system	415.1	Acute pulmonary heart disease	PROS1	3	93873033	93980003	pLoF	38	109	3.48018e-07	3.48398e-07	3.48208e-07
circulatory system	415.1	Acute pulmonary heart disease	PROC	2	127418427	127429246	pLoF+D	192	2133	1.18119e-13	1.21736e-13	1.19904e-13
circulatory system	415.1	Acute pulmonary heart disease	PROS1	3	93873033	93980003	pLoF+D	242	4299	6.69264e-11	7.62401e-11	7.12803e-11
circulatory system	415.1	Acute pulmonary heart disease	PROC	2	127418427	127429246	PTV+D	199	2174	7.84321e-14	8.08107e-14	7.9714e-14
circulatory system	415.1	Acute pulmonary heart disease	PROS1	3	93873033	93980003	PTV+D	247	4317	9.04513e-11	1.02477e-10	9.60894e-11
circulatory system	415.1	Acute pulmonary heart disease	FOLH1	11	49146635	49208670	Synonymous	220	14529	1.90811e-08	3.76081e-09	6.28322e-09
circulatory system	415.11	Pulmonary embolism and infarction, acute	PROC	2	127418427	127429246	Missense	341	4202	2.39259e-11	2.881e-11	6.35936e-13
circulatory system	415.11	Pulmonary embolism and infarction, acute	PROS1	3	93873033	93980003	Missense	551	16284	4.57171e-07	8.05231e-07	1.11211e-08
circulatory system	415.11	Pulmonary embolism and infarction, acute	CREB3L1	11	46277661	46321422	Missense	399	16474	9.05853e-08	1.12094e-08	3.99001e-08
circulatory system	415.11	Pulmonary embolism and infarction, acute	PROC	2	127418427	127429246	Disruptive Missense	172	2045	3.17359e-13	3.26454e-13	3.21854e-13
circulatory system	415.11	Pulmonary embolism and infarction, acute	PROS1	3	93873033	93980003	Disruptive Missense	205	4220	5.41749e-09	5.82544e-09	5.61406e-09
circulatory system	415.11	Pulmonary embolism and infarction, acute	PROS1	3	93873033	93980003	pLoF	38	109	3.48018e-07	3.48398e-07	3.48208e-07
circulatory system	415.11	Pulmonary embolism and infarction, acute	PROC	2	127418427	127429246	pLoF+D	192	2133	1.18119e-13	1.21736e-13	1.19904e-13
circulatory system	415.11	Pulmonary embolism and infarction, acute	PROS1	3	93873033	93980003	pLoF+D	242	4299	6.69264e-11	7.62401e-11	7.12803e-11
circulatory system	415.11	Pulmonary embolism and infarction, acute	PROC	2	127418427	127429246	PTV+D	199	2174	7.84321e-14	8.08107e-14	7.9714e-14
circulatory system	415.11	Pulmonary embolism and infarction, acute	PROS1	3	93873033	93980003	PTV+D	247	4317	9.04513e-11	1.02477e-10	9.60894e-11
circulatory system	415.11	Pulmonary embolism and infarction, acute	FOLH1	11	49146635	49208670	Synonymous	220	14529	1.90811e-08	3.76081e-09	6.28322e-09
circulatory system	425	Cardiomyopathy	MYH7	14	23412738	23435718	Missense	1145	11365	5.6476e-17	8.16484e-17	8.18382e-17
circulatory system	425	Cardiomyopathy	MYBPC3	11	47331397	47352702	Disruptive Missense	238	3075	3.15097e-07	3.26455e-07	3.20675e-07
circulatory system	425	Cardiomyopathy	MYH7	14	23412738	23435718	Disruptive Missense	858	9167	7.87053e-17	1.33823e-16	1.05693e-16
circulatory system	425	Cardiomyopathy	TTN	2	178525989	178830802	pLoF	1059	4738.58	2.46396e-29	2.78568e-29	2.61496e-29
circulatory system	425	Cardiomyopathy	DSP	6	7541575	7586717	pLoF	76	177	4.0775e-09	4.07837e-09	4.07794e-09
circulatory system	425	Cardiomyopathy	MYBPC3	11	47331397	47352702	pLoF+D	293	3447	6.46374e-11	6.96905e-11	6.70689e-11
circulatory system	425	Cardiomyopathy	MYH7	14	23412738	23435718	pLoF+D	943	9479	5.31029e-16	8.49583e-16	6.66134e-16
circulatory system	425	Cardiomyopathy	TTN	2	178525989	178830802	PTV	1168	5977.58	7.63075e-29	9.65105e-29	8.52281e-29
circulatory system	425	Cardiomyopathy	DSP	6	7541575	7586717	PTV	93	264	8.83548e-12	8.87335e-12	8.85447e-12
circulatory system	425	Cardiomyopathy	MYBPC3	11	47331397	47352702	PTV	84	453	1.60911e-22	1.76858e-22	1.68508e-22
circulatory system	425	Cardiomyopathy	MYBPC3	11	47331397	47352702	PTV+D	322	3528	5.19224e-19	6.16911e-19	5.63868e-19
circulatory system	425	Cardiomyopathy	MYH7	14	23412738	23435718	PTV+D	950	9544	4.29234e-16	6.86952e-16	5.55112e-16
circulatory system	425.1	Primary/intrinsic cardiomyopathies	MYBPC3	11	47331397	47352702	Missense	1008	31153	0.0919891	0.118155	2.22879e-07
circulatory system	425.1	Primary/intrinsic cardiomyopathies	MYH7	14	23412738	23435718	Missense	1145	11362	4.15505e-17	6.30677e-17	5.18298e-17
circulatory system	425.1	Primary/intrinsic cardiomyopathies	MYBPC3	11	47331397	47352702	Disruptive Missense	238	3075	1.0947e-07	1.13481e-07	1.1144e-07
circulatory system	425.1	Primary/intrinsic cardiomyopathies	MYH7	14	23412738	23435718	Disruptive Missense	858	9165	4.16852e-17	7.53963e-17	5.36876e-17
circulatory system	425.1	Primary/intrinsic cardiomyopathies	TTN	2	178525989	178830802	pLoF	1059	4738.58	1.63151e-30	1.85184e-30	1.7347e-30
circulatory system	425.1	Primary/intrinsic cardiomyopathies	DSP	6	7541575	7586717	pLoF	76	176	2.89226e-08	2.89605e-08	2.89415e-08
circulatory system	425.1	Primary/intrinsic cardiomyopathies	MYBPC3	11	47331397	47352702	pLoF	55	372	2.96387e-07	3.06155e-07	3.01192e-07
circulatory system	425.1	Primary/intrinsic cardiomyopathies	MYBPC3	11	47331397	47352702	pLoF+D	293	3447	1.56933e-11	1.69437e-11	1.62946e-11
circulatory system	425.1	Primary/intrinsic cardiomyopathies	MYH7	14	23412738	23435718	pLoF+D	943	9477	2.74748e-16	4.66985e-16	3.33067e-16
circulatory system	425.1	Primary/intrinsic cardiomyopathies	TTN	2	178525989	178830802	PTV	1168	5977.58	4.30507e-30	5.4841e-30	4.82358e-30
circulatory system	425.1	Primary/intrinsic cardiomyopathies	DSP	6	7541575	7586717	PTV	93	263	5.31991e-11	5.34359e-11	5.33174e-11
circulatory system	425.1	Primary/intrinsic cardiomyopathies	MYBPC3	11	47331397	47352702	PTV	84	453	7.29506e-23	8.04173e-23	7.65022e-23
circulatory system	425.1	Primary/intrinsic cardiomyopathies	MYBPC3	11	47331397	47352702	PTV+D	322	3528	6.90295e-20	8.22553e-20	7.50643e-20
circulatory system	425.1	Primary/intrinsic cardiomyopathies	MYH7	14	23412738	23435718	PTV+D	950	9542	2.1888e-16	3.72234e-16	2.85677e-16
circulatory system	425.12	Other hypertrophic cardiomyopathy	MYH7	14	23412738	23435718	Missense	1137	11242	3.01399e-14	4.2807e-14	5.60663e-14
circulatory system	425.12	Other hypertrophic cardiomyopathy	MYH7	14	23412738	23435718	Disruptive Missense	850	9062	1.08882e-13	1.76941e-13	1.34781e-13
circulatory system	425.12	Other hypertrophic cardiomyopathy	MYBPC3	11	47331397	47352702	pLoF	54	369	2.23696e-13	2.38918e-13	2.31148e-13
circulatory system	425.12	Other hypertrophic cardiomyopathy	MYBPC3	11	47331397	47352702	pLoF+D	291	3408	4.3452e-14	4.80774e-14	4.57412e-14
circulatory system	425.12	Other hypertrophic cardiomyopathy	MYH7	14	23412738	23435718	pLoF+D	935	9373	2.75386e-13	4.36783e-13	3.3773e-13
circulatory system	425.12	Other hypertrophic cardiomyopathy	MYBPC3	11	47331397	47352702	PTV	81	446	2.79096e-36	3.24027e-36	2.99888e-36
circulatory system	425.12	Other hypertrophic cardiomyopathy	MYBPC3	11	47331397	47352702	PTV+D	318	3485	3.7871e-27	1	3.7871e-27
circulatory system	425.12	Other hypertrophic cardiomyopathy	MYH7	14	23412738	23435718	PTV+D	942	9437	3.29046e-13	5.19491e-13	4.03011e-13
circulatory system	426	Cardiac conduction disorders	LMNA	1	156082573	156140089	Missense	430	5884	5.07276e-08	1.08146e-07	8.62414e-08
circulatory system	426	Cardiac conduction disorders	LMNA	1	156082573	156140089	Disruptive Missense	248	4168	7.85617e-08	2.13099e-07	1.14801e-07
circulatory system	426	Cardiac conduction disorders	LMNA	1	156082573	156140089	pLoF+D	270	4400	1.03738e-07	2.65027e-07	1.4911e-07
circulatory system	426	Cardiac conduction disorders	LMNA	1	156082573	156140089	PTV+D	273	4432	8.12516e-08	2.09586e-07	1.17105e-07
circulatory system	427	Cardiac dysrhythmias	TTN	2	178525989	178830802	pLoF	1058	4698.58	6.25976e-12	7.44807e-12	6.80234e-12
circulatory system	427	Cardiac dysrhythmias	TTN	2	178525989	178830802	PTV	1169	5926.58	1.77909e-15	2.28414e-15	1.9984e-15
circulatory system	427	Cardiac dysrhythmias	PKP2	12	32790745	32896840	PTV	63	503	7.09889e-12	7.10515e-12	7.1021e-12
circulatory system	427.2	Atrial fibrillation and flutter	TTN	2	178525989	178830802	pLoF	1011	4444.57	3.02646e-13	3.51731e-13	3.25295e-13
circulatory system	427.2	Atrial fibrillation and flutter	RPL3L	16	1943974	1957606	pLoF	32	3263	6.25043e-10	5.42265e-10	5.80719e-10
circulatory system	427.2	Atrial fibrillation and flutter	RPL3L	16	1943974	1957606	pLoF+D	88	4543	6.66977e-13	5.63912e-13	6.11178e-13
circulatory system	427.2	Atrial fibrillation and flutter	TTN	2	178525989	178830802	PTV	1116	5609.57	2.17637e-17	2.75597e-17	2.43211e-17
circulatory system	427.2	Atrial fibrillation and flutter	PKP2	12	32790745	32896840	PTV	59	458	1.14976e-08	1.145e-08	1.14737e-08
circulatory system	427.2	Atrial fibrillation and flutter	RPL3L	16	1943974	1957606	PTV	38	3276	5.17154e-10	4.51663e-10	4.82195e-10
circulatory system	427.2	Atrial fibrillation and flutter	RPL3L	16	1943974	1957606	PTV+D	94	4556	5.53788e-13	4.70479e-13	5.08704e-13
circulatory system	428	Congestive heart failure; nonhypertensive	JAK2	9	4984390	5128183	Missense	842	23476	0.0920759	0.112202	3.50867e-08
circulatory system	428	Congestive heart failure; nonhypertensive	JAK2	9	4984390	5128183	Disruptive Missense	261	2262	1.83965e-08	1.67658e-08	1.75433e-08
circulatory system	428	Congestive heart failure; nonhypertensive	TTN	2	178525989	178830802	pLoF	1064	4780.58	2.0652e-14	2.51547e-14	2.26485e-14
circulatory system	428	Congestive heart failure; nonhypertensive	JAK2	9	4984390	5128183	pLoF+D	322	2533	2.77074e-08	2.52255e-08	2.64083e-08
circulatory system	428	Congestive heart failure; nonhypertensive	TTN	2	178525989	178830802	PTV	1173	6031.58	2.91046e-16	3.77733e-16	3.33067e-16
circulatory system	428	Congestive heart failure; nonhypertensive	ASXL1	20	32358330	32439319	PTV	126	1133	1.13468e-08	1.19465e-08	1.16389e-08
circulatory system	428	Congestive heart failure; nonhypertensive	JAK2	9	4984390	5128183	PTV+D	326	2548	3.60283e-08	3.27846e-08	3.433e-08
circulatory system	428	Congestive heart failure; nonhypertensive	ASXL1	20	32358330	32439319	PTV+D	130	1142	5.6586e-09	5.9817e-09	5.81567e-09
circulatory system	428.1	Congestive heart failure (CHF) NOS	JAK2	9	4984390	5128183	Disruptive Missense	257	2185	2.63654e-07	2.34241e-07	2.48079e-07
circulatory system	428.1	Congestive heart failure (CHF) NOS	TTN	2	178525989	178830802	pLoF	1034	4612.57	2.84591e-09	3.16455e-09	2.99679e-09
circulatory system	428.1	Congestive heart failure (CHF) NOS	JAK2	9	4984390	5128183	pLoF+D	318	2452	6.47479e-08	5.7391e-08	6.08479e-08
circulatory system	428.1	Congestive heart failure (CHF) NOS	TTN	2	178525989	178830802	PTV	1138	5825.57	1.4969e-10	1.7415e-10	1.60997e-10
circulatory system	428.1	Congestive heart failure (CHF) NOS	JAK2	9	4984390	5128183	PTV+D	322	2467	7.69696e-08	6.82101e-08	7.23256e-08
circulatory system	428.2	Heart failure NOS	JAK2	9	4984390	5128183	Missense	842	23475	0.0975654	0.118097	3.48956e-08
circulatory system	428.2	Heart failure NOS	JAK2	9	4984390	5128183	Disruptive Missense	261	2262	1.82965e-08	1.66743e-08	1.74478e-08
circulatory system	428.2	Heart failure NOS	TTN	2	178525989	178830802	pLoF	1064	4780.58	2.04244e-14	2.48786e-14	2.24265e-14
circulatory system	428.2	Heart failure NOS	JAK2	9	4984390	5128183	pLoF+D	322	2533	2.75576e-08	2.50887e-08	2.62653e-08
circulatory system	428.2	Heart failure NOS	TTN	2	178525989	178830802	PTV	1173	6031.58	2.87279e-16	3.72869e-16	3.33067e-16
circulatory system	428.2	Heart failure NOS	ASXL1	20	32358330	32439319	PTV	126	1133	1.12491e-08	1.18438e-08	1.15388e-08
circulatory system	428.2	Heart failure NOS	JAK2	9	4984390	5128183	PTV+D	326	2548	3.58367e-08	3.26097e-08	3.41471e-08
circulatory system	428.2	Heart failure NOS	ASXL1	20	32358330	32439319	PTV+D	130	1142	5.60862e-09	5.92898e-09	5.76435e-09
circulatory system	440.2	Atherosclerosis of the extremities	MC4R	18	60371062	60372775	PTV+D	49	359	1.01568e-07	1.01679e-07	1.01624e-07
circulatory system	442	Other aneurysm	ACTA2	10	88935074	88991339	Missense	164	577	3.34312e-05	3.37503e-05	2.46928e-07
circulatory system	442	Other aneurysm	ACTA2	10	88935074	88991339	Disruptive Missense	128	343	1.23897e-07	1.23942e-07	1.23919e-07
circulatory system	442	Other aneurysm	ACTA2	10	88935074	88991339	pLoF+D	139	359	4.73963e-08	4.7419e-08	4.74076e-08
circulatory system	442	Other aneurysm	ACTA2	10	88935074	88991339	PTV+D	135	353	3.91773e-08	3.91985e-08	3.91879e-08
circulatory system	443	Peripheral vascular disease	ANKRD12	18	9136228	9285985	PTV	69	240	1.34004e-08	1.33883e-08	1.33943e-08
circulatory system	443	Peripheral vascular disease	ASXL1	20	32358330	32439319	PTV	121	1060	5.70536e-08	5.69103e-08	5.69818e-08
circulatory system	443	Peripheral vascular disease	ASXL1	20	32358330	32439319	PTV+D	125	1069	1.77051e-08	1.7763e-08	1.7734e-08
circulatory system	443.9	Peripheral vascular disease, unspecified	ASXL1	20	32358330	32439319	PTV	121	1044	2.81919e-07	2.80993e-07	2.81455e-07
circulatory system	443.9	Peripheral vascular disease, unspecified	ASXL1	20	32358330	32439319	PTV+D	125	1053	7.39672e-08	7.42139e-08	7.40903e-08
circulatory system	448	Disease of capillaries	ENG	9	127815012	127854756	PTV	19	218	9.10848e-13	1.04176e-12	9.71889e-13
circulatory system	451	Phlebitis and thrombophlebitis	PROC	2	127418427	127429246	Missense	324	3842	5.60331e-20	7.63818e-20	9.47728e-24
circulatory system	451	Phlebitis and thrombophlebitis	PROS1	3	93873033	93980003	Missense	531	15001	4.02169e-09	4.15114e-09	8.17023e-09
circulatory system	451	Phlebitis and thrombophlebitis	CREB3L1	11	46277661	46321422	Missense	383	15286	4.93859e-09	1.08088e-09	3.54717e-09
circulatory system	451	Phlebitis and thrombophlebitis	PROC	2	127418427	127429246	Disruptive Missense	167	1856	4.60977e-24	4.87565e-24	4.73899e-24
circulatory system	451	Phlebitis and thrombophlebitis	PROC	2	127418427	127429246	pLoF+D	185	1935	3.33085e-24	3.5202e-24	3.42291e-24
circulatory system	451	Phlebitis and thrombophlebitis	PROC	2	127418427	127429246	PTV+D	192	1974	2.06646e-25	2.19115e-25	2.12698e-25
circulatory system	451.2	Phlebitis and thrombophlebitis of lower extremities	PROC	2	127418427	127429246	Missense	324	3833	2.09883e-20	2.95566e-20	3.4562e-25
circulatory system	451.2	Phlebitis and thrombophlebitis of lower extremities	PROS1	3	93873033	93980003	Missense	530	14976	7.96817e-10	8.41585e-10	1.63716e-09
circulatory system	451.2	Phlebitis and thrombophlebitis of lower extremities	CREB3L1	11	46277661	46321422	Missense	383	15257	3.41951e-09	6.85325e-10	2.28362e-09
circulatory system	451.2	Phlebitis and thrombophlebitis of lower extremities	PROC	2	127418427	127429246	Disruptive Missense	167	1853	1.67451e-25	1.78526e-25	1.72811e-25
circulatory system	451.2	Phlebitis and thrombophlebitis of lower extremities	PROC	2	127418427	127429246	pLoF+D	185	1932	1.00015e-25	1.06567e-25	1.03187e-25
circulatory system	451.2	Phlebitis and thrombophlebitis of lower extremities	PROC	2	127418427	127429246	PTV+D	192	1971	4.91102e-27	5.25164e-27	5.07562e-27
circulatory system	452	Other venous embolism and thrombosis	JAK2	9	4984390	5128183	Missense	803	20791	0.0335532	0.0591106	8.78613e-11
circulatory system	452	Other venous embolism and thrombosis	JAK2	9	4984390	5128183	Disruptive Missense	245	1955	4.76064e-11	4.07818e-11	4.39306e-11
circulatory system	452	Other venous embolism and thrombosis	JAK2	9	4984390	5128183	pLoF+D	305	2196	6.82075e-10	5.87555e-10	6.31297e-10
circulatory system	452	Other venous embolism and thrombosis	JAK2	9	4984390	5128183	PTV+D	309	2208	7.69063e-10	6.62334e-10	7.1172e-10
circulatory system	454	Varicose veins	PIEZO1	16	88715338	88785220	pLoF	202	1889	1.08505e-08	1.34171e-08	1.19981e-08
circulatory system	454	Varicose veins	PIEZO1	16	88715338	88785220	PTV	210	1367	1.04297e-11	1.19402e-11	1.1134e-11
circulatory system	454.1	Varicose veins of lower extremity	PIEZO1	16	88715338	88785220	pLoF	202	1885	6.444e-09	8.02894e-09	7.14968e-09
circulatory system	454.1	Varicose veins of lower extremity	PIEZO1	16	88715338	88785220	PTV	210	1365	2.50666e-12	2.87423e-12	2.67786e-12
circulatory system	456	Chronic venous insufficiency [CVI]	CALCOCO1	12	53708517	53727745	Missense	435	8356	2.98305e-07	2.5746e-07	2.76381e-07
circulatory system	459	Other disorders of circulatory system	PROC	2	127418427	127429246	Missense	337	4171	2.19672e-14	2.61301e-14	2.74938e-18
circulatory system	459	Other disorders of circulatory system	PROC	2	127418427	127429246	Disruptive Missense	170	2033	1.33236e-18	1.41997e-18	1.37477e-18
circulatory system	459	Other disorders of circulatory system	PROC	2	127418427	127429246	pLoF+D	190	2121	7.96985e-21	8.56762e-21	8.25793e-21
circulatory system	459	Other disorders of circulatory system	PROC	2	127418427	127429246	PTV+D	197	2162	3.26913e-21	3.5141e-21	3.38719e-21
circulatory system	459.9	Circulatory disease NEC	PROC	2	127418427	127429246	Missense	337	4169	8.50973e-15	1.01929e-14	1.17463e-18
circulatory system	459.9	Circulatory disease NEC	PROC	2	127418427	127429246	Disruptive Missense	170	2032	5.68911e-19	6.07032e-19	5.87354e-19
circulatory system	459.9	Circulatory disease NEC	PROC	2	127418427	127429246	pLoF+D	190	2120	3.09761e-21	3.33425e-21	3.21158e-21
circulatory system	459.9	Circulatory disease NEC	PROC	2	127418427	127429246	PTV+D	197	2161	1.23846e-21	1.333e-21	1.28399e-21
respiratory	480	Pneumonia	EXO1	1	241847967	241895148	Missense	672	47587	1.25508e-07	2.05016e-07	3.11399e-07
respiratory	480	Pneumonia	SF3B1	2	197389784	197435091	Missense	332	1799	0.00988963	0.0102	1.74327e-12
respiratory	480	Pneumonia	JAK2	9	4984390	5128183	Missense	846	23528	0.0212544	0.0303231	6.74346e-10
respiratory	480	Pneumonia	SRSF2	17	76734115	76737374	Missense	94	905	5.8583e-09	6.12946e-09	5.99082e-09
respiratory	480	Pneumonia	SF3B1	2	197389784	197435091	Disruptive Missense	52	212	8.75277e-13	8.67906e-13	8.71636e-13
respiratory	480	Pneumonia	JAK2	9	4984390	5128183	Disruptive Missense	262	2264	3.64234e-10	3.13855e-10	3.37173e-10
respiratory	480	Pneumonia	TET2	4	105145875	105279816	pLoF	280	879	1.25592e-07	1.26865e-07	1.26225e-07
respiratory	480	Pneumonia	SF3B1	2	197389784	197435091	pLoF+D	57	218	3.79865e-13	3.7666e-13	3.78253e-13
respiratory	480	Pneumonia	TET2	4	105145875	105279816	pLoF+D	283	886	6.46511e-08	6.53281e-08	6.49879e-08
respiratory	480	Pneumonia	JAK2	9	4984390	5128183	pLoF+D	323	2535	3.08772e-10	2.66375e-10	2.86011e-10
respiratory	480	Pneumonia	ASXL1	20	32358330	32439319	pLoF+D	107	445	3.55925e-07	3.55349e-07	3.55636e-07
respiratory	480	Pneumonia	TET2	4	105145875	105279816	PTV	324	980	1.94623e-10	1.95124e-10	1.94873e-10
respiratory	480	Pneumonia	ASXL1	20	32358330	32439319	PTV	126	1135	7.2883e-16	7.05015e-16	6.66134e-16
respiratory	480	Pneumonia	SF3B1	2	197389784	197435091	PTV+D	58	223	6.72483e-13	6.66538e-13	6.69464e-13
respiratory	480	Pneumonia	TET2	4	105145875	105279816	PTV+D	327	987	9.55653e-11	9.58221e-11	9.56936e-11
respiratory	480	Pneumonia	JAK2	9	4984390	5128183	PTV+D	327	2551	3.33343e-10	2.87555e-10	3.08761e-10
respiratory	480	Pneumonia	ASXL1	20	32358330	32439319	PTV+D	130	1144	4.44784e-16	4.30814e-16	4.44089e-16
respiratory	480.1	Bacterial pneumonia	SF3B1	2	197389784	197435091	Missense	327	1741	0.00346871	0.0036026	2.64579e-11
respiratory	480.1	Bacterial pneumonia	JAK2	9	4984390	5128183	Missense	838	22799	0.298532	0.328097	3.10163e-07
respiratory	480.1	Bacterial pneumonia	SRSF2	17	76734115	76737374	Missense	93	859	3.47789e-07	3.65751e-07	3.56544e-07
respiratory	480.1	Bacterial pneumonia	SF3B1	2	197389784	197435091	Disruptive Missense	51	195	1.32917e-11	1.31668e-11	1.3229e-11
respiratory	480.1	Bacterial pneumonia	JAK2	9	4984390	5128183	Disruptive Missense	261	2167	1.62306e-07	1.48473e-07	1.55081e-07
respiratory	480.1	Bacterial pneumonia	SF3B1	2	197389784	197435091	pLoF+D	55	200	8.80043e-12	8.71661e-12	8.75833e-12
respiratory	480.1	Bacterial pneumonia	JAK2	9	4984390	5128183	pLoF+D	321	2432	4.02562e-08	3.68121e-08	3.84572e-08
respiratory	480.1	Bacterial pneumonia	TET2	4	105145875	105279816	PTV	316	918	2.06965e-07	2.07214e-07	2.07089e-07
respiratory	480.1	Bacterial pneumonia	ASXL1	20	32358330	32439319	PTV	125	1055	7.72256e-12	7.59142e-12	7.65643e-12
respiratory	480.1	Bacterial pneumonia	SF3B1	2	197389784	197435091	PTV+D	56	205	1.31413e-11	1.30127e-11	1.30767e-11
respiratory	480.1	Bacterial pneumonia	TET2	4	105145875	105279816	PTV+D	319	924	1.41728e-07	1.41904e-07	1.41816e-07
respiratory	480.1	Bacterial pneumonia	JAK2	9	4984390	5128183	PTV+D	325	2448	3.62946e-08	3.31926e-08	3.46744e-08
respiratory	480.1	Bacterial pneumonia	ASXL1	20	32358330	32439319	PTV+D	129	1064	3.44819e-12	3.40037e-12	3.42415e-12
respiratory	480.11	Pneumococcal pneumonia	SF3B1	2	197389784	197435091	Missense	326	1733	0.00169684	0.00176856	2.04209e-10
respiratory	480.11	Pneumococcal pneumonia	JAK2	9	4984390	5128183	Missense	837	22693	0.250121	0.282254	1.8839e-07
respiratory	480.11	Pneumococcal pneumonia	SRSF2	17	76734115	76737374	Missense	92	853	3.40511e-07	3.57372e-07	3.48738e-07
respiratory	480.11	Pneumococcal pneumonia	SF3B1	2	197389784	197435091	Disruptive Missense	50	191	1.0261e-10	1.01604e-10	1.02105e-10
respiratory	480.11	Pneumococcal pneumonia	JAK2	9	4984390	5128183	Disruptive Missense	261	2155	9.88419e-08	8.99651e-08	9.41949e-08
respiratory	480.11	Pneumococcal pneumonia	SF3B1	2	197389784	197435091	pLoF+D	54	196	6.04311e-11	5.98364e-11	6.01323e-11
respiratory	480.11	Pneumococcal pneumonia	JAK2	9	4984390	5128183	pLoF+D	321	2420	1.2674e-08	1.15219e-08	1.20705e-08
respiratory	480.11	Pneumococcal pneumonia	TET2	4	105145875	105279816	PTV	316	911	1.57785e-07	1.58113e-07	1.57949e-07
respiratory	480.11	Pneumococcal pneumonia	ASXL1	20	32358330	32439319	PTV	124	1037	1.13337e-09	1.11223e-09	1.1227e-09
respiratory	480.11	Pneumococcal pneumonia	SF3B1	2	197389784	197435091	PTV+D	55	201	8.50574e-11	8.42019e-11	8.46275e-11
respiratory	480.11	Pneumococcal pneumonia	TET2	4	105145875	105279816	PTV+D	319	917	1.04253e-07	1.04475e-07	1.04364e-07
respiratory	480.11	Pneumococcal pneumonia	JAK2	9	4984390	5128183	PTV+D	325	2436	1.10231e-08	1.00224e-08	1.0499e-08
respiratory	480.11	Pneumococcal pneumonia	ASXL1	20	32358330	32439319	PTV+D	128	1046	4.98635e-10	4.90965e-10	4.9477e-10
respiratory	480.5	Bronchopneumonia and lung abscess	JAK2	9	4984390	5128183	Missense	824	21868	0.00174534	0.00176397	1.89033e-08
respiratory	480.5	Bronchopneumonia and lung abscess	JAK2	9	4984390	5128183	Disruptive Missense	254	2043	9.6851e-09	9.22929e-09	9.4517e-09
respiratory	480.5	Bronchopneumonia and lung abscess	JAK2	9	4984390	5128183	pLoF+D	312	2291	3.87981e-08	3.68876e-08	3.78187e-08
respiratory	480.5	Bronchopneumonia and lung abscess	TET2	4	105145875	105279816	PTV	303	843	2.63967e-07	2.63746e-07	2.63856e-07
respiratory	480.5	Bronchopneumonia and lung abscess	TET2	4	105145875	105279816	PTV+D	306	848	2.83019e-07	2.82778e-07	2.82898e-07
respiratory	480.5	Bronchopneumonia and lung abscess	JAK2	9	4984390	5128183	PTV+D	316	2306	4.34028e-08	4.12473e-08	4.22977e-08
respiratory	495	Asthma	TNXB	6	32041153	32115334	Missense	3281	130651	3.34165e-09	7.00754e-10	2.31711e-09
respiratory	495	Asthma	FLG	1	152302175	152325203	pLoF	349	13572.1	5.13367e-11	3.21543e-11	3.95419e-11
respiratory	495	Asthma	IL33	9	6215786	6257983	pLoF	28	5343	1.59503e-11	6.26571e-12	8.99714e-12
respiratory	495	Asthma	FLG	1	152302175	152325203	pLoF+D	349	13572.1	5.13367e-11	3.21543e-11	3.95419e-11
respiratory	495	Asthma	IL33	9	6215786	6257983	pLoF+D	28	5343	1.59503e-11	6.26571e-12	8.99714e-12
respiratory	495	Asthma	FLG	1	152302175	152325203	PTV	468	15526.1	3.8497e-11	2.18751e-11	2.78979e-11
respiratory	495	Asthma	IL33	9	6215786	6257983	PTV	35	5436	3.70071e-11	1.34411e-11	1.972e-11
respiratory	495	Asthma	FLG	1	152302175	152325203	PTV+D	468	15526.1	3.8497e-11	2.18751e-11	2.78979e-11
respiratory	495	Asthma	IL33	9	6215786	6257983	PTV+D	35	5436	3.70071e-11	1.34411e-11	1.972e-11
respiratory	496	Chronic airway obstruction	ASXL1	20	32358330	32439319	pLoF	102	403	7.13104e-08	7.12872e-08	7.12988e-08
respiratory	496	Chronic airway obstruction	ASXL1	20	32358330	32439319	pLoF+D	106	412	7.81151e-08	7.80806e-08	7.80978e-08
respiratory	496	Chronic airway obstruction	ASXL1	20	32358330	32439319	PTV	125	1054	5.45387e-10	5.74004e-10	5.5933e-10
respiratory	496	Chronic airway obstruction	ASXL1	20	32358330	32439319	PTV+D	129	1063	5.54984e-10	5.8343e-10	5.68852e-10
respiratory	496.2	Chronic bronchitis	ASXL1	20	32358330	32439319	pLoF	101	397	3.36711e-09	3.36458e-09	3.36584e-09
respiratory	496.2	Chronic bronchitis	ASXL1	20	32358330	32439319	pLoF+D	105	406	3.32062e-09	3.31777e-09	3.3192e-09
respiratory	496.2	Chronic bronchitis	ASXL1	20	32358330	32439319	PTV	124	1033	1.1137e-10	1.20592e-10	1.15798e-10
respiratory	496.2	Chronic bronchitis	ASXL1	20	32358330	32439319	PTV+D	128	1042	1.03268e-10	1.11749e-10	1.07341e-10
respiratory	496.21	Obstructive chronic bronchitis	ASXL1	20	32358330	32439319	pLoF	101	395	1.02686e-08	1.0261e-08	1.02648e-08
respiratory	496.21	Obstructive chronic bronchitis	ASXL1	20	32358330	32439319	pLoF+D	105	403	2.16776e-08	2.16557e-08	2.16666e-08
respiratory	496.21	Obstructive chronic bronchitis	ASXL1	20	32358330	32439319	PTV	124	1030	2.62266e-10	2.81053e-10	2.71335e-10
respiratory	496.21	Obstructive chronic bronchitis	ASXL1	20	32358330	32439319	PTV+D	128	1038	4.28839e-10	4.57503e-10	4.42708e-10
respiratory	500	Lung disease due to external agents	RPRM	2	153477338	153478808	Missense	83	643	1.04014e-07	1.03638e-07	1.03826e-07
respiratory	502	Postinflammatory pulmonary fibrosis	SF3B1	2	197389784	197435091	Disruptive Missense	46	166	1.92119e-07	1.91542e-07	1.9183e-07
respiratory	502	Postinflammatory pulmonary fibrosis	SF3B1	2	197389784	197435091	pLoF+D	51	171	3.23571e-07	3.22444e-07	3.23007e-07
respiratory	502	Postinflammatory pulmonary fibrosis	PARN	16	14435701	14632728	PTV	79	627	1.56777e-08	1.64997e-08	1.60782e-08
respiratory	502	Postinflammatory pulmonary fibrosis	SF3B1	2	197389784	197435091	PTV+D	52	177	3.53941e-07	3.52688e-07	3.53314e-07
respiratory	502	Postinflammatory pulmonary fibrosis	PARN	16	14435701	14632728	PTV+D	86	641	5.40062e-09	5.69638e-09	5.54456e-09
respiratory	506	Empyema and pneumothorax	FLCN	17	17212212	17237188	PTV	40	402	9.05202e-11	9.86133e-11	9.43936e-11
respiratory	507	Pleurisy; pleural effusion	SF3B1	2	197389784	197435091	Missense	323	1714	0.120186	0.122282	1.87853e-07
respiratory	507	Pleurisy; pleural effusion	SRSF2	17	76734115	76737374	Missense	93	854	1.65369e-08	1.72775e-08	1.68991e-08
respiratory	507	Pleurisy; pleural effusion	SF3B1	2	197389784	197435091	Disruptive Missense	50	186	9.40609e-08	9.37928e-08	9.39267e-08
respiratory	507	Pleurisy; pleural effusion	SF3B1	2	197389784	197435091	pLoF+D	55	191	2.20273e-07	2.19495e-07	2.19883e-07
respiratory	507	Pleurisy; pleural effusion	ASXL1	20	32358330	32439319	PTV	122	1031	2.87694e-09	2.95715e-09	2.91649e-09
respiratory	507	Pleurisy; pleural effusion	SF3B1	2	197389784	197435091	PTV+D	56	197	2.87129e-07	2.8607e-07	2.86599e-07
respiratory	507	Pleurisy; pleural effusion	ASXL1	20	32358330	32439319	PTV+D	126	1040	2.57431e-09	2.64553e-09	2.60944e-09
respiratory	509	Respiratory failure, insufficiency, arrest	ASXL1	20	32358330	32439319	pLoF	99	387	1.1567e-07	1.15547e-07	1.15608e-07
respiratory	509	Respiratory failure, insufficiency, arrest	ASXL1	20	32358330	32439319	pLoF+D	103	395	1.87048e-07	1.8682e-07	1.86934e-07
respiratory	509	Respiratory failure, insufficiency, arrest	ASXL1	20	32358330	32439319	PTV	122	991	1.39613e-12	1.45722e-12	1.42597e-12
respiratory	509	Respiratory failure, insufficiency, arrest	ASXL1	20	32358330	32439319	PTV+D	126	999	2.07206e-12	2.15526e-12	2.11287e-12
respiratory	509.2	Respiratory insufficiency	ASXL1	20	32358330	32439319	pLoF	99	382	2.34072e-08	2.33873e-08	2.33972e-08
respiratory	509.2	Respiratory insufficiency	ASXL1	20	32358330	32439319	pLoF+D	103	390	3.68751e-08	3.68378e-08	3.68565e-08
respiratory	509.2	Respiratory insufficiency	ASXL1	20	32358330	32439319	PTV	122	975	3.42303e-12	3.63421e-12	3.5254e-12
respiratory	509.2	Respiratory insufficiency	ASXL1	20	32358330	32439319	PTV+D	126	983	4.82056e-12	5.10154e-12	4.95715e-12
respiratory	512	Other symptoms of respiratory system	TET2	4	105145875	105279816	PTV	325	981	2.59271e-07	2.59569e-07	2.5942e-07
respiratory	512	Other symptoms of respiratory system	TET2	4	105145875	105279816	PTV+D	328	988	1.3673e-07	1.36901e-07	1.36816e-07
respiratory	512.7	Shortness of breath	GLIS1	1	53506237	53738106	pLoF	15	123	1.59406e-07	1.58706e-07	1.59055e-07
respiratory	516	Abnormal sputum	SRSF2	17	76734115	76737374	Missense	94	908	8.74191e-09	9.08932e-09	8.91223e-09
respiratory	516.1	Hemoptysis	SRSF2	17	76734115	76737374	Missense	94	907	4.43859e-09	4.64013e-09	4.53712e-09
respiratory	519.8	Other diseases of respiratory system, NEC	TET2	4	105145875	105279816	PTV	324	977	2.8621e-07	2.85682e-07	2.85946e-07
respiratory	519.8	Other diseases of respiratory system, NEC	ASXL1	20	32358330	32439319	PTV+D	130	1144	2.17693e-07	2.219e-07	2.19777e-07
digestive	537	Other disorders of stomach and duodenum	APC	5	112707498	112846239	PTV	57	85	5.74537e-10	5.75473e-10	5.75004e-10
digestive	550.1	Inguinal hernia	RXFP2	13	31739542	31803388	Missense	442	18891	5.29226e-09	2.35492e-09	6.51893e-09
digestive	555	Inflammatory bowel disease and other gastroenteritis and colitis	C6orf15	6	31111223	31112559	Missense	212	6791	4.08435e-08	1.22681e-08	1.88687e-08
digestive	555	Inflammatory bowel disease and other gastroenteritis and colitis	PSORS1C2	6	31137536	31139350	PTV	26	1439	1.08009e-09	9.0753e-10	9.86321e-10
digestive	555	Inflammatory bowel disease and other gastroenteritis and colitis	PSORS1C1	6	31114750	31140092	PTV	42	1542	8.83684e-09	6.70878e-09	7.62715e-09
digestive	555	Inflammatory bowel disease and other gastroenteritis and colitis	PSORS1C2	6	31137536	31139350	PTV+D	26	1439	1.08009e-09	9.0753e-10	9.86321e-10
digestive	555	Inflammatory bowel disease and other gastroenteritis and colitis	PSORS1C1	6	31114750	31140092	PTV+D	42	1542	8.83684e-09	6.70878e-09	7.62715e-09
digestive	555	Inflammatory bowel disease and other gastroenteritis and colitis	NCR3	6	31588895	31592985	Synonymous	61	5532	3.57903e-08	1.02289e-08	1.59105e-08
digestive	555	Inflammatory bowel disease and other gastroenteritis and colitis	BTNL2	6	32393963	32407128	Synonymous	132	29040	1.23173e-07	8.41691e-08	1.00003e-07
digestive	555.1	Regional enteritis	C6orf15	6	31111223	31112559	Missense	212	6667	6.47116e-08	2.47724e-08	3.5829e-08
digestive	555.2	Ulcerative colitis	PSORS1C2	6	31137536	31139350	PTV	25	1423	4.12467e-09	3.57279e-09	3.82895e-09
digestive	555.2	Ulcerative colitis	PSORS1C1	6	31114750	31140092	PTV	41	1526	1.87774e-08	1.49793e-08	1.66646e-08
digestive	555.2	Ulcerative colitis	PSORS1C2	6	31137536	31139350	PTV+D	25	1423	4.12467e-09	3.57279e-09	3.82895e-09
digestive	555.2	Ulcerative colitis	PSORS1C1	6	31114750	31140092	PTV+D	41	1526	1.87774e-08	1.49793e-08	1.66646e-08
digestive	555.2	Ulcerative colitis	NCR3	6	31588895	31592985	Synonymous	61	5485	4.10166e-08	1.52442e-08	2.22274e-08
digestive	557	Intestinal malabsorption (non-celiac)	TNXB	6	32041153	32115334	Missense	2914	94746.4	8.02265e-08	3.91564e-08	1.05254e-07
digestive	557.1	Celiac disease	TNXB	6	32041153	32115334	Missense	2912	94548.3	2.21817e-09	1.43204e-09	3.4809e-09
digestive	559	Ileostomy status	MSH2	2	47402969	47663146	PTV	55	245	1.70761e-11	1.74491e-11	1.72606e-11
digestive	563	Constipation	TET2	4	105145875	105279816	PTV	274	706	3.17704e-07	3.1797e-07	3.17837e-07
digestive	563	Constipation	TET2	4	105145875	105279816	PTV+D	277	711	1.57406e-07	1.57557e-07	1.57481e-07
digestive	564	Functional digestive disorders	APC	5	112707498	112846239	PTV	51	75	7.07678e-08	7.08009e-08	7.07843e-08
digestive	564.9	Personal history of diseases of digestive system	APC	5	112707498	112846239	PTV	46	68	2.1263e-10	2.12711e-10	2.1267e-10
digestive	565	Anal and rectal conditions	APC	5	112707498	112846239	PTV	56	77	1.97652e-10	1.97679e-10	1.97665e-10
digestive	565.1	Anal and rectal polyp	APC	5	112707498	112846239	PTV	54	72	3.3891e-11	3.39119e-11	3.39014e-11
digestive	568	Other disorders of peritoneum	APC	5	112707498	112846239	PTV	49	65	7.73661e-08	7.73591e-08	7.73626e-08
digestive	569	Other disorders of intestine	S1PR2	19	10221433	10231331	Missense	240	11856	5.09296e-09	9.14033e-10	3.09981e-09
digestive	569	Other disorders of intestine	APC	5	112707498	112846239	PTV	57	82	8.1755e-11	8.17231e-11	8.17391e-11
digestive	571	Chronic liver disease and cirrhosis	JAK2	9	4984390	5128183	Missense	833	22649	0.000159561	0.000208	1.43225e-07
digestive	571	Chronic liver disease and cirrhosis	JAK2	9	4984390	5128183	Disruptive Missense	259	2113	7.50997e-08	6.84869e-08	7.1641e-08
digestive	571	Chronic liver disease and cirrhosis	APOB	2	21001429	21044073	PTV	147	807	2.99467e-07	3.03247e-07	3.01345e-07
digestive	571.81	Portal hypertension	JAK2	9	4984390	5128183	Missense	828	22152	0.000496275	0.000772601	1.73123e-10
digestive	571.81	Portal hypertension	JAK2	9	4984390	5128183	Disruptive Missense	257	2054	9.35781e-11	8.05235e-11	8.65613e-11
digestive	571.81	Portal hypertension	JAK2	9	4984390	5128183	pLoF+D	317	2314	3.19249e-10	2.76822e-10	2.96526e-10
digestive	571.81	Portal hypertension	JAK2	9	4984390	5128183	PTV+D	321	2329	3.56366e-10	3.08934e-10	3.30959e-10
digestive	572	Ascites (non malignant)	BRCA1	17	43044295	43170245	PTV	190	760	3.76396e-09	3.7924e-09	3.77813e-09
digestive	573	Other disorders of liver	APOB	2	21001429	21044073	pLoF	119	590	1.57575e-07	1.59399e-07	1.58481e-07
digestive	573	Other disorders of liver	APOB	2	21001429	21044073	PTV	147	817	9.51697e-08	9.60096e-08	9.55878e-08
digestive	573.3	Hepatomegaly	JAK2	9	4984390	5128183	Missense	829	22206	1.02778e-13	1.42476e-12	1.65628e-45
digestive	573.3	Hepatomegaly	SRSF2	17	76734115	76737374	Missense	90	850	6.32252e-10	6.73431e-10	6.52192e-10
digestive	573.3	Hepatomegaly	JAK2	9	4984390	5128183	Disruptive Missense	257	2102	1.25982e-45	6.16792e-46	8.28138e-46
digestive	573.3	Hepatomegaly	TET2	4	105145875	105279816	pLoF	268	811	2.33113e-07	2.34413e-07	2.33761e-07
digestive	573.3	Hepatomegaly	TET2	4	105145875	105279816	pLoF+D	271	816	2.49944e-07	2.51324e-07	2.50632e-07
digestive	573.3	Hepatomegaly	JAK2	9	4984390	5128183	pLoF+D	317	2361	1.5145e-42	7.44208e-43	9.98007e-43
digestive	573.3	Hepatomegaly	TET2	4	105145875	105279816	PTV	312	903	2.0251e-10	2.0268e-10	2.02595e-10
digestive	573.3	Hepatomegaly	CALR	19	12938578	12944489	PTV	13	121	4.49396e-15	4.45005e-15	4.44089e-15
digestive	573.3	Hepatomegaly	ASXL1	20	32358330	32439319	PTV	122	1033	3.21032e-08	3.12841e-08	3.16883e-08
digestive	573.3	Hepatomegaly	TET2	4	105145875	105279816	PTV+D	315	908	2.19194e-10	2.19373e-10	2.19283e-10
digestive	573.3	Hepatomegaly	JAK2	9	4984390	5128183	PTV+D	321	2377	2.74515e-43	1.35254e-43	1.8122e-43
digestive	573.3	Hepatomegaly	CALR	19	12938578	12944489	PTV+D	56	699	1.55627e-07	1.63292e-07	1.59367e-07
digestive	573.3	Hepatomegaly	ASXL1	20	32358330	32439319	PTV+D	125	1041	3.6642e-08	3.56635e-08	3.61461e-08
digestive	574	Cholelithiasis and cholecystitis	ABCG5	2	43812472	43838865	Missense	601	23473	3.04136e-26	3.16043e-26	6.1995e-26
digestive	574	Cholelithiasis and cholecystitis	ABCG8	2	43831942	43882987	Missense	856	24418	1.15472e-07	8.57453e-08	1.65069e-07
digestive	574	Cholelithiasis and cholecystitis	ABCB4	7	87401697	87480435	Missense	745	25622	3.45627e-17	6.93581e-17	1.37791e-18
digestive	574	Cholelithiasis and cholecystitis	ABCG5	2	43812472	43838865	Disruptive Missense	142	4567	9.46408e-17	9.46137e-17	9.46273e-17
digestive	574	Cholelithiasis and cholecystitis	ABCB4	7	87401697	87480435	Disruptive Missense	416	17903	3.69629e-19	6.48541e-18	6.99397e-19
digestive	574	Cholelithiasis and cholecystitis	ABCG5	2	43812472	43838865	pLoF+D	190	5056	3.37424e-17	3.1605e-17	3.26388e-17
digestive	574	Cholelithiasis and cholecystitis	ABCG8	2	43831942	43882987	pLoF+D	275	8204	7.54127e-09	9.55062e-09	8.42784e-09
digestive	574	Cholelithiasis and cholecystitis	ABCB4	7	87401697	87480435	pLoF+D	475	18110	2.30407e-21	8.56625e-20	4.48744e-21
digestive	574	Cholelithiasis and cholecystitis	ABCB4	7	87401697	87480435	PTV	68	255	8.32625e-08	8.34876e-08	8.33749e-08
digestive	574	Cholelithiasis and cholecystitis	ABCG5	2	43812472	43838865	PTV+D	199	5145	8.66191e-18	8.18382e-18	8.41608e-18
digestive	574	Cholelithiasis and cholecystitis	ABCG8	2	43831942	43882987	PTV+D	286	8264	4.07104e-09	5.22554e-09	4.5766e-09
digestive	574	Cholelithiasis and cholecystitis	ABCB4	7	87401697	87480435	PTV+D	483	18155	5.17147e-22	2.43484e-20	1.01278e-21
digestive	574.1	Cholelithiasis	ABCG5	2	43812472	43838865	Missense	599	23363	3.56238e-25	3.03072e-25	6.55022e-25
digestive	574.1	Cholelithiasis	ABCG8	2	43831942	43882987	Missense	850	24283	6.35023e-08	4.6274e-08	8.90843e-08
digestive	574.1	Cholelithiasis	ABCB4	7	87401697	87480435	Missense	744	25456	3.50874e-17	5.47203e-17	2.34406e-19
digestive	574.1	Cholelithiasis	ABCG5	2	43812472	43838865	Disruptive Missense	142	4553	2.14399e-15	2.10678e-15	2.22045e-15
digestive	574.1	Cholelithiasis	ABCG8	2	43831942	43882987	Disruptive Missense	206	6765	2.38178e-07	2.98964e-07	2.65132e-07
digestive	574.1	Cholelithiasis	ABCB4	7	87401697	87480435	Disruptive Missense	415	17788	6.22506e-20	1.04871e-18	1.17525e-19
digestive	574.1	Cholelithiasis	ABCG5	2	43812472	43838865	pLoF+D	190	5041	1.29233e-15	1.18634e-15	1.22125e-15
digestive	574.1	Cholelithiasis	ABCG8	2	43831942	43882987	pLoF+D	272	8156	1.92541e-09	2.4786e-09	2.16726e-09
digestive	574.1	Cholelithiasis	ABCB4	7	87401697	87480435	pLoF+D	474	17992	4.71945e-22	1.60935e-20	9.17e-22
digestive	574.1	Cholelithiasis	ABCB4	7	87401697	87480435	PTV	68	251	3.35729e-07	3.36486e-07	3.36107e-07
digestive	574.1	Cholelithiasis	ABCG5	2	43812472	43838865	PTV+D	199	5130	3.94502e-16	3.64617e-16	4.44089e-16
digestive	574.1	Cholelithiasis	ABCG8	2	43831942	43882987	PTV+D	283	8216	1.09912e-09	1.43149e-09	1.24348e-09
digestive	574.1	Cholelithiasis	ABCB4	7	87401697	87480435	PTV+D	482	18036	1.21315e-22	5.1028e-21	2.36995e-22
digestive	574.12	Cholelithiasis with other cholecystitis	ABCG5	2	43812472	43838865	Missense	595	22767	1.39933e-15	1.19578e-15	2.66454e-15
digestive	574.12	Cholelithiasis with other cholecystitis	ABCB4	7	87401697	87480435	Missense	719	24385	3.37714e-07	1.9526e-07	1.55103e-08
digestive	574.12	Cholelithiasis with other cholecystitis	ABCG5	2	43812472	43838865	Disruptive Missense	141	4461	1.1544e-09	1.11083e-09	1.1322e-09
digestive	574.12	Cholelithiasis with other cholecystitis	ABCB4	7	87401697	87480435	Disruptive Missense	397	16980	6.87284e-09	9.58682e-09	8.00608e-09
digestive	574.12	Cholelithiasis with other cholecystitis	ABCG5	2	43812472	43838865	pLoF+D	189	4936	9.72874e-10	8.97938e-10	9.33905e-10
digestive	574.12	Cholelithiasis with other cholecystitis	ABCB4	7	87401697	87480435	pLoF+D	454	17164	1.72864e-09	2.84373e-09	2.15021e-09
digestive	574.12	Cholelithiasis with other cholecystitis	ABCG5	2	43812472	43838865	PTV+D	198	5024	5.20428e-10	4.81241e-10	5.00068e-10
digestive	574.12	Cholelithiasis with other cholecystitis	ABCB4	7	87401697	87480435	PTV+D	462	17202	1.72917e-09	2.82423e-09	2.14502e-09
digestive	574.2	Calculus of bile duct	ABCB4	7	87401697	87480435	PTV	65	229	9.23414e-08	9.24117e-08	9.23765e-08
digestive	574.2	Calculus of bile duct	ABCB4	7	87401697	87480435	PTV+D	462	16949	1.85074e-07	1.51262e-06	3.29797e-07
digestive	577	Diseases of pancreas	EIF3A	10	119033670	119080823	Synonymous	349	9568	2.83584e-07	3.60477e-07	3.1744e-07
digestive	579	Other symptoms involving abdomen and pelvis	JAK2	9	4984390	5128183	Missense	803	21427	8.49195e-09	2.48329e-08	3.50467e-23
digestive	579	Other symptoms involving abdomen and pelvis	JAK2	9	4984390	5128183	Disruptive Missense	245	2047	2.17206e-23	1.46855e-23	1.75233e-23
digestive	579	Other symptoms involving abdomen and pelvis	JAK2	9	4984390	5128183	pLoF+D	305	2298	1.40754e-21	9.65565e-22	1.1454e-21
digestive	579	Other symptoms involving abdomen and pelvis	CALR	19	12938578	12944489	PTV	13	113	8.60659e-11	8.53823e-11	8.57228e-11
digestive	579	Other symptoms involving abdomen and pelvis	JAK2	9	4984390	5128183	PTV+D	309	2312	5.78146e-22	3.96806e-22	4.70611e-22
digestive	579.2	Splenomegaly	JAK2	9	4984390	5128183	Missense	796	21199	1.80812e-15	2.84873e-14	1.7767e-44
digestive	579.2	Splenomegaly	KRAS	12	25204789	25250936	Missense	114	798	5.93941e-05	6.06306e-05	2.33563e-08
digestive	579.2	Splenomegaly	SRSF2	17	76734115	76737374	Missense	89	804	1.43002e-12	1.54981e-12	1.48748e-12
digestive	579.2	Splenomegaly	JAK2	9	4984390	5128183	Disruptive Missense	240	2028	1.31306e-44	6.71239e-45	8.8835e-45
digestive	579.2	Splenomegaly	KRAS	12	25204789	25250936	Disruptive Missense	46	165	1.16557e-08	1.17052e-08	1.16804e-08
digestive	579.2	Splenomegaly	TET2	4	105145875	105279816	pLoF	260	776	1.47243e-08	1.47845e-08	1.47543e-08
digestive	579.2	Splenomegaly	TET2	4	105145875	105279816	pLoF+D	263	781	1.57824e-08	1.58461e-08	1.58142e-08
digestive	579.2	Splenomegaly	JAK2	9	4984390	5128183	pLoF+D	300	2277	5.62068e-42	2.85743e-42	3.78875e-42
digestive	579.2	Splenomegaly	TET2	4	105145875	105279816	PTV	301	855	1.61332e-11	1.61409e-11	1.61371e-11
digestive	579.2	Splenomegaly	CALR	19	12938578	12944489	PTV	13	112	4.97306e-18	4.9212e-18	4.947e-18
digestive	579.2	Splenomegaly	ASXL1	20	32358330	32439319	PTV	122	1010	3.24632e-09	3.12583e-09	3.18494e-09
digestive	579.2	Splenomegaly	TET2	4	105145875	105279816	PTV+D	304	860	1.73897e-11	1.73976e-11	1.73936e-11
digestive	579.2	Splenomegaly	JAK2	9	4984390	5128183	PTV+D	304	2291	7.35574e-43	3.7687e-43	4.98391e-43
digestive	579.2	Splenomegaly	CALR	19	12938578	12944489	PTV+D	58	656	2.37841e-10	2.52523e-10	2.44962e-10
digestive	579.2	Splenomegaly	ASXL1	20	32358330	32439319	PTV+D	126	1018	3.67222e-09	3.53157e-09	3.60052e-09
genitourinary	585	Renal failure	JAK2	9	4984390	5128183	Missense	838	23116	0.473575	0.363725	2.59879e-09
genitourinary	585	Renal failure	SRSF2	17	76734115	76737374	Missense	91	893	7.36041e-10	7.8308e-10	7.58832e-10
genitourinary	585	Renal failure	JAK2	9	4984390	5128183	Disruptive Missense	257	2206	1.39817e-09	1.21366e-09	1.2994e-09
genitourinary	585	Renal failure	JAK2	9	4984390	5128183	pLoF+D	316	2465	8.22424e-09	7.19012e-09	7.67249e-09
genitourinary	585	Renal failure	PKD2	4	88007668	88077777	PTV	37	76	3.31383e-09	3.31485e-09	3.31434e-09
genitourinary	585	Renal failure	PKD1	16	2088710	2135898	PTV	83	486	5.52952e-09	5.83088e-09	5.6762e-09
genitourinary	585	Renal failure	ASXL1	20	32358330	32439319	PTV	126	1105	9.27779e-08	9.82248e-08	9.54237e-08
genitourinary	585	Renal failure	JAK2	9	4984390	5128183	PTV+D	320	2481	4.42487e-09	3.87e-09	4.12888e-09
genitourinary	585	Renal failure	ASXL1	20	32358330	32439319	PTV+D	130	1114	7.29006e-08	7.72527e-08	7.50136e-08
genitourinary	585.1	Acute renal failure	JAK2	9	4984390	5128183	Missense	829	22308	0.206084	0.134795	3.63284e-10
genitourinary	585.1	Acute renal failure	SRSF2	17	76734115	76737374	Missense	89	856	1.2615e-12	1.35491e-12	1.30651e-12
genitourinary	585.1	Acute renal failure	JAK2	9	4984390	5128183	Disruptive Missense	253	2111	1.95093e-10	1.69927e-10	1.81642e-10
genitourinary	585.1	Acute renal failure	JAK2	9	4984390	5128183	pLoF+D	311	2362	8.87151e-10	7.7575e-10	8.27719e-10
genitourinary	585.1	Acute renal failure	ASXL1	20	32358330	32439319	PTV	125	1042	7.59054e-09	7.99336e-09	7.78674e-09
genitourinary	585.1	Acute renal failure	JAK2	9	4984390	5128183	PTV+D	315	2376	7.77534e-10	6.7992e-10	7.25459e-10
genitourinary	585.1	Acute renal failure	ASXL1	20	32358330	32439319	PTV+D	129	1051	4.454e-09	4.70317e-09	4.5752e-09
genitourinary	585.3	Chronic renal failure [CKD]	CRIP3	6	43299710	43308797	Missense	414	5034	0.00166603	0.00151031	1.99756e-07
genitourinary	585.3	Chronic renal failure [CKD]	CRIP3	6	43299710	43308797	Disruptive Missense	101	1521	1.03855e-07	9.62059e-08	9.98843e-08
genitourinary	585.3	Chronic renal failure [CKD]	PKD2	4	88007668	88077777	pLoF	25	51	3.51574e-07	3.51921e-07	3.51747e-07
genitourinary	585.3	Chronic renal failure [CKD]	PKD2	4	88007668	88077777	PTV	37	74	4.1772e-12	4.1803e-12	4.17877e-12
genitourinary	585.3	Chronic renal failure [CKD]	PKD1	16	2088710	2135898	PTV	81	471	2.31264e-12	2.48558e-12	2.39597e-12
genitourinary	585.31	Renal dialysis	UMOD	16	20333052	20356301	Missense	520	9166	3.86126e-10	5.67361e-10	9.00963e-10
genitourinary	585.31	Renal dialysis	UMOD	16	20333052	20356301	Disruptive Missense	229	1914	2.08696e-08	2.53785e-08	2.29043e-08
genitourinary	585.31	Renal dialysis	PKD1	16	2088710	2135898	pLoF	73	1366	1.86222e-13	3.83728e-13	2.50799e-13
genitourinary	585.31	Renal dialysis	UMOD	16	20333052	20356301	pLoF+D	287	2314	4.05121e-11	5.05393e-11	4.49736e-11
genitourinary	585.31	Renal dialysis	PKD1	16	2088710	2135898	pLoF+D	469	8876.01	2.07507e-10	6.31344e-10	3.12352e-10
genitourinary	585.31	Renal dialysis	PKD2	4	88007668	88077777	PTV	30	57	1.28322e-08	1.28194e-08	1.28258e-08
genitourinary	585.31	Renal dialysis	PKD1	16	2088710	2135898	PTV	71	430	1.70737e-21	1.91605e-21	1.8057e-21
genitourinary	585.31	Renal dialysis	PKD1	16	2088710	2135898	PTV+D	467	7940.01	4.6995e-13	1.92268e-12	7.55285e-13
genitourinary	585.31	Renal dialysis	UMOD	16	20333052	20356301	PTV+D	295	2943	1.18348e-09	1.51758e-09	1.32987e-09
genitourinary	586	Other disorders of the kidney and ureters	IFT140	16	1510427	1612110	pLoF	100	1533	2.20913e-10	2.19562e-10	2.20236e-10
genitourinary	586	Other disorders of the kidney and ureters	IFT140	16	1510427	1612110	PTV	112	1606	1.2627e-11	1.27012e-11	1.2664e-11
genitourinary	586.2	Cyst of kidney, acquired	WDR19	4	39182404	39285810	pLoF	66	405	6.08938e-08	5.9796e-08	6.03399e-08
genitourinary	586.2	Cyst of kidney, acquired	IFT140	16	1510427	1612110	pLoF	100	1513	1.42632e-14	1.36993e-14	1.39888e-14
genitourinary	586.2	Cyst of kidney, acquired	IFT140	16	1510427	1612110	PTV	112	1585	2.57731e-16	2.51347e-16	3.02207e-16
genitourinary	586.2	Cyst of kidney, acquired	IFT140	16	1510427	1612110	PTV+D	254	5158	1.8122e-07	2.80528e-07	2.20195e-07
genitourinary	593	Hematuria	COL4A4	2	227002711	227164453	Missense	1145	32724	0.00804273	0.0142078	1.39433e-12
genitourinary	593	Hematuria	COL4A3	2	227164565	227314792	Missense	1077	33866	0.000930106	0.00161347	3.11271e-07
genitourinary	593	Hematuria	COL4A4	2	227002711	227164453	Disruptive Missense	689	5780	6.53994e-13	7.46384e-13	6.9722e-13
genitourinary	593	Hematuria	COL4A3	2	227164565	227314792	Disruptive Missense	666	18081	9.08345e-08	5.43536e-07	1.55656e-07
genitourinary	593	Hematuria	COL4A4	2	227002711	227164453	pLoF	56	623	1.22777e-53	1.24213e-53	1.23491e-53
genitourinary	593	Hematuria	COL4A4	2	227002711	227164453	pLoF+D	745	6403	1.04715e-34	8.16387e-35	9.17481e-35
genitourinary	593	Hematuria	COL4A4	2	227002711	227164453	PTV	68	674	8.12851e-57	7.99737e-57	8.06241e-57
genitourinary	593	Hematuria	BBS10	12	76344474	76348442	PTV	47	1605	2.24789e-07	2.39907e-07	2.32102e-07
genitourinary	593	Hematuria	COL4A4	2	227002711	227164453	PTV+D	757	6454	1.70021e-36	1.33334e-36	1.49459e-36
genitourinary	594	Urinary calculus	SLC34A3	9	137230757	137236554	pLoF+D	189	2762	7.87666e-08	7.54681e-08	7.7082e-08
genitourinary	594	Urinary calculus	SLC34A3	9	137230757	137236554	PTV+D	200	3063	4.92149e-09	4.74353e-09	4.83087e-09
genitourinary	594.2	Calculus of lower urinary tract	TTC22	1	54779712	54801267	pLoF	30	579	2.86358e-07	2.86177e-07	2.86268e-07
genitourinary	594.2	Calculus of lower urinary tract	TTC22	1	54779712	54801267	pLoF+D	44	736	2.67747e-09	2.66706e-09	2.67225e-09
genitourinary	594.2	Calculus of lower urinary tract	TTC22	1	54779712	54801267	PTV	39	644	4.87307e-08	4.84192e-08	4.85744e-08
genitourinary	594.2	Calculus of lower urinary tract	TTC22	1	54779712	54801267	PTV+D	53	801	4.70493e-10	4.6622e-10	4.68347e-10
genitourinary	600	Hyperplasia of prostate	GATA5	20	62463497	62475970	Missense	256	8446.03	1.25887e-08	2.50099e-09	5.25349e-09
genitourinary	600	Hyperplasia of prostate	GATA5	20	62463497	62475970	Disruptive Missense	240	8257.03	2.16219e-08	4.23961e-09	7.08918e-09
genitourinary	600	Hyperplasia of prostate	GATA5	20	62463497	62475970	pLoF+D	252	8269.03	1.73011e-08	3.44515e-09	5.74608e-09
genitourinary	600	Hyperplasia of prostate	GATA5	20	62463497	62475970	PTV+D	255	8274.03	1.5419e-08	3.09397e-09	5.15379e-09
genitourinary	600	Hyperplasia of prostate	CHEK2	22	28687743	28742422	PTV+D	176	4694	3.28879e-10	8.19724e-10	4.69423e-10
genitourinary	602	Other disorders of prostate	SELENOM	22	31104772	31120069	Synonymous	39	2104	3.3539e-08	2.98983e-08	3.16142e-08
genitourinary	604	Disorders of penis	HLA-DRB1	6	32578769	32589848	Missense	45	4016.03	6.88113e-09	3.35187e-09	4.5079e-09
genitourinary	614.33	Pelvic inflammatory disease, NOS	OR51B6	11	5351508	5352446	Disruptive Missense	12	36	2.03853e-07	2.02887e-07	2.03369e-07
pregnancy complications	634.1	Missed abortion/Hydatidiform mole	MATN4	20	45293445	45308529	pLoF	27	740	7.77447e-08	7.1782e-08	7.46445e-08
pregnancy complications	634.1	Missed abortion/Hydatidiform mole	MATN4	20	45293445	45308529	PTV	36	815	3.29529e-07	2.8701e-07	3.06803e-07
pregnancy complications	652	Malposition and malpresentation of fetus or obstruction	FAM83F	22	39994949	40043529	Missense	316	8300	1.2353e-07	4.20149e-07	1.90925e-07
dermatologic	687.1	Rash and other nonspecific skin eruption	SRSF2	17	76734115	76737374	Missense	93	873	1.78032e-10	1.91904e-10	1.84707e-10
dermatologic	687.1	Rash and other nonspecific skin eruption	TET2	4	105145875	105279816	PTV	320	949	3.16588e-07	3.17536e-07	3.17061e-07
dermatologic	689	Disorder of skin and subcutaneous tissue NOS	OCA2	15	27754875	28099358	Missense	679	26523	4.12158e-05	1.21938e-05	1.46722e-08
dermatologic	689	Disorder of skin and subcutaneous tissue NOS	OCA2	15	27754875	28099358	Disruptive Missense	335	13515	1.1876e-08	5.31027e-09	7.33897e-09
dermatologic	689	Disorder of skin and subcutaneous tissue NOS	OCA2	15	27754875	28099358	pLoF+D	387	13666	1.07149e-08	4.75962e-09	6.59132e-09
dermatologic	689	Disorder of skin and subcutaneous tissue NOS	OCA2	15	27754875	28099358	PTV+D	404	13855	5.29899e-09	2.39362e-09	3.29765e-09
dermatologic	695.42	Systemic lupus erythematosus	UBQLNL	11	5514393	5516705	Disruptive Missense	12	103	3.22586e-07	3.21404e-07	3.21994e-07
dermatologic	695.9	Unspecified erythematous condition	KIAA1522	1	32741885	32774970	PTV	30	172	3.31687e-07	3.32351e-07	3.32018e-07
dermatologic	695.9	Unspecified erythematous condition	KIAA1522	1	32741885	32774970	PTV+D	30	172	3.31687e-07	3.32351e-07	3.32018e-07
dermatologic	696	Psoriasis and related disorders	EGFL8	6	32164583	32168281	pLoF	27	5050	1.71899e-12	1.4311e-12	1.56186e-12
dermatologic	696	Psoriasis and related disorders	PPT2-EGFL8	6	32153845	32171978	pLoF	57	5296	1.56352e-11	9.04164e-12	1.14575e-11
dermatologic	696	Psoriasis and related disorders	EGFL8	6	32164583	32168281	pLoF+D	104	6162	1.28886e-13	8.32463e-14	1.01252e-13
dermatologic	696	Psoriasis and related disorders	PPT2-EGFL8	6	32153845	32171978	pLoF+D	292	7836	3.46263e-11	9.72053e-12	1.51797e-11
dermatologic	696	Psoriasis and related disorders	EGFL8	6	32164583	32168281	PTV	36	5273	8.56854e-12	5.33911e-12	6.57896e-12
dermatologic	696	Psoriasis and related disorders	PPT2-EGFL8	6	32153845	32171978	PTV	63	5511	6.24746e-11	2.89108e-11	3.95292e-11
dermatologic	696	Psoriasis and related disorders	EGFL8	6	32164583	32168281	PTV+D	113	6385	5.56128e-13	2.90858e-13	3.81917e-13
dermatologic	696	Psoriasis and related disorders	PPT2-EGFL8	6	32153845	32171978	PTV+D	298	8051	9.24065e-11	2.39074e-11	3.79868e-11
dermatologic	696.4	Psoriasis	EGFL8	6	32164583	32168281	pLoF	27	5049	8.07727e-13	6.70905e-13	7.32969e-13
dermatologic	696.4	Psoriasis	PPT2-EGFL8	6	32153845	32171978	pLoF	57	5295	7.29538e-12	4.19347e-12	5.32574e-12
dermatologic	696.4	Psoriasis	EGFL8	6	32164583	32168281	pLoF+D	104	6161	4.64866e-14	3.02064e-14	3.66374e-14
dermatologic	696.4	Psoriasis	PPT2-EGFL8	6	32153845	32171978	pLoF+D	292	7835	1.0981e-11	3.04899e-12	4.77285e-12
dermatologic	696.4	Psoriasis	EGFL8	6	32164583	32168281	PTV	36	5272	3.94595e-12	2.44993e-12	3.02303e-12
dermatologic	696.4	Psoriasis	PPT2-EGFL8	6	32153845	32171978	PTV	63	5510	2.86491e-11	1.31563e-11	1.8032e-11
dermatologic	696.4	Psoriasis	EGFL8	6	32164583	32168281	PTV+D	113	6384	1.97882e-13	1.03857e-13	1.36224e-13
dermatologic	696.4	Psoriasis	PPT2-EGFL8	6	32153845	32171978	PTV+D	298	8050	2.91453e-11	7.43729e-12	1.18505e-11
dermatologic	702	Degenerative skin conditions and other dermatoses	OCA2	15	27754875	28099358	Missense	670	26077	0.000445394	0.000134078	3.77282e-09
dermatologic	702	Degenerative skin conditions and other dermatoses	OCA2	15	27754875	28099358	Disruptive Missense	331	13255	2.89645e-09	1.39869e-09	1.88643e-09
dermatologic	702	Degenerative skin conditions and other dermatoses	OCA2	15	27754875	28099358	pLoF+D	383	13403	1.93018e-09	9.52494e-10	1.27554e-09
dermatologic	702	Degenerative skin conditions and other dermatoses	OCA2	15	27754875	28099358	PTV+D	400	13589	3.08514e-09	1.38831e-09	1.91491e-09
dermatologic	702.1	Actinic keratosis	OCA2	15	27754875	28099358	Missense	675	26238	2.59287e-06	5.04272e-07	6.0952e-10
dermatologic	702.1	Actinic keratosis	OCA2	15	27754875	28099358	Disruptive Missense	332	13334	6.94437e-10	1.95306e-10	3.0487e-10
dermatologic	702.1	Actinic keratosis	OCA2	15	27754875	28099358	pLoF+D	384	13484	3.01044e-10	8.96781e-11	1.38191e-10
dermatologic	702.1	Actinic keratosis	OCA2	15	27754875	28099358	PTV+D	401	13672	3.47337e-10	9.67254e-11	1.51313e-10
dermatologic	704	Diseases of hair and hair follicles	SLC22A14	3	38282294	38318575	Synonymous	201	18573	2.32837e-52	4.2904e-63	8.5808e-63
dermatologic	706	Diseases of sebaceous glands	SLC22A14	3	38282294	38318575	Synonymous	201	18599	7.70309e-50	3.82286e-60	7.64571e-60
dermatologic	706.2	Sebaceous cyst	SLC22A14	3	38282294	38318575	Synonymous	201	18589	8.53417e-50	3.52424e-60	7.04848e-60
dermatologic	938	Dermatitis due to solar radiation	OCA2	15	27754875	28099358	Missense	669	25869	2.01283e-07	4.84262e-08	2.32705e-10
dermatologic	938	Dermatitis due to solar radiation	OCA2	15	27754875	28099358	Disruptive Missense	329	13179	1.92285e-10	8.35914e-11	1.16526e-10
dermatologic	938	Dermatitis due to solar radiation	OCA2	15	27754875	28099358	pLoF+D	381	13325	4.85704e-11	2.36895e-11	3.18464e-11
dermatologic	938	Dermatitis due to solar radiation	OCA2	15	27754875	28099358	PTV+D	398	13508	5.45962e-11	2.46377e-11	3.39533e-11
dermatologic	938	Dermatitis due to solar radiation	MC1R	16	89912119	89920977	PTV+D	79	14202	1.91409e-07	2.62032e-07	2.21221e-07
dermatologic	938.2	Chronic dermatitis due to solar radiation	OCA2	15	27754875	28099358	Missense	669	25855	2.47101e-07	6.59136e-08	5.91118e-10
dermatologic	938.2	Chronic dermatitis due to solar radiation	OCA2	15	27754875	28099358	Disruptive Missense	329	13169	4.67291e-10	2.17031e-10	2.96401e-10
dermatologic	938.2	Chronic dermatitis due to solar radiation	OCA2	15	27754875	28099358	pLoF+D	381	13314	1.84661e-10	9.21892e-11	1.22982e-10
dermatologic	938.2	Chronic dermatitis due to solar radiation	OCA2	15	27754875	28099358	PTV+D	398	13497	1.93588e-10	9.04436e-11	1.23288e-10
dermatologic	939	Atopic/contact dermatitis due to other or unspecified	FLG	1	152302175	152325203	pLoF	349	13792.1	7.79112e-13	6.51185e-13	7.09433e-13
dermatologic	939	Atopic/contact dermatitis due to other or unspecified	FLG	1	152302175	152325203	pLoF+D	349	13792.1	7.79112e-13	6.51185e-13	7.09433e-13
dermatologic	939	Atopic/contact dermatitis due to other or unspecified	FLG	1	152302175	152325203	PTV	470	15775.1	3.71006e-16	3.60843e-16	4.44089e-16
dermatologic	939	Atopic/contact dermatitis due to other or unspecified	FLG	1	152302175	152325203	PTV+D	470	15775.1	3.71006e-16	3.60843e-16	4.44089e-16
musculoskeletal	715.2	Ankylosing spondylitis	CFB	6	31945650	31952084	Synonymous	189	18455	8.59671e-12	2.88769e-12	4.32321e-12
musculoskeletal	715.2	Ankylosing spondylitis	DDR1	6	30876421	30900156	Synonymous	262	11464	5.335e-08	7.38328e-08	6.19421e-08
musculoskeletal	721	Spondylosis and allied disorders	FGF9	13	21671383	21704498	Disruptive Missense	18	165	2.47657e-07	2.45471e-07	2.46559e-07
musculoskeletal	721	Spondylosis and allied disorders	FGF9	13	21671383	21704498	pLoF+D	20	168	9.80211e-08	9.7283e-08	9.76507e-08
musculoskeletal	721	Spondylosis and allied disorders	FGF9	13	21671383	21704498	PTV+D	20	168	9.80211e-08	9.7283e-08	9.76507e-08
musculoskeletal	722.6	Degeneration of intervertebral disc	MAN1B1	9	137086927	137109187	PTV+D	271	2581	1.37123e-07	1.33383e-07	1.35227e-07
musculoskeletal	726.3	Bursitis	HIST1H4H	6	26277609	26285638	Synonymous	92	3353	5.56018e-08	5.3812e-08	5.46923e-08
musculoskeletal	731	Osteitis deformans and osteopathies associated with other disorders classified elsewhere	MRNIP	5	179835133	179862173	Missense	477	13371	0.0165053	0.0173986	7.54063e-12
musculoskeletal	731	Osteitis deformans and osteopathies associated with other disorders classified elsewhere	SQSTM1	5	179806398	179838078	Missense	647	14343	0.0736824	0.0731128	4.18309e-11
musculoskeletal	731	Osteitis deformans and osteopathies associated with other disorders classified elsewhere	MRNIP	5	179835133	179862173	Disruptive Missense	44	1895	3.73064e-12	3.81078e-12	3.77032e-12
musculoskeletal	731	Osteitis deformans and osteopathies associated with other disorders classified elsewhere	SQSTM1	5	179806398	179838078	Disruptive Missense	169	2545	2.33632e-11	1.89319e-11	2.09155e-11
musculoskeletal	731	Osteitis deformans and osteopathies associated with other disorders classified elsewhere	SQSTM1	5	179806398	179838078	pLoF+D	222	3786	3.08597e-11	2.34464e-11	2.6647e-11
musculoskeletal	731	Osteitis deformans and osteopathies associated with other disorders classified elsewhere	MRNIP	5	179835133	179862173	pLoF+D	114	6036	1.21239e-08	2.06273e-08	1.52717e-08
musculoskeletal	731	Osteitis deformans and osteopathies associated with other disorders classified elsewhere	SQSTM1	5	179806398	179838078	PTV+D	251	4205	3.02193e-11	2.22619e-11	2.56374e-11
musculoskeletal	731	Osteitis deformans and osteopathies associated with other disorders classified elsewhere	MRNIP	5	179835133	179862173	PTV+D	145	7250	1.41249e-08	2.08635e-08	1.68453e-08
musculoskeletal	731.1	Osteitis deformans [Paget's disease of bone]	MRNIP	5	179835133	179862173	Missense	477	13343	3.47499e-05	4.18457e-05	1.35007e-20
musculoskeletal	731.1	Osteitis deformans [Paget's disease of bone]	SQSTM1	5	179806398	179838078	Missense	647	14317	0.000115321	9.71167e-05	9.07832e-18
musculoskeletal	731.1	Osteitis deformans [Paget's disease of bone]	MRNIP	5	179835133	179862173	Disruptive Missense	44	1891	6.86443e-21	6.64004e-21	6.75037e-21
musculoskeletal	731.1	Osteitis deformans [Paget's disease of bone]	SQSTM1	5	179806398	179838078	Disruptive Missense	169	2538	6.20029e-18	3.58003e-18	4.53916e-18
musculoskeletal	731.1	Osteitis deformans [Paget's disease of bone]	SQSTM1	5	179806398	179838078	pLoF+D	222	3777	8.21649e-19	4.31165e-19	5.65553e-19
musculoskeletal	731.1	Osteitis deformans [Paget's disease of bone]	MRNIP	5	179835133	179862173	pLoF+D	114	6020	4.26695e-14	1.06554e-13	6.10623e-14
musculoskeletal	731.1	Osteitis deformans [Paget's disease of bone]	SQSTM1	5	179806398	179838078	PTV+D	251	4196	8.39287e-20	4.26897e-20	5.65935e-20
musculoskeletal	731.1	Osteitis deformans [Paget's disease of bone]	MRNIP	5	179835133	179862173	PTV+D	145	7234	3.84775e-16	9.19432e-16	5.55112e-16
musculoskeletal	740.1	Osteoarthritis; localized	DEFB114	6	49960249	49964105	Missense	65	621	1.93913e-07	1.93443e-07	1.93678e-07
musculoskeletal	743	Osteoporosis, osteopenia and pathological fracture	LRP5	11	68312609	68449275	Missense	1219	27563	3.8072e-11	4.52244e-11	3.98226e-11
musculoskeletal	743	Osteoporosis, osteopenia and pathological fracture	WNT1	12	48978453	48981676	Missense	288	8818	1.08667e-07	1.3882e-07	2.43306e-07
musculoskeletal	743	Osteoporosis, osteopenia and pathological fracture	LRP5	11	68312609	68449275	Disruptive Missense	876	15276	4.00177e-11	3.69294e-11	3.84116e-11
musculoskeletal	743	Osteoporosis, osteopenia and pathological fracture	LRP5	11	68312609	68449275	pLoF+D	921	15369	1.7452e-11	1.65952e-11	1.70128e-11
musculoskeletal	743	Osteoporosis, osteopenia and pathological fracture	LRP5	11	68312609	68449275	PTV+D	927	15421	9.50397e-12	9.24939e-12	9.37495e-12
musculoskeletal	743.1	Osteoporosis	LRP5	11	68312609	68449275	Missense	1217	27381	1.87603e-11	2.09846e-11	2.0197e-11
musculoskeletal	743.1	Osteoporosis	LRP5	11	68312609	68449275	Disruptive Missense	874	15173	2.31061e-11	1.85826e-11	2.0599e-11
musculoskeletal	743.1	Osteoporosis	LRP5	11	68312609	68449275	pLoF+D	919	15266	8.11397e-12	6.77371e-12	7.38343e-12
musculoskeletal	743.1	Osteoporosis	LRP5	11	68312609	68449275	PTV+D	925	15317	5.02202e-12	4.26194e-12	4.61087e-12
musculoskeletal	743.11	Osteoporosis NOS	LRP5	11	68312609	68449275	Missense	1217	27381	1.7025e-11	1.90605e-11	1.8459e-11
musculoskeletal	743.11	Osteoporosis NOS	LRP5	11	68312609	68449275	Disruptive Missense	874	15173	2.12868e-11	1.70886e-11	1.89582e-11
musculoskeletal	743.11	Osteoporosis NOS	LRP5	11	68312609	68449275	pLoF+D	919	15266	7.45908e-12	6.21604e-12	6.78102e-12
musculoskeletal	743.11	Osteoporosis NOS	LRP5	11	68312609	68449275	PTV+D	925	15317	4.6119e-12	3.9071e-12	4.23039e-12
congenital anomalies	747.1	Cardiac congenital anomalies	LDLR	19	11089362	11133816	PTV+D	493	5245	2.42412e-07	2.53805e-07	2.47978e-07
congenital anomalies	747.13	Congenital anomalies of great vessels	LDLR	19	11089362	11133816	PTV+D	493	5223	3.21091e-07	3.34795e-07	3.278e-07
congenital anomalies	750	Digestive congenital anomalies	PKD2	4	88007668	88077777	pLoF	18	39	1.15449e-07	1.15531e-07	1.1549e-07
congenital anomalies	750	Digestive congenital anomalies	PKD1	16	2088710	2135898	PTV	62	463	1.4853e-13	1.57019e-13	1.52767e-13
congenital anomalies	750.2	Lower gastrointestinal congenital anomalies	PKD2	4	88007668	88077777	pLoF	18	39	2.84084e-09	2.8434e-09	2.84212e-09
congenital anomalies	750.2	Lower gastrointestinal congenital anomalies	PKD1	16	2088710	2135898	pLoF	67	1491	1.25805e-09	2.47402e-09	1.66794e-09
congenital anomalies	750.2	Lower gastrointestinal congenital anomalies	PKD1	16	2088710	2135898	PTV	61	461	7.84965e-16	8.25844e-16	8.88178e-16
congenital anomalies	750.2	Lower gastrointestinal congenital anomalies	PKD2	4	88007668	88077777	PTV+D	195	1546	2.68761e-08	2.76255e-08	2.72456e-08
congenital anomalies	750.2	Lower gastrointestinal congenital anomalies	PKD1	16	2088710	2135898	PTV+D	472	8763.01	1.13912e-07	2.65644e-07	1.5945e-07
congenital anomalies	751	Genitourinary congenital anomalies	PKD1	16	2088710	2135898	pLoF	84	1519	7.68159e-18	2.75296e-17	1.20116e-17
congenital anomalies	751	Genitourinary congenital anomalies	PKD2	4	88007668	88077777	pLoF+D	194	1555	2.85239e-13	2.99404e-13	2.92211e-13
congenital anomalies	751	Genitourinary congenital anomalies	PKD1	16	2088710	2135898	pLoF+D	511	9887.01	2.91205e-17	3.10522e-16	5.40221e-17
congenital anomalies	751	Genitourinary congenital anomalies	PKD1	16	2088710	2135898	PTV	84	498	1.12062e-40	1.32585e-40	1.21463e-40
congenital anomalies	751	Genitourinary congenital anomalies	IFT140	16	1510427	1612110	PTV	117	1748	3.28946e-08	3.22544e-08	3.25713e-08
congenital anomalies	751	Genitourinary congenital anomalies	PKD2	4	88007668	88077777	PTV+D	206	1580	1.24917e-20	1.34645e-20	1.29599e-20
congenital anomalies	751	Genitourinary congenital anomalies	PKD1	16	2088710	2135898	PTV+D	511	8866.01	5.7543e-25	1.64625e-23	1.11199e-24
congenital anomalies	751.2	Congenital anomalies of urinary system	PKD1	16	2088710	2135898	Missense	5225	179514	0.00353645	0.00890728	9.09905e-12
congenital anomalies	751.2	Congenital anomalies of urinary system	PKD1	16	2088710	2135898	Disruptive Missense	427	8354.01	2.80401e-12	1.20509e-11	4.54947e-12
congenital anomalies	751.2	Congenital anomalies of urinary system	PKD1	16	2088710	2135898	pLoF	84	1515	4.71214e-23	2.52708e-22	7.94315e-23
congenital anomalies	751.2	Congenital anomalies of urinary system	IFT140	16	1510427	1612110	pLoF	104	1661	1.0465e-08	9.93994e-09	1.01957e-08
congenital anomalies	751.2	Congenital anomalies of urinary system	PKD2	4	88007668	88077777	pLoF+D	194	1549	1.22823e-15	1.30445e-15	1.33227e-15
congenital anomalies	751.2	Congenital anomalies of urinary system	PKD1	16	2088710	2135898	pLoF+D	511	9869.01	2.45686e-27	7.09573e-26	4.74927e-27
congenital anomalies	751.2	Congenital anomalies of urinary system	PKD1	16	2088710	2135898	PTV	84	498	5.46268e-49	6.48426e-49	5.92979e-49
congenital anomalies	751.2	Congenital anomalies of urinary system	IFT140	16	1510427	1612110	PTV	117	1745	1.29418e-11	1.26839e-11	1.28115e-11
congenital anomalies	751.2	Congenital anomalies of urinary system	PKD2	4	88007668	88077777	PTV+D	206	1574	8.46765e-25	9.28274e-25	8.85648e-25
congenital anomalies	751.2	Congenital anomalies of urinary system	PKD1	16	2088710	2135898	PTV+D	511	8852.01	3.6975e-38	3.18503e-36	7.31014e-38
congenital anomalies	751.21	Cystic kidney disease	PKD1	16	2088710	2135898	Missense	5222	179181	3.70019e-06	1.77305e-05	7.47456e-19
congenital anomalies	751.21	Cystic kidney disease	PKD1	16	2088710	2135898	Disruptive Missense	427	8337.01	2.0587e-19	2.0241e-18	3.73728e-19
congenital anomalies	751.21	Cystic kidney disease	PKD1	16	2088710	2135898	pLoF	84	1515	6.2168e-36	5.97756e-35	1.12623e-35
congenital anomalies	751.21	Cystic kidney disease	IFT140	16	1510427	1612110	pLoF	104	1657	4.86784e-12	4.58792e-12	4.72378e-12
congenital anomalies	751.21	Cystic kidney disease	PKD2	4	88007668	88077777	pLoF+D	194	1546	1.82358e-22	1.9836e-22	1.90023e-22
congenital anomalies	751.21	Cystic kidney disease	PKD1	16	2088710	2135898	pLoF+D	511	9852.01	4.30027e-45	7.05723e-43	8.54846e-45
congenital anomalies	751.21	Cystic kidney disease	PKD1	16	2088710	2135898	PTV	84	497	9.09511e-60	1.13418e-59	1.0095e-59
congenital anomalies	751.21	Cystic kidney disease	IFT140	16	1510427	1612110	PTV	117	1741	2.38273e-16	2.35646e-16	2.31528e-16
congenital anomalies	751.21	Cystic kidney disease	PKD2	4	88007668	88077777	PTV+D	206	1571	3.32019e-35	3.76107e-35	3.52691e-35
congenital anomalies	751.21	Cystic kidney disease	PKD1	16	2088710	2135898	PTV+D	511	8834.01	6.67739e-56	2.44065e-53	1.33183e-55
congenital anomalies	751.21	Cystic kidney disease	IFT140	16	1510427	1612110	PTV+D	264	5637	6.21003e-09	1.12543e-08	8.00369e-09
congenital anomalies	756	Other congenital musculoskeletal anomalies	EXT1	8	117794490	118111853	PTV	24	62	1.21251e-08	1.21885e-08	1.21567e-08
congenital anomalies	756.5	Congenital osteodystrophies	EXT1	8	117794490	118111853	PTV	23	61	8.64936e-08	8.69245e-08	8.67085e-08
symptoms	765	Cervical radiculitis	SMAD6	15	66702228	66782848	PTV	94	255	5.42911e-09	5.42494e-09	5.42703e-09

### Sheet: Supplementary Table 4
Supplementary Table 4. Overlap of significant gene-trait pairs from coding rare variant analyses with findings from previous GWAS and sequencing-based studies across disease categories. Previous GWAS associations were obtained from the NHGRI-EBI GWAS Catalog (downloaded 5 December 2025). A gene-trait pair identified in our coding analyses was considered supported by prior GWAS if the gene was located within 500 kb of a reported GWAS variant for the corresponding trait. Comparisons with prior array- and sequencing-based studies were performed using the AstraZeneca PheWAS portal. For each disease category, the table reports the total number of significant gene-trait pairs, the number overlapping previous GWAS, the number detected in AstraZeneca PheWAS, and the number classified as novel. “Novel” denotes gene-trait pairs not detected in either prior array- or sequencing-based studies.
Category	# gene-trait pairs	# Overlapped with GWAS Catalog (<500kb)	# Detected in azphewas	# Novel
infectious diseases	11	0 (0%)	4 (36.36%)	7 (63.64%)
neoplasms	203	87 (42.86%)	136 (67.00%)	44 (21.67%)
endocrine/metabolic	72	57 (79.17%)	36 (50%)	10 (13.89%)
hematopoietic	89	32 (35.96%)	31 (34.83%)	31 (34.83%)
mental disorders	20	19 (95.00%)	5 (25.00%)	1 (5.00%)
neurological	16	5 (31.25%)	5 (31.25%)	9 (56.25%)
sense organs	27	16 (59.26%)	17 (62.96%)	3 (11.11%)
circulatory system	76	34 (44.74%)	47 (61.84%)	15 (19.74%)
respiratory	39	8 (20.51%)	23 (58.97%)	14 (35.90%)
digestive	50	24 (48.00%)	24 (48.00%)	9 (18.00%)
genitourinary	27	7 (25.93%)	16 (59.26%)	8 (29.63%)
pregnancy complications	2	0 (0%)	0 (0%)	2 (100%)
dermatologic	18	12 (66.67%)	3 (16.67%)	6 (33.33%)
musculoskeletal	14	6 (42.86%)	3 (21.43%)	8 (57.14%)
congenital anomalies	17	2 (11.76%)	12 (70.59%)	4 (23.53%)
symptoms	1	1 (100%)	0 (0%)	0 (0%)
Total	682	310 (45.45%)	362 (53.08%)	171 (25.07%)

### Sheet: Supplementary Table 5
Supplementary Table 5. Results for genes significantly associated with 944 diseases based on coding rare variant analyses. Results for the significant genes (STAAR-B P-value < 3.57E-07) are presented in the table. For each gene, we report the gene name, gene type (protein-coding or noncoding RNA), chromosome, genomic start and end positions, the number of significantly associated diseases, and the list of associated diseases (separated by "|"). Results are ordered by the total number of gene-disease associations in descending order.
Gene name	Gene type	Chr	start_position	end_position	No. of associated diseases	Associated diseases
ASXL1	protein-coding gene	20	32358330	32439319	37	Acute renal failure | Aplastic anemia | Bacterial infection NOS | Bacterial pneumonia | Chronic airway obstruction | Chronic bronchitis | Congestive heart failure; nonhypertensive | Decreased white blood cell count | Diseases of white blood cells | Disorders of fluid, electrolyte, and acid-base balance | Gram negative septicemia | Gram positive septicemia | Heart failure NOS | Hepatomegaly | Leukemia | Myeloid leukemia | Myeloid leukemia, acute | Myeloproliferative disease | Neutropenia | Obstructive chronic bronchitis | Other anemias | Other diseases of respiratory system, NEC | Other mental disorder | Peripheral vascular disease | Peripheral vascular disease, unspecified | Pleurisy; pleural effusion | Pneumococcal pneumonia | Pneumonia | Purpura and other hemorrhagic conditions | Renal failure | Respiratory failure, insufficiency, arrest | Respiratory insufficiency | Secondary malignant neoplasm | Septicemia | Splenomegaly | Thrombocytopenia | Tobacco use disorder
JAK2	protein-coding gene	9	4984390	5128183	35	Acute renal failure | Bacterial infection NOS | Bacterial pneumonia | Bronchopneumonia and lung abscess | Cancer of other lymphoid, histiocytic tissue | Chronic liver disease and cirrhosis | Coagulation defects | Congestive heart failure (CHF) NOS | Congestive heart failure; nonhypertensive | Diseases of white blood cells | Disorders of iron metabolism | Disorders of mineral metabolism | Fluid overload | Gout | Gout and other crystal arthropathies | Heart failure NOS | Hepatomegaly | Leukemia | Myeloid leukemia | Myeloid leukemia, acute | Myeloproliferative disease | Other anemias | Other diseases of blood and blood-forming organs | Other symptoms involving abdomen and pelvis | Other venous embolism and thrombosis | Pneumococcal pneumonia | Pneumonia | Polycythemia vera | Portal hypertension | Primary thrombocytopenia | Purpura and other hemorrhagic conditions | Renal failure | Septicemia | Splenomegaly | Thrombocytopenia
TET2	protein-coding gene	4	105145875	105279816	31	Aplastic anemia | Bacterial pneumonia | Bronchopneumonia and lung abscess | Cancer of other lymphoid, histiocytic tissue | Cancer, suspected or other | Constipation | Decreased white blood cell count | Diseases of white blood cells | Disorders of fluid, electrolyte, and acid-base balance | Hepatomegaly | Leukemia | Malignant neoplasm, other | Multiple myeloma | Myeloid leukemia | Myeloid leukemia, acute | Myeloproliferative disease | Neutropenia | Non - Hodgkin’s lymphoma | Other anemias | Other diseases of blood and blood-forming organs | Other diseases of respiratory system, NEC | Other symptoms of respiratory system | Pneumococcal pneumonia | Pneumonia | Polycythemia vera | Primary thrombocytopenia | Purpura and other hemorrhagic conditions | Rash and other nonspecific skin eruption | Septicemia | Splenomegaly | Thrombocytopenia
SRSF2	protein-coding gene	17	76734115	76737374	25	Abnormal sputum | Acute renal failure | Aplastic anemia | Bacterial pneumonia | Decreased white blood cell count | Diseases of white blood cells | Disorders of fluid, electrolyte, and acid-base balance | Hemoptysis | Hepatomegaly | Leukemia | Myeloid leukemia | Myeloid leukemia, acute | Myeloproliferative disease | Neutropenia | Other anemias | Pleurisy; pleural effusion | Pneumococcal pneumonia | Pneumonia | Primary thrombocytopenia | Purpura and other hemorrhagic conditions | Rash and other nonspecific skin eruption | Renal failure | Septicemia | Splenomegaly | Thrombocytopenia
SF3B1	protein-coding gene	2	197389784	197435091	21	Aplastic anemia | Bacterial pneumonia | Decreased white blood cell count | Diseases of white blood cells | Disorders of mineral metabolism | Iron deficiency anemias | Iron deficiency anemias, unspecified or not due to blood loss | Leukemia | Lymphocytic leukemia | Lymphoid leukemia, chronic | Megaloblastic anemia | Myeloproliferative disease | Neutropenia | Other anemias | Pleurisy; pleural effusion | Pneumococcal pneumonia | Pneumonia | Postinflammatory pulmonary fibrosis | Primary thrombocytopenia | Purpura and other hemorrhagic conditions | Thrombocytopenia
BRCA1	protein-coding gene	17	43044295	43170245	16	Acquired absence of breast | Ascites (non malignant) | Breast cancer [female] | Cancer of other female genital organs | Cancer, suspected or other | Malignant neoplasm of female breast | Malignant neoplasm of other and ill-defined sites within the digestive organs and peritoneum | Malignant neoplasm of ovary | Malignant neoplasm of ovary and other uterine adnexa | Malignant neoplasm of retroperitoneum and peritoneum | Malignant neoplasm, other | Secondary malignancy of lymph nodes | Secondary malignancy of respiratory organs | Secondary malignant neoplasm | Secondary malignant neoplasm of digestive systems | Secondary malignant neoplasm of liver
ATM	protein-coding gene	11	108222484	108369102	15	Breast cancer [female] | Cancer of prostate | Cancer of stomach | Cancer, suspected or other | Diseases of white blood cells | Malignant neoplasm of female breast | Malignant neoplasm of gallbladder and extrahepatic bile ducts | Malignant neoplasm of other and ill-defined sites within the digestive organs and peritoneum | Malignant neoplasm, other | Pancreatic cancer | Secondary malignancy of bone | Secondary malignancy of lymph nodes | Secondary malignancy of respiratory organs | Secondary malignant neoplasm | Secondary malignant neoplasm of liver
BRCA2	protein-coding gene	13	32315474	32400266	14	Acquired absence of breast | Breast cancer [female] | Cancer of other female genital organs | Cancer, suspected or other | Malignant neoplasm of female breast | Malignant neoplasm of ovary | Malignant neoplasm of ovary and other uterine adnexa | Malignant neoplasm, other | Secondary malignancy of bone | Secondary malignancy of lymph nodes | Secondary malignancy of respiratory organs | Secondary malignant neoplasm | Secondary malignant neoplasm of digestive systems | Secondary malignant neoplasm of liver
APC	protein-coding gene	5	112707498	112846239	13	Anal and rectal conditions | Anal and rectal polyp | Cancer, suspected or other | Colon cancer | Colorectal cancer | Functional digestive disorders | Malignant neoplasm of other and ill-defined sites within the digestive organs and peritoneum | Malignant neoplasm of rectum, rectosigmoid junction, and anus | Malignant neoplasm, other | Other disorders of intestine | Other disorders of peritoneum | Other disorders of stomach and duodenum | Personal history of diseases of digestive system
LDLR	protein-coding gene	19	11089362	11133816	13	Angina pectoris | Cardiac congenital anomalies | Congenital anomalies of great vessels | Coronary atherosclerosis | Disorders of lipoid metabolism | Heart valve disorders | Hypercholesterolemia | Hyperlipidemia | Ischemic Heart Disease | Myocardial infarction | Nonrheumatic aortic valve disorders | Other chronic ischemic heart disease, unspecified | Unstable angina (intermediate coronary syndrome)
CHEK2	protein-coding gene	22	28687743	28742422	13	Acquired absence of breast | Breast cancer [female] | Cancer of prostate | Cancer, suspected or other | Hyperplasia of prostate | Leukemia | Malignant neoplasm of female breast | Malignant neoplasm, other | Myeloid leukemia | Myeloproliferative disease | Secondary malignancy of bone | Secondary malignant neoplasm | Uterine leiomyoma
DNMT3A	protein-coding gene	2	25227855	25342590	12	Cancer, suspected or other | Decreased white blood cell count | Diseases of white blood cells | Leukemia | Malignant neoplasm, other | Myeloid leukemia | Myeloid leukemia, acute | Myeloproliferative disease | Neutropenia | Purpura and other hemorrhagic conditions | Septicemia | Thrombocytopenia
CALR	protein-coding gene	19	12938578	12944489	12	Hepatomegaly | Leukemia | Multiple myeloma | Myeloid leukemia | Myeloid leukemia, acute | Myeloproliferative disease | Other anemias | Other symptoms involving abdomen and pelvis | Primary thrombocytopenia | Purpura and other hemorrhagic conditions | Splenomegaly | Thrombocytopenia
OCA2	protein-coding gene	15	27754875	28099358	11	Actinic keratosis | Carcinoma in situ of skin | Cataract | Chronic dermatitis due to solar radiation | Degenerative skin conditions and other dermatoses | Dermatitis due to solar radiation | Disorder of skin and subcutaneous tissue NOS | Melanomas of skin | Melanomas of skin, dx or hx | Other non-epithelial cancer of skin | Skin cancer
SAMHD1	protein-coding gene	20	36889773	36951901	9	Breast cancer [female] | Cancer of prostate | Cancer, suspected or other | Leukemia | Lymphocytic leukemia | Lymphoid leukemia, chronic | Malignant neoplasm of female breast | Malignant neoplasm, other | Secondary malignant neoplasm
MSH2	protein-coding gene	2	47402969	47663146	8	Cancer, suspected or other | Colon cancer | Colorectal cancer | Ileostomy status | Malignant neoplasm of other and ill-defined sites within the digestive organs and peritoneum | Malignant neoplasm of rectum, rectosigmoid junction, and anus | Malignant neoplasm of uterus | Malignant neoplasm, other
PROC	protein-coding gene	2	127418427	127429246	8	Acute pulmonary heart disease | Circulatory disease NEC | Coagulation defects | Other disorders of circulatory system | Phlebitis and thrombophlebitis | Phlebitis and thrombophlebitis of lower extremities | Pulmonary embolism and infarction, acute | Pulmonary heart disease
TTN	protein-coding gene	2	178525989	178830802	8	Atrial fibrillation and flutter | Cardiac dysrhythmias | Cardiomyopathy | Congestive heart failure (CHF) NOS | Congestive heart failure; nonhypertensive | Heart failure NOS | Other forms of chronic heart disease | Primary/intrinsic cardiomyopathies
PKD2	protein-coding gene	4	88007668	88077777	8	Chronic renal failure [CKD] | Congenital anomalies of urinary system | Cystic kidney disease | Digestive congenital anomalies | Genitourinary congenital anomalies | Lower gastrointestinal congenital anomalies | Renal dialysis | Renal failure
PKD1	protein-coding gene	16	2088710	2135898	8	Chronic renal failure [CKD] | Congenital anomalies of urinary system | Cystic kidney disease | Digestive congenital anomalies | Genitourinary congenital anomalies | Lower gastrointestinal congenital anomalies | Renal dialysis | Renal failure
PALB2	protein-coding gene	16	23603160	23641310	7	Acquired absence of breast | Breast cancer [female] | Cancer, suspected or other | Malignant neoplasm of female breast | Malignant neoplasm, other | Secondary malignancy of lymph nodes | Secondary malignant neoplasm
ABCG5	protein-coding gene	2	43812472	43838865	6	Cholelithiasis | Cholelithiasis and cholecystitis | Cholelithiasis with other cholecystitis | Disorders of lipoid metabolism | Hypercholesterolemia | Hyperlipidemia
HBB	protein-coding gene	11	5225464	5229395	6	Hereditary hemolytic anemias | Iron deficiency anemias | Iron deficiency anemias, unspecified or not due to blood loss | Other anemias | Other hemoglobinopathies | Sickle cell anemia
MFSD11	protein-coding gene	17	76735865	76781449	6	Leukemia | Myeloid leukemia | Myeloid leukemia, acute | Myeloproliferative disease | Purpura and other hemorrhagic conditions | Thrombocytopenia
APOB	protein-coding gene	2	21001429	21044073	5	Chronic liver disease and cirrhosis | Disorders of lipoid metabolism | Hypercholesterolemia | Hyperlipidemia | Other disorders of liver
MYD88	protein-coding gene	3	38138478	38143022	5	Cancer of other lymphoid, histiocytic tissue | Leukemia | Lymphocytic leukemia | Lymphoid leukemia, chronic | Non - Hodgkin’s lymphoma
PROS1	protein-coding gene	3	93873033	93980003	5	Acute pulmonary heart disease | Phlebitis and thrombophlebitis | Phlebitis and thrombophlebitis of lower extremities | Pulmonary embolism and infarction, acute | Pulmonary heart disease
SLC22A3	protein-coding gene	6	160348268	160452581	5	Angina pectoris | Coronary atherosclerosis | Ischemic Heart Disease | Myocardial infarction | Other chronic ischemic heart disease, unspecified
POT1	protein-coding gene	7	124822386	124929983	5	Cancer of bronchus; lung | Cancer within the respiratory system | Leukemia | Lymphocytic leukemia | Lymphoid leukemia, chronic
IFT140	protein-coding gene	16	1510427	1612110	5	Congenital anomalies of urinary system | Cyst of kidney, acquired | Cystic kidney disease | Genitourinary congenital anomalies | Other disorders of the kidney and ureters
MC1R	protein-coding gene	16	89912119	89920977	5	Dermatitis due to solar radiation | Melanomas of skin | Melanomas of skin, dx or hx | Other non-epithelial cancer of skin | Skin cancer
GRN	protein-coding gene	17	44345086	44353102	5	Alzheimer's disease and related dementia | Cerebral degeneration, unspecified | Delirium dementia and amnestic and other cognitive disorders | Dementias | Other cerebral degenerations
MSH6	protein-coding gene	2	47695530	47810101	4	Colon cancer | Colorectal cancer | Malignant neoplasm of other and ill-defined sites within the digestive organs and peritoneum | Malignant neoplasm of uterus
FBXO11	protein-coding gene	2	47789316	47905793	4	Colon cancer | Colorectal cancer | Malignant neoplasm of other and ill-defined sites within the digestive organs and peritoneum | Malignant neoplasm of uterus
DDX41	protein-coding gene	5	177511577	177517469	4	Leukemia | Myeloid leukemia | Myeloid leukemia, acute | Myeloproliferative disease
TREM2	protein-coding gene	6	41158506	41163186	4	Alzheimer's disease | Alzheimer's disease and related dementia | Delirium dementia and amnestic and other cognitive disorders | Dementias
ABCB4	protein-coding gene	7	87401697	87480435	4	Calculus of bile duct | Cholelithiasis | Cholelithiasis and cholecystitis | Cholelithiasis with other cholecystitis
GIGYF1	protein-coding gene	7	100679507	100694037	4	Diabetes mellitus | Hypothyroidism | Hypothyroidism NOS | Type 2 diabetes
CREB3L1	protein-coding gene	11	46277661	46321422	4	Acute pulmonary heart disease | Phlebitis and thrombophlebitis | Phlebitis and thrombophlebitis of lower extremities | Pulmonary embolism and infarction, acute
PCSK9	protein-coding gene	1	55039548	55064852	3	Disorders of lipoid metabolism | Hypercholesterolemia | Hyperlipidemia
GBA	protein-coding gene	1	155234452	155244699	3	Dementia with cerebral degenerations | Parkinson's disease | Parkinson's disease (including proxy cases)
MYOCOS	protein-coding gene	1	171600621	171638799	3	Glaucoma | Open-angle glaucoma | Primary open angle glaucoma
MYOC	protein-coding gene	1	171635417	171652683	3	Glaucoma | Open-angle glaucoma | Primary open angle glaucoma
COL4A4	protein-coding gene	2	227002711	227164453	3	Essential hypertension | Hematuria | Hypertension
MLH1	protein-coding gene	3	36993332	37050918	3	Colon cancer | Colorectal cancer | Malignant neoplasm of other and ill-defined sites within the digestive organs and peritoneum
SLC22A14	protein-coding gene	3	38282294	38318575	3	Diseases of hair and hair follicles | Diseases of sebaceous glands | Sebaceous cyst
MITF	protein-coding gene	3	69739435	69968337	3	Melanomas of skin | Melanomas of skin, dx or hx | Skin cancer
TNXB	protein-coding gene	6	32041153	32115334	3	Asthma | Celiac disease | Intestinal malabsorption (non-celiac)
PRPH2	protein-coding gene	6	42696600	42722574	3	Degeneration of macula and posterior pole of retina | Macular degeneration (senile) of retina NOS | Other retinal disorders
LPL	protein-coding gene	8	19901717	19967259	3	Disorders of lipoid metabolism | Hypercholesterolemia | Hyperlipidemia
TG	protein-coding gene	8	132866958	133134903	3	Hypothyroidism | Hypothyroidism NOS | Nontoxic nodular goiter
CDKN2A	protein-coding gene	9	21967753	21995301	3	Melanomas of skin | Melanomas of skin, dx or hx | Skin cancer
OR51V1	protein-coding gene	11	5199735	5200700	3	Hereditary hemolytic anemias | Other hemoglobinopathies | Sickle cell anemia
UBQLNL	protein-coding gene	11	5514393	5516705	3	Hereditary hemolytic anemias | Sickle cell anemia | Systemic lupus erythematosus
MYBPC3	protein-coding gene	11	47331397	47352702	3	Cardiomyopathy | Other hypertrophic cardiomyopathy | Primary/intrinsic cardiomyopathies
FOLH1	protein-coding gene	11	49146635	49208670	3	Acute pulmonary heart disease | Pulmonary embolism and infarction, acute | Pulmonary heart disease
LRP5	protein-coding gene	11	68312609	68449275	3	Osteoporosis | Osteoporosis NOS | Osteoporosis, osteopenia and pathological fracture
MYH7	protein-coding gene	14	23412738	23435718	3	Cardiomyopathy | Other hypertrophic cardiomyopathy | Primary/intrinsic cardiomyopathies
IGLL5	protein-coding gene	22	22887780	22896107	3	Leukemia | Lymphocytic leukemia | Lymphoid leukemia, chronic
FLG	protein-coding gene	1	152302175	152325203	2	Asthma | Atopic/contact dermatitis due to other or unspecified
PTPN14	protein-coding gene	1	214348696	214552449	2	Other non-epithelial cancer of skin | Skin cancer
SPAST	protein-coding gene	2	32063547	32157637	2	Degenerative disease of the spinal cord | Other paralytic syndromes
CYP1B1	protein-coding gene	2	38066973	38109902	2	Other non-epithelial cancer of skin | Skin cancer
ABCG8	protein-coding gene	2	43831942	43882987	2	Cholelithiasis | Cholelithiasis and cholecystitis
BARD1	protein-coding gene	2	214725646	214809711	2	Breast cancer [female] | Malignant neoplasm of female breast
CASR	protein-coding gene	3	122183683	122291629	2	Disorders of parathyroid gland | Hyperparathyroidism
KLHL6	protein-coding gene	3	183487531	183555689	2	Lymphocytic leukemia | Lymphoid leukemia, chronic
BCL6	protein-coding gene	3	187721377	187745727	2	Lymphocytic leukemia | Lymphoid leukemia, chronic
ABCG2	protein-coding gene	4	88090264	88231322	2	Gout | Gout and other crystal arthropathies
CFI	protein-coding gene	4	109740694	109802179	2	Degeneration of macula and posterior pole of retina | Macular degeneration (senile) of retina NOS
F11	protein-coding gene	4	186265945	186288806	2	Coagulation defects | Congenital coagulation defects
ZFP42	protein-coding gene	4	187995771	188005050	2	Decreased white blood cell count | Neutropenia
SLC45A2	protein-coding gene	5	33944616	33984730	2	Other non-epithelial cancer of skin | Skin cancer
CCNB1	protein-coding gene	5	69167010	69178245	2	Ischemic Heart Disease | Other chronic ischemic heart disease, unspecified
PAM	protein-coding gene	5	102753981	103031105	2	Diabetes mellitus | Type 2 diabetes
SQSTM1	protein-coding gene	5	179806398	179838078	2	Osteitis deformans [Paget's disease of bone] | Osteitis deformans and osteopathies associated with other disorders classified elsewhere
MRNIP	protein-coding gene	5	179835133	179862173	2	Osteitis deformans [Paget's disease of bone] | Osteitis deformans and osteopathies associated with other disorders classified elsewhere
DSP	protein-coding gene	6	7541575	7586717	2	Cardiomyopathy | Primary/intrinsic cardiomyopathies
HIST1H3I	protein-coding gene	6	27871905	27872315	2	Hypothyroidism | Hypothyroidism NOS
ZSCAN16	protein-coding gene	6	28124560	28130082	2	Hypothyroidism | Hypothyroidism NOS
NRM	protein-coding gene	6	30688047	30691420	2	Hypothyroidism | Hypothyroidism NOS
MDC1	protein-coding gene	6	30699807	30717889	2	Hypothyroidism | Hypothyroidism NOS
C6orf15	protein-coding gene	6	31111223	31112559	2	Inflammatory bowel disease and other gastroenteritis and colitis | Regional enteritis
PSORS1C1	protein-coding gene	6	31114750	31140092	2	Inflammatory bowel disease and other gastroenteritis and colitis | Ulcerative colitis
PSORS1C2	protein-coding gene	6	31137536	31139350	2	Inflammatory bowel disease and other gastroenteritis and colitis | Ulcerative colitis
NCR3	protein-coding gene	6	31588895	31592985	2	Inflammatory bowel disease and other gastroenteritis and colitis | Ulcerative colitis
PPT2-EGFL8	protein-coding gene	6	32153845	32171978	2	Psoriasis | Psoriasis and related disorders
EGFL8	protein-coding gene	6	32164583	32168281	2	Psoriasis | Psoriasis and related disorders
PSMB8	protein-coding gene	6	32840717	32844703	2	Hypothyroidism | Hypothyroidism NOS
CRIP3	protein-coding gene	6	43299710	43308797	2	Chronic renal failure [CKD] | Secondary malignancy of brain/spine
POLH	protein-coding gene	6	43576150	43615660	2	Other non-epithelial cancer of skin | Skin cancer
MAP3K7	protein-coding gene	6	90513573	90587045	2	Adrenal hypofunction | Glucocorticoid deficiency
GCK	protein-coding gene	7	44144271	44198170	2	Diabetes mellitus | Type 2 diabetes
EXT1	protein-coding gene	8	117794490	118111853	2	Congenital osteodystrophies | Other congenital musculoskeletal anomalies
DBH	protein-coding gene	9	133635348	133659344	2	Essential hypertension | Hypertension
SIRT3	protein-coding gene	11	215458	236931	2	Cataract | Senile cataract
ART5	protein-coding gene	11	3638503	3642316	2	Hereditary hemolytic anemias | Sickle cell anemia
OR52R1	protein-coding gene	11	4803433	4804380	2	Hereditary hemolytic anemias | Sickle cell anemia
OR51A4	protein-coding gene	11	4942831	4947605	2	Hereditary hemolytic anemias | Sickle cell anemia
UBQLN3	protein-coding gene	11	5507300	5509985	2	Hereditary hemolytic anemias | Sickle cell anemia
FAM160A2	protein-coding gene	11	6211335	6234711	2	Hereditary hemolytic anemias | Sickle cell anemia
SLC22A12	protein-coding gene	11	64590641	64602353	2	Gout | Gout and other crystal arthropathies
MEN1	protein-coding gene	11	64803510	64811294	2	Disorders of parathyroid gland | Hyperparathyroidism
SORL1	protein-coding gene	11	121452203	121633693	2	Alzheimer's disease | Alzheimer's disease and related dementia
VWF	protein-coding gene	12	5948874	6124770	2	Coagulation defects | Congenital coagulation defects
PKP2	protein-coding gene	12	32790745	32896840	2	Atrial fibrillation and flutter | Cardiac dysrhythmias
MIP	protein-coding gene	12	56449502	56469166	2	Cataract | Senile cataract
SPTB	protein-coding gene	14	64746283	64879907	2	Diseases of spleen | Hereditary hemolytic anemias
LTBP2	protein-coding gene	14	74498170	74612378	2	Cataract | Glaucoma
TSHR	protein-coding gene	14	80954989	81146302	2	Hypothyroidism | Hypothyroidism NOS
IDH2	protein-coding gene	15	90083045	90102504	2	Myeloid leukemia | Myeloid leukemia, acute
PIEZO1	protein-coding gene	16	88715338	88785220	2	Varicose veins | Varicose veins of lower extremity
FANCA	protein-coding gene	16	89737549	89816657	2	Other non-epithelial cancer of skin | Skin cancer
BRIP1	protein-coding gene	17	61681266	61863521	2	Cancer of other female genital organs | Malignant neoplasm of ovary and other uterine adnexa
ACTG1	protein-coding gene	17	81509971	81523847	2	Hearing loss | Sensorineural hearing loss
ABCA7	protein-coding gene	19	1040101	1065572	2	Alzheimer's disease | Alzheimer's disease and related dementia
CLPTM1	protein-coding gene	19	44954585	44993341	2	Alzheimer's disease | Dementias
IRF3	protein-coding gene	19	49659569	49665875	2	Other non-epithelial cancer of skin | Skin cancer
HNF4A	protein-coding gene	20	44355700	44434596	2	Diabetes mellitus | Type 2 diabetes
KIAA1522	protein-coding gene	1	32741885	32774970	1	Unspecified erythematous condition
NT5C1A	protein-coding gene	1	39659121	39672038	1	Convulsions
DMAP1	protein-coding gene	1	44213455	44220681	1	Uterine leiomyoma
FOXE3	protein-coding gene	1	47416072	47418052	1	Cataract
GLIS1	protein-coding gene	1	53506237	53738106	1	Shortness of breath
TTC22	protein-coding gene	1	54779712	54801267	1	Calculus of lower urinary tract
ARHGAP29	protein-coding gene	1	94148988	94275068	1	Torsion dystonia
THBS3	protein-coding gene	1	155195588	155209051	1	Other peripheral nerve disorders
LMNA	protein-coding gene	1	156082573	156140089	1	Cardiac conduction disorders
EXO1	protein-coding gene	1	241847967	241895148	1	Pneumonia
XPO1	protein-coding gene	2	61477849	61538626	1	Lymphoid leukemia, chronic
FOXI3	protein-coding gene	2	88446787	88452656	1	Other non-epithelial cancer of skin
RPRM	protein-coding gene	2	153477338	153478808	1	Lung disease due to external agents
MARS2	protein-coding gene	2	197705369	197708387	1	Torsion dystonia
COL4A3	protein-coding gene	2	227164565	227314792	1	Hematuria
UGT1A8	protein-coding gene	2	233617645	233773310	1	Disorders of bilirubin excretion
UGT1A10	protein-coding gene	2	233636454	233773305	1	Disorders of bilirubin excretion
UGT1A9	protein-coding gene	2	233671853	233773300	1	Disorders of bilirubin excretion
UGT1A7	protein-coding gene	2	233681938	233773299	1	Disorders of bilirubin excretion
UGT1A6	protein-coding gene	2	233691607	233773300	1	Disorders of bilirubin excretion
UGT1A5	protein-coding gene	2	233712992	233773299	1	Disorders of bilirubin excretion
UGT1A4	protein-coding gene	2	233718778	233773299	1	Disorders of bilirubin excretion
UGT1A3	protein-coding gene	2	233729108	233773299	1	Disorders of bilirubin excretion
UGT1A1	protein-coding gene	2	233760248	233773299	1	Disorders of bilirubin excretion
WDR19	protein-coding gene	4	39182404	39285810	1	Cyst of kidney, acquired
ADH1B	protein-coding gene	4	99304964	99352760	1	Substance addiction and disorders
ADH1C	protein-coding gene	4	99336492	99353027	1	Substance addiction and disorders
RRH	protein-coding gene	4	109827994	109844604	1	Trigeminal nerve disorders [CN5]
FBXW7	protein-coding gene	4	152320544	152536063	1	Chorioretinal inflammations, scars, and other disorders of choroid
HIST1H4H	protein-coding gene	6	26277609	26285638	1	Bursitis
DDR1	protein-coding gene	6	30876421	30900156	1	Ankylosing spondylitis
MICA	protein-coding gene	6	31399784	31415315	1	Hypothyroidism NOS
MCCD1	protein-coding gene	6	31528717	31530232	1	Hypothyroidism NOS
C2	protein-coding gene	6	31897785	31945672	1	Multiple sclerosis
CFB	protein-coding gene	6	31945650	31952084	1	Ankylosing spondylitis
BTNL2	protein-coding gene	6	32393963	32407128	1	Inflammatory bowel disease and other gastroenteritis and colitis
HLA-DRB1	protein-coding gene	6	32578769	32589848	1	Disorders of penis
SLC22A7	protein-coding gene	6	43295694	43305538	1	Secondary malignancy of brain/spine
DEFB114	protein-coding gene	6	49960249	49964105	1	Osteoarthritis; localized
MYO6	protein-coding gene	6	75749192	75919537	1	Hearing loss
C7orf50	protein-coding gene	7	996986	1138260	1	Other mental disorder
GPER1	protein-coding gene	7	1082208	1093815	1	Other mental disorder
SLC26A5	protein-coding gene	7	103352730	103446177	1	Hearing loss
IL33	protein-coding gene	9	6215786	6257983	1	Asthma
ENG	protein-coding gene	9	127815012	127854756	1	Disease of capillaries
PRDM12	protein-coding gene	9	130664594	130682981	1	Viral warts & HPV
NOTCH1	protein-coding gene	9	136494433	136545786	1	Septicemia
MAN1B1	protein-coding gene	9	137086927	137109187	1	Degeneration of intervertebral disc
SLC34A3	protein-coding gene	9	137230757	137236554	1	Urinary calculus
ACTA2	protein-coding gene	10	88935074	88991339	1	Other aneurysm
EIF3A	protein-coding gene	10	119033670	119080823	1	Diseases of pancreas
HTRA1	protein-coding gene	10	122458551	122514908	1	Hemiplegia
OR52I1	protein-coding gene	11	4593614	4596574	1	Sickle cell anemia
OR51F2	protein-coding gene	11	4821321	4822456	1	Sickle cell anemia
HBG2	protein-coding gene	11	5253190	5505605	1	Sickle cell anemia
HBE1	protein-coding gene	11	5268345	5505652	1	Sickle cell anemia
OR51B6	protein-coding gene	11	5351508	5352446	1	Pelvic inflammatory disease, NOS
C11orf65	protein-coding gene	11	108308519	108467531	1	Breast cancer [female]
APOA5	protein-coding gene	11	116789367	116792420	1	Disorders of lipoid metabolism
PDE3A	protein-coding gene	12	20369245	20684381	1	Heart valve disorders
KRAS	protein-coding gene	12	25204789	25250936	1	Splenomegaly
LRRK2	protein-coding gene	12	40196744	40369285	1	Parkinson's disease (including proxy cases)
WNT1	protein-coding gene	12	48978453	48981676	1	Osteoporosis, osteopenia and pathological fracture
CALCOCO1	protein-coding gene	12	53708517	53727745	1	Chronic venous insufficiency [CVI]
YEATS4	protein-coding gene	12	69359703	69390796	1	Uterine leiomyoma
BBS10	protein-coding gene	12	76344474	76348442	1	Hematuria
NAA25	protein-coding gene	12	112026689	112109022	1	Hypothyroidism NOS
FGF9	protein-coding gene	13	21671383	21704498	1	Spondylosis and allied disorders
RXFP2	protein-coding gene	13	31739542	31803388	1	Inguinal hernia
FBN1	protein-coding gene	15	48408306	48645849	1	Heart valve disorders
SMAD6	protein-coding gene	15	66702228	66782848	1	Cervical radiculitis
IREB2	protein-coding gene	15	78437431	78501456	1	Degenerative and vascular disorders of ear
RPL3L	protein-coding gene	16	1943974	1957606	1	Atrial fibrillation and flutter
PARN	protein-coding gene	16	14435701	14632728	1	Postinflammatory pulmonary fibrosis
UMOD	protein-coding gene	16	20333052	20356301	1	Renal dialysis
MVP	protein-coding gene	16	29820394	29848039	1	Coma
FLCN	protein-coding gene	17	17212212	17237188	1	Empyema and pneumothorax
NF1	protein-coding gene	17	31094927	31382116	1	Neoplasm of uncertain behavior
WNT3	protein-coding gene	17	46762506	46833154	1	Aneurysm and dissection of heart
HOXB13	protein-coding gene	17	48724763	48729178	1	Cancer of prostate
ANKRD12	protein-coding gene	18	9136228	9285985	1	Peripheral vascular disease
TTR	protein-coding gene	18	31557010	31599021	1	Amyloidosis
MC4R	protein-coding gene	18	60371062	60372775	1	Atherosclerosis of the extremities
S1PR2	protein-coding gene	19	10221433	10231331	1	Other disorders of intestine
BFSP1	protein-coding gene	20	17493905	17569220	1	Cataract
MATN4	protein-coding gene	20	45293445	45308529	1	Missed abortion/Hydatidiform mole
ADRM1	protein-coding gene	20	62302093	62308862	1	Other paralytic syndromes
GATA5	protein-coding gene	20	62463497	62475970	1	Hyperplasia of prostate
ADARB1	protein-coding gene	21	45073853	45226560	1	Malignant neoplasm of other urinary organs
CRYBB2	protein-coding gene	22	25219522	25231869	1	Cataract
SELENOM	protein-coding gene	22	31104772	31120069	1	Other disorders of prostate
FAM83F	protein-coding gene	22	39994949	40043529	1	Malposition and malpresentation of fetus or obstruction

### Sheet: Supplementary Table 6
Supplementary Table 6. Significant noncoding rare variant associations for 944 diseases identified using the UK Biobank 500k WGS data. Results for the significant genes (STAAR-B P-value < 3.57E-07 accounting for protein-coding genes; STAAR-B P-value < 2.50E-06 accounting for ncRNA genes) are presented in the table. For diseases, we present results from the STAAR-B omnibus test, which integrates the Burden(1,25) and Burden(1,1) tests. Three statistical tests are shown for comparison: Burden(1,25), Burden(1,1) and STAAR-B. For each association, the table lists the disease group, phecode, phenotype name, gene symbol, chromosome, gene start and end positions, functional category (Category), number of rare variants (MAF < 1%) of the particular functional category in the gene (#SNV), number of cumulative MAC account of rare variants in the particular functional category in the gene (#cMAC), Burden(1,25) P-value, Burden(1,1) P-value, and the STAAR-B P-value.
group	phecode	Phenotype	Gene name	Chr	start_position	end_position	Category	#SNV	cMAC	Burden(1,25)	Burden(1,1)	STAAR-B
infectious diseases	117	Mycoses	SNORA48	17	7574713	7574845	ncRNA	60	5181	3.02021e-07	3.92547e-07	3.41385e-07
neoplasms	153	Colorectal cancer	IGSF5	21	39745407	39802096	promoter_DHS	298	25172	1.70324e-07	2.51098e-07	2.0297e-07
neoplasms	155	Cancer of liver and intrahepatic bile duct	FANCD2OS	3	10081317	10108231	UTR	244	12604	9.3071e-08	1.25198e-07	1.0677e-07
neoplasms	155	Cancer of liver and intrahepatic bile duct	RNU6-61P	13	80369428	80369530	ncRNA	42	6594	1.3504e-06	1.3856e-06	1.36777e-06
neoplasms	172	Skin cancer	BCL2L12	19	49665142	49673916	UTR	435	24470	1.62518e-07	1.43398e-07	1.52361e-07
neoplasms	172	Skin cancer	SPIRE2	16	89818179	89871319	upstream	561	34800	6.16452e-08	2.54219e-08	3.59984e-08
neoplasms	172	Skin cancer	BCL2L12	19	49665142	49673916	promoter_DHS	1074	33293	8.05365e-07	2.25172e-07	3.51944e-07
neoplasms	172	Skin cancer	CDK10	16	89680737	89696364	enhancer_CAGE	864	36236	3.75737e-07	2.74814e-07	3.17447e-07
neoplasms	172	Skin cancer	CDK10	16	89680737	89696364	enhancer_DHS	7046	265042	1.60373e-11	2.56089e-11	1.97231e-11
neoplasms	172	Skin cancer	SPG7	16	89490719	89557768	enhancer_DHS	3749	98090	1.71914e-08	4.25375e-09	6.82e-09
neoplasms	172	Skin cancer	RPL13	16	89560657	89566828	enhancer_DHS	6548	197810	5.56526e-08	4.07761e-08	4.70668e-08
neoplasms	172.1	Melanomas of skin, dx or hx	CDKN2A	9	21967753	21995301	enhancer_CAGE	1008	12927	2.85965e-08	3.25792e-08	3.04582e-08
neoplasms	172.11	Melanomas of skin	CDKN2A	9	21967753	21995301	enhancer_CAGE	1008	12927	2.85965e-08	3.25792e-08	3.04582e-08
neoplasms	172.2	Other non-epithelial cancer of skin	BCL2L12	19	49665142	49673916	UTR	434	24105	5.83165e-08	6.45714e-08	6.12847e-08
neoplasms	172.2	Other non-epithelial cancer of skin	FOXI3	2	88446787	88452656	promoter_CAGE	203	8563	2.21269e-08	1.20859e-08	1.5633e-08
neoplasms	172.2	Other non-epithelial cancer of skin	FOXI3	2	88446787	88452656	enhancer_CAGE	175	8437	1.41091e-08	8.2066e-09	1.03773e-08
neoplasms	172.2	Other non-epithelial cancer of skin	FOXI3	2	88446787	88452656	enhancer_DHS	313	10499	6.03277e-07	2.23907e-07	3.26597e-07
neoplasms	172.2	Other non-epithelial cancer of skin	CDK10	16	89680737	89696364	enhancer_DHS	7011	262051	4.21829e-10	5.78485e-10	4.8789e-10
neoplasms	185	Cancer of prostate	PRNCR1	8	127079879	127092597	ncRNA	3278	79432	4.31304e-08	1.01959e-08	1.64929e-08
neoplasms	187	Cancer of other male genital organs	TMEM139	7	143279957	143288048	enhancer_DHS	1136	24394	2.17636e-07	2.42009e-07	2.29176e-07
neoplasms	187.2	Malignant neoplasm of testis	CFAP77	9	132410043	132573317	upstream	248	8822	1.69411e-07	1.16659e-07	1.38171e-07
neoplasms	200	Myeloproliferative disease	SRSF2	17	76734115	76737374	promoter_CAGE	924	10865	1.21984e-14	1.83645e-14	1.46549e-14
neoplasms	200	Myeloproliferative disease	CALR	19	12938578	12944489	promoter_CAGE	1091	24866	8.6006e-08	1.15864e-07	9.87271e-08
neoplasms	200	Myeloproliferative disease	CALR	19	12938578	12944489	promoter_DHS	1621	45345	3.5658e-08	9.67255e-08	5.21068e-08
neoplasms	200.1	Polycythemia vera	LPL	8	19901717	19967259	UTR	1041	38350	3.08435e-07	1.65491e-07	2.15406e-07
neoplasms	202	Cancer of other lymphoid, histiocytic tissue	IGLL5	22	22887780	22896107	promoter_CAGE	524	24082.1	1.51653e-08	3.68379e-08	2.14855e-08
neoplasms	202	Cancer of other lymphoid, histiocytic tissue	IGLL5	22	22887780	22896107	promoter_DHS	1147	62623.3	2.52935e-17	9.79522e-16	4.93498e-17
neoplasms	202.2	Non - Hodgkin’s lymphoma	IGLL5	22	22887780	22896107	promoter_DHS	1101	62361.3	4.51878e-11	2.96769e-10	7.84329e-11
neoplasms	204	Leukemia	IGLL5	22	22887780	22896107	UTR	264	7195.03	1.72419e-07	3.46375e-07	2.30232e-07
neoplasms	204	Leukemia	BTG2	1	203305491	203309602	promoter_CAGE	1271	36825	3.59901e-20	1.19715e-18	6.98795e-20
neoplasms	204	Leukemia	SRSF2	17	76734115	76737374	promoter_CAGE	923	10912	1.40461e-10	2.04743e-10	1.66617e-10
neoplasms	204	Leukemia	IGLL5	22	22887780	22896107	promoter_CAGE	599	24285.1	7.5155e-33	4.77026e-31	1.47979e-32
neoplasms	204	Leukemia	BTG2	1	203305491	203309602	promoter_DHS	1035	15565	3.99191e-15	8.88789e-15	5.55112e-15
neoplasms	204	Leukemia	IGLL5	22	22887780	22896107	promoter_DHS	1332	63151.3	9.41502e-80	4.44686e-72	1.883e-79
neoplasms	204	Leukemia	BCL6	3	187721377	187745727	enhancer_CAGE	2113	81736	3.28312e-20	1.20297e-17	6.54837e-20
neoplasms	204	Leukemia	EIF2AK3	2	88556741	88627576	enhancer_DHS	3701	129532	7.4205e-08	3.90835e-07	1.24729e-07
neoplasms	204	Leukemia	MIR5195	14	106850885	106850999	ncRNA	62	612	5.01735e-11	5.69846e-11	5.33626e-11
neoplasms	204	Leukemia	FAM30A	14	105917979	105932639	ncRNA	4012	165018	2.36222e-09	1.06495e-08	3.86674e-09
neoplasms	204.1	Lymphocytic leukemia	IGLL5	22	22887780	22896107	UTR	262	7151.03	1.45163e-14	4.58485e-14	2.22045e-14
neoplasms	204.1	Lymphocytic leukemia	BTG2	1	203305491	203309602	promoter_CAGE	1265	36555	6.43165e-33	2.23069e-30	1.28263e-32
neoplasms	204.1	Lymphocytic leukemia	MYD88	3	38138478	38143022	promoter_CAGE	453	5254	3.29901e-10	4.49195e-10	3.80415e-10
neoplasms	204.1	Lymphocytic leukemia	IGLL5	22	22887780	22896107	promoter_CAGE	597	24128.1	1.57599e-53	8.20658e-51	3.14594e-53
neoplasms	204.1	Lymphocytic leukemia	BTG2	1	203305491	203309602	promoter_DHS	1031	15449	4.01739e-26	1.81167e-25	6.57645e-26
neoplasms	204.1	Lymphocytic leukemia	MYD88	3	38138478	38143022	promoter_DHS	980	12419	1.70241e-07	2.12578e-07	1.89068e-07
neoplasms	204.1	Lymphocytic leukemia	BCL2	18	63123346	63320128	promoter_DHS	1637	63752	1.18235e-09	2.27076e-08	2.24766e-09
neoplasms	204.1	Lymphocytic leukemia	IGLL5	22	22887780	22896107	promoter_DHS	1322	62708.3	4.63961e-126	2.08628e-115	9.27922e-126
neoplasms	204.1	Lymphocytic leukemia	BCL6	3	187721377	187745727	enhancer_CAGE	2106	81197	3.28837e-43	3.88499e-38	6.57668e-43
neoplasms	204.1	Lymphocytic leukemia	BACH2	6	89926529	90296908	enhancer_CAGE	1404	53873	4.03952e-11	1.53776e-10	6.39828e-11
neoplasms	204.1	Lymphocytic leukemia	EIF2AK3	2	88556741	88627576	enhancer_DHS	3689	128675	2.01056e-14	2.45617e-13	3.70814e-14
neoplasms	204.1	Lymphocytic leukemia	FAM30A	14	105917979	105932639	ncRNA	4004	163905	4.29048e-17	6.06326e-16	8.05389e-17
neoplasms	204.1	Lymphocytic leukemia	MIR5195	14	106850885	106850999	ncRNA	61	605	4.19019e-14	5.05897e-14	4.58522e-14
neoplasms	204.12	Lymphoid leukemia, chronic	IGLL5	22	22887780	22896107	UTR	262	7150.03	5.07197e-17	1.82215e-16	7.71212e-17
neoplasms	204.12	Lymphoid leukemia, chronic	BTG2	1	203305491	203309602	promoter_CAGE	1265	36532	5.73511e-37	3.33503e-34	1.14505e-36
neoplasms	204.12	Lymphoid leukemia, chronic	MYD88	3	38138478	38143022	promoter_CAGE	453	5249	1.97205e-10	2.6754e-10	2.2705e-10
neoplasms	204.12	Lymphoid leukemia, chronic	DTX1	12	113056709	113098028	promoter_CAGE	413	23156	1.90617e-07	1.15586e-06	3.27264e-07
neoplasms	204.12	Lymphoid leukemia, chronic	IGLL5	22	22887780	22896107	promoter_CAGE	597	24116.1	1.77121e-57	1.32664e-54	3.5377e-57
neoplasms	204.12	Lymphoid leukemia, chronic	BTG2	1	203305491	203309602	promoter_DHS	1031	15439	1.64149e-29	8.45885e-29	2.74944e-29
neoplasms	204.12	Lymphoid leukemia, chronic	MYD88	3	38138478	38143022	promoter_DHS	980	12410	6.15419e-08	7.8092e-08	6.88362e-08
neoplasms	204.12	Lymphoid leukemia, chronic	DTX1	12	113056709	113098028	promoter_DHS	1004	37345	1.78873e-09	9.27449e-09	2.99904e-09
neoplasms	204.12	Lymphoid leukemia, chronic	BCL2	18	63123346	63320128	promoter_DHS	1635	63706	1.45548e-09	3.89949e-08	2.80621e-09
neoplasms	204.12	Lymphoid leukemia, chronic	IGLL5	22	22887780	22896107	promoter_DHS	1321	62666.3	7.07488e-134	8.19058e-123	1.41498e-133
neoplasms	204.12	Lymphoid leukemia, chronic	BCL6	3	187721377	187745727	enhancer_CAGE	2104	81138	3.28328e-46	9.26923e-41	6.56655e-46
neoplasms	204.12	Lymphoid leukemia, chronic	BACH2	6	89926529	90296908	enhancer_CAGE	1403	53837	4.50854e-12	1.9814e-11	7.34568e-12
neoplasms	204.12	Lymphoid leukemia, chronic	EIF2AK3	2	88556741	88627576	enhancer_DHS	3688	128613	3.93894e-18	5.68906e-17	7.36775e-18
neoplasms	204.12	Lymphoid leukemia, chronic	FAM30A	14	105917979	105932639	ncRNA	4003	163836	2.91156e-22	5.13296e-21	5.51054e-22
neoplasms	204.12	Lymphoid leukemia, chronic	MIR5195	14	106850885	106850999	ncRNA	61	605	2.08909e-15	2.54956e-15	2.33147e-15
neoplasms	204.2	Myeloid leukemia	SRSF2	17	76734115	76737374	promoter_CAGE	922	10836	4.86701e-30	1.06231e-29	6.67558e-30
neoplasms	204.2	Myeloid leukemia	SRSF2	17	76734115	76737374	enhancer_CAGE	2922	89427	2.4716e-10	2.66042e-09	4.523e-10
neoplasms	204.21	Myeloid leukemia, acute	SRSF2	17	76734115	76737374	promoter_CAGE	920	10806	7.43277e-22	1.31421e-21	9.49529e-22
neoplasms	204.21	Myeloid leukemia, acute	SRSF2	17	76734115	76737374	enhancer_CAGE	2919	89345	2.11352e-08	1.2623e-07	3.62079e-08
endocrine/metabolic	244	Hypothyroidism	OR2B3	6	29086208	29087313	UTR	44	8015	1.11743e-08	2.36877e-09	3.90891e-09
endocrine/metabolic	244	Hypothyroidism	TRIM10	6	30151945	30160934	UTR	718	47053	1.60981e-08	3.02742e-09	5.0964e-09
endocrine/metabolic	244	Hypothyroidism	MDC1	6	30699807	30717889	UTR	385	33382	3.84024e-08	1.37824e-08	2.02847e-08
endocrine/metabolic	244	Hypothyroidism	ZKSCAN4	6	28244623	28252224	UTR	1079	75956	8.94281e-08	1.8266e-08	3.03358e-08
endocrine/metabolic	244	Hypothyroidism	MCCD1	6	31528717	31530232	upstream	375	24281	6.67327e-09	8.9135e-10	1.57264e-09
endocrine/metabolic	244	Hypothyroidism	HLA-DQA1	6	32628179	32647062	upstream	197	36312.8	1.04443e-08	3.76498e-09	5.53477e-09
endocrine/metabolic	244	Hypothyroidism	ABCF1	6	30571376	30597179	upstream	356	15267	4.73598e-08	7.80943e-09	1.34079e-08
endocrine/metabolic	244	Hypothyroidism	ZKSCAN4	6	28244623	28252224	upstream	318	24802	4.54136e-08	3.48606e-08	3.94434e-08
endocrine/metabolic	244	Hypothyroidism	MRPS18B	6	30617709	30626395	upstream	372	15990	2.31611e-07	1.05503e-07	1.44969e-07
endocrine/metabolic	244	Hypothyroidism	PPP1R10	6	30600400	30618612	upstream	372	15990	2.31611e-07	1.05503e-07	1.44969e-07
endocrine/metabolic	244	Hypothyroidism	HIST1H4L	6	27873199	27873510	upstream	425	21690	3.39598e-07	1.08706e-07	1.64694e-07
endocrine/metabolic	244	Hypothyroidism	HIST1H3J	6	27890382	27893106	downstream	381	31651	8.9317e-09	3.89974e-09	5.42906e-09
endocrine/metabolic	244	Hypothyroidism	TUBB	6	30720201	30725426	downstream	388	38735	4.50423e-07	1.71462e-07	2.48375e-07
endocrine/metabolic	244	Hypothyroidism	ZKSCAN4	6	28244623	28252224	promoter_CAGE	87	7262	1.19097e-07	4.53241e-08	6.56603e-08
endocrine/metabolic	244	Hypothyroidism	HIST1H3J	6	27890382	27893106	promoter_DHS	706	34851	4.31417e-08	1.73554e-08	2.4753e-08
endocrine/metabolic	244	Hypothyroidism	HIST1H3I	6	27871905	27872315	promoter_DHS	880	25268	4.11943e-07	1.23413e-07	1.89926e-07
endocrine/metabolic	244	Hypothyroidism	IER3	6	30743199	30744554	promoter_DHS	317	12936	1.17116e-06	2.00062e-07	3.41746e-07
endocrine/metabolic	244	Hypothyroidism	MDC1	6	30699807	30717889	enhancer_CAGE	1092	42944	4.81413e-07	7.61003e-08	1.31425e-07
endocrine/metabolic	244	Hypothyroidism	DHX16	6	30653119	30673037	enhancer_CAGE	764	59280	5.80028e-07	1.55711e-07	2.45513e-07
endocrine/metabolic	244	Hypothyroidism	MDC1	6	30699807	30717889	enhancer_DHS	3039	139712	9.18175e-11	3.25954e-12	6.29563e-12
endocrine/metabolic	244	Hypothyroidism	HLA-DRB1	6	32578769	32589848	enhancer_DHS	3846	384438	6.62803e-10	1.2989e-10	2.17212e-10
endocrine/metabolic	244	Hypothyroidism	NRM	6	30688047	30691420	enhancer_DHS	2632	133373	9.00986e-08	2.52708e-08	3.94708e-08
endocrine/metabolic	244	Hypothyroidism	SH2B3	12	111405948	111451623	enhancer_DHS	9638	278802	2.42977e-08	4.75156e-09	7.9487e-09
endocrine/metabolic	244.4	Hypothyroidism NOS	OR2B3	6	29086208	29087313	UTR	44	7988	2.6669e-09	5.68914e-10	9.37777e-10
endocrine/metabolic	244.4	Hypothyroidism NOS	ZKSCAN4	6	28244623	28252224	UTR	1078	75711	8.4107e-09	1.68251e-09	2.80408e-09
endocrine/metabolic	244.4	Hypothyroidism NOS	TRIM10	6	30151945	30160934	UTR	717	46884	1.41027e-08	2.66482e-09	4.48261e-09
endocrine/metabolic	244.4	Hypothyroidism NOS	MDC1	6	30699807	30717889	UTR	385	33255	5.37682e-08	1.83542e-08	2.73666e-08
endocrine/metabolic	244.4	Hypothyroidism NOS	ATP6V1G2-DDX39B	6	31530219	31546608	UTR	63	6482	2.19859e-07	1.28332e-07	1.62066e-07
endocrine/metabolic	244.4	Hypothyroidism NOS	MCCD1	6	31528717	31530232	upstream	375	24190	6.24342e-09	8.21715e-10	1.45229e-09
endocrine/metabolic	244.4	Hypothyroidism NOS	HLA-DQA1	6	32628179	32647062	upstream	197	36181.8	5.96055e-09	2.00193e-09	2.9972e-09
endocrine/metabolic	244.4	Hypothyroidism NOS	ABCF1	6	30571376	30597179	upstream	356	15213	1.78026e-08	3.25614e-09	5.50534e-09
endocrine/metabolic	244.4	Hypothyroidism NOS	ZKSCAN4	6	28244623	28252224	upstream	318	24717	1.62494e-08	1.24727e-08	1.41128e-08
endocrine/metabolic	244.4	Hypothyroidism NOS	HIST1H4L	6	27873199	27873510	upstream	425	21606	3.21729e-07	9.33663e-08	1.44731e-07
endocrine/metabolic	244.4	Hypothyroidism NOS	HIST1H3J	6	27890382	27893106	downstream	381	31525	1.37242e-08	5.25072e-09	7.59549e-09
endocrine/metabolic	244.4	Hypothyroidism NOS	TUBB	6	30720201	30725426	downstream	387	38584	6.21558e-07	2.40713e-07	3.4703e-07
endocrine/metabolic	244.4	Hypothyroidism NOS	ZKSCAN4	6	28244623	28252224	promoter_CAGE	87	7237	3.558e-08	1.38631e-08	1.99522e-08
endocrine/metabolic	244.4	Hypothyroidism NOS	HIST1H3J	6	27890382	27893106	promoter_DHS	705	34721	3.74398e-08	1.38579e-08	2.02284e-08
endocrine/metabolic	244.4	Hypothyroidism NOS	HIST1H3I	6	27871905	27872315	promoter_DHS	876	25165	8.35624e-07	2.12405e-07	3.38713e-07
endocrine/metabolic	244.4	Hypothyroidism NOS	MDC1	6	30699807	30717889	enhancer_CAGE	1090	42787	3.48838e-07	6.20469e-08	1.05355e-07
endocrine/metabolic	244.4	Hypothyroidism NOS	MDC1	6	30699807	30717889	enhancer_DHS	3033	139173	3.04998e-10	1.46667e-11	2.79876e-11
endocrine/metabolic	244.4	Hypothyroidism NOS	HLA-DRB1	6	32578769	32589848	enhancer_DHS	3840	383127	8.73706e-11	1.86455e-11	3.07325e-11
endocrine/metabolic	244.4	Hypothyroidism NOS	NRM	6	30688047	30691420	enhancer_DHS	2630	132855	3.6665e-07	1.01608e-07	1.5912e-07
endocrine/metabolic	244.4	Hypothyroidism NOS	SH2B3	12	111405948	111451623	enhancer_DHS	9621	277866	2.49969e-08	4.52386e-09	7.66121e-09
endocrine/metabolic	250.1	Type 1 diabetes	TNXB	6	32041153	32115334	enhancer_CAGE	295	12872	1.11388e-06	1.77946e-07	3.06869e-07
endocrine/metabolic	272	Disorders of lipoid metabolism	APOA5	11	116789367	116792420	UTR	266	15270	6.17986e-10	2.79879e-11	5.35507e-11
endocrine/metabolic	272	Disorders of lipoid metabolism	APOA5	11	116789367	116792420	promoter_CAGE	50	9119	2.74871e-15	6.69596e-16	1.11022e-15
endocrine/metabolic	272	Disorders of lipoid metabolism	APOA5	11	116789367	116792420	enhancer_CAGE	43	8687	3.31916e-15	1.01407e-15	1.55431e-15
endocrine/metabolic	272.1	Hyperlipidemia	APOA5	11	116789367	116792420	UTR	265	15253	9.60561e-10	4.42069e-11	8.45238e-11
endocrine/metabolic	272.1	Hyperlipidemia	APOA5	11	116789367	116792420	promoter_CAGE	50	9109	4.08343e-15	1.01366e-15	1.55431e-15
endocrine/metabolic	272.1	Hyperlipidemia	APOA5	11	116789367	116792420	enhancer_CAGE	43	8677	5.33488e-15	1.63776e-15	2.66454e-15
endocrine/metabolic	272.11	Hypercholesterolemia	APOA5	11	116789367	116792420	UTR	265	15039	3.53862e-09	1.84543e-10	3.50792e-10
endocrine/metabolic	272.11	Hypercholesterolemia	APOA5	11	116789367	116792420	promoter_CAGE	50	8975	3.02394e-14	7.35053e-15	1.18794e-14
endocrine/metabolic	272.11	Hypercholesterolemia	APOA5	11	116789367	116792420	enhancer_CAGE	43	8553	1.68066e-14	5.59046e-15	8.43769e-15
endocrine/metabolic	277.4	Disorders of bilirubin excretion	UGT1A8	2	233617645	233773310	upstream	430	15100	1.35496e-07	5.20348e-09	1.00221e-08
endocrine/metabolic	277.4	Disorders of bilirubin excretion	USP40	2	233475520	233566782	promoter_CAGE	145	13105	6.99072e-08	1.04295e-08	1.8151e-08
endocrine/metabolic	277.4	Disorders of bilirubin excretion	UGT1A10	2	233636454	233773305	promoter_DHS	4590	158534	6.93668e-08	1.51185e-09	2.95921e-09
endocrine/metabolic	277.4	Disorders of bilirubin excretion	UGT1A6	2	233691607	233773300	promoter_DHS	79	8258	3.89058e-08	1.04028e-08	1.64162e-08
endocrine/metabolic	277.4	Disorders of bilirubin excretion	UGT1A6	2	233691607	233773300	enhancer_CAGE	139	9803	1.02914e-07	1.92629e-08	3.24516e-08
endocrine/metabolic	277.4	Disorders of bilirubin excretion	UGT1A1	2	233760248	233773299	enhancer_CAGE	83	840	2.87032e-07	2.94899e-07	2.90912e-07
endocrine/metabolic	277.4	Disorders of bilirubin excretion	UGT1A6	2	233691607	233773300	enhancer_DHS	915	62143	1.46047e-09	7.44026e-11	1.41592e-10
endocrine/metabolic	279	Disorders involving the immune mechanism	BCL2	18	63123346	63320128	promoter_DHS	1681	65056	6.94717e-08	3.47763e-07	1.15809e-07
endocrine/metabolic	279.1	Immunity deficiency	IGLL5	22	22887780	22896107	promoter_DHS	1355	63907.3	2.08671e-07	7.54891e-07	3.26962e-07
hematopoietic	275.1	Disorders of iron metabolism	NKAPL	6	28259320	28260958	upstream	354	7503.78	1.32384e-09	1.27326e-09	1.29806e-09
hematopoietic	275.1	Disorders of iron metabolism	PRRC2A	6	31620720	31637771	upstream	653	28200	6.38417e-07	3.1222e-08	5.95326e-08
hematopoietic	275.1	Disorders of iron metabolism	ZNF391	6	27374615	27403904	upstream	298	4689	1.27632e-07	1.17947e-07	1.22598e-07
hematopoietic	275.1	Disorders of iron metabolism	HLA-DQA2	6	32741342	32747215	downstream	306	6100	2.21154e-08	1.76447e-08	1.96287e-08
hematopoietic	275.1	Disorders of iron metabolism	HIST1H2BI	6	26272976	26273356	downstream	424	32812	3.99738e-07	3.06804e-07	3.47159e-07
hematopoietic	275.1	Disorders of iron metabolism	HIST1H4H	6	26277609	26285638	promoter_DHS	1642	79515	3.19565e-12	5.59472e-13	9.52349e-13
hematopoietic	275.1	Disorders of iron metabolism	SLC17A2	6	25912754	25930726	promoter_DHS	948	65151	2.51125e-09	4.20915e-10	7.20985e-10
hematopoietic	275.1	Disorders of iron metabolism	HIST1H2BE	6	26172059	26184655	promoter_DHS	1196	63493	3.48623e-09	8.89854e-10	1.41781e-09
hematopoietic	275.1	Disorders of iron metabolism	HIST1H1C	6	26055787	26056428	promoter_DHS	1573	72107	1.54557e-08	1.05873e-08	1.25665e-08
hematopoietic	275.1	Disorders of iron metabolism	POM121L2	6	27285903	27312170	promoter_DHS	1187	55233	1.46832e-08	1.39481e-08	1.43062e-08
hematopoietic	275.1	Disorders of iron metabolism	HIST1H1D	6	26234268	26234933	promoter_DHS	1909	77190	5.14187e-08	3.22874e-08	3.96668e-08
hematopoietic	275.1	Disorders of iron metabolism	HIST1H4F	6	26240426	26240737	promoter_DHS	1138	41002	5.77081e-08	5.04973e-08	5.38624e-08
hematopoietic	275.1	Disorders of iron metabolism	ZKSCAN4	6	28244623	28252224	promoter_DHS	671	45549	3.62402e-07	1.91794e-07	2.50837e-07
hematopoietic	275.1	Disorders of iron metabolism	HIST1H3A	6	26020490	26020900	enhancer_CAGE	2244	97543	2.6162e-08	2.97188e-08	2.78272e-08
hematopoietic	275.1	Disorders of iron metabolism	CARMIL1	6	25279078	25620530	enhancer_DHS	6830	306849	2.02934e-11	7.14973e-12	1.05741e-11
hematopoietic	275.1	Disorders of iron metabolism	HIST1H4H	6	26277609	26285638	enhancer_DHS	1416	70078	3.1203e-10	6.84695e-11	1.12297e-10
hematopoietic	275.1	Disorders of iron metabolism	HIST1H3A	6	26020490	26020900	enhancer_DHS	4931	247041	2.11569e-10	1.65238e-10	1.85555e-10
hematopoietic	275.1	Disorders of iron metabolism	HIST1H1D	6	26234268	26234933	enhancer_DHS	1603	60550	7.70471e-08	5.80944e-08	6.62417e-08
hematopoietic	282	Hereditary hemolytic anemias	OR51G2	11	4912588	4919350	UTR	850	34541	3.46769e-25	6.47926e-25	4.51758e-25
hematopoietic	282	Hereditary hemolytic anemias	OR51E1	11	4643420	4655488	UTR	905	25537	1.79682e-08	1.30861e-08	1.51434e-08
hematopoietic	282	Hereditary hemolytic anemias	OR52K1	11	4482646	4493497	upstream	413	7138	7.22282e-13	2.13893e-13	3.30069e-13
hematopoietic	282	Hereditary hemolytic anemias	OR51V1	11	5199735	5200700	upstream	385	15421	9.46171e-08	8.33685e-08	8.86373e-08
hematopoietic	282	Hereditary hemolytic anemias	CCKBR	11	6259736	6272127	downstream	339	6547	2.63846e-26	2.66116e-26	2.64976e-26
hematopoietic	282	Hereditary hemolytic anemias	OR51E2	11	4680171	4697854	downstream	335	12967	3.39862e-14	8.25489e-14	4.81837e-14
hematopoietic	282	Hereditary hemolytic anemias	STIM1	11	3854527	4093210	downstream	218	13357	6.24431e-11	6.48056e-11	6.36025e-11
hematopoietic	282	Hereditary hemolytic anemias	OR51V1	11	5199735	5200700	downstream	376	8329	1.22353e-08	1.42995e-08	1.31871e-08
hematopoietic	282	Hereditary hemolytic anemias	SSU72P7	11	4338660	4339244	downstream	459	15863.5	1.94453e-07	1.38737e-07	1.61936e-07
hematopoietic	282	Hereditary hemolytic anemias	HBB	11	5225464	5229395	promoter_CAGE	430	15935	2.31378e-259	1.87427e-249	4.62757e-259
hematopoietic	282	Hereditary hemolytic anemias	OR51E1	11	4643420	4655488	promoter_CAGE	37	10426	7.03298e-38	1.36086e-36	1.33748e-37
hematopoietic	282	Hereditary hemolytic anemias	TRIM22	11	5689689	5737089	promoter_CAGE	168	7519	2.18071e-24	8.24021e-25	1.19608e-24
hematopoietic	282	Hereditary hemolytic anemias	HBB	11	5225464	5229395	promoter_DHS	1277	61014	1.17156e-36	1.30222e-34	2.32223e-36
hematopoietic	282	Hereditary hemolytic anemias	TRIM22	11	5689689	5737089	promoter_DHS	739	20158	1.08499e-20	3.25433e-21	5.00689e-21
hematopoietic	282	Hereditary hemolytic anemias	OR52A1	11	5143219	5154757	promoter_DHS	1059	37819	3.97817e-11	3.20948e-11	3.55271e-11
hematopoietic	282	Hereditary hemolytic anemias	OR52M1	11	4545191	4546144	promoter_DHS	322	15257	3.35605e-10	1.34198e-10	1.91729e-10
hematopoietic	282	Hereditary hemolytic anemias	HBD	11	5232678	5243657	promoter_DHS	1049	36317	2.99916e-10	3.07033e-10	3.03433e-10
hematopoietic	282	Hereditary hemolytic anemias	OR51E1	11	4643420	4655488	promoter_DHS	505	32255	7.23027e-08	1.05564e-07	8.58236e-08
hematopoietic	282	Hereditary hemolytic anemias	OR51E1	11	4643420	4655488	enhancer_CAGE	21	9802	4.7203e-40	1.56057e-38	9.16342e-40
hematopoietic	282	Hereditary hemolytic anemias	TRIM22	11	5689689	5737089	enhancer_CAGE	221	13580	9.97633e-24	6.95597e-24	8.19677e-24
hematopoietic	282	Hereditary hemolytic anemias	OR51E1	11	4643420	4655488	enhancer_DHS	228	22829	3.40686e-41	8.08943e-41	4.79452e-41
hematopoietic	282	Hereditary hemolytic anemias	HBG1	11	5248079	5249859	enhancer_DHS	172	9801	1.3745e-26	4.17024e-28	8.09489e-28
hematopoietic	282	Hereditary hemolytic anemias	TRIM22	11	5689689	5737089	enhancer_DHS	676	24076	1.01041e-22	4.13771e-23	5.87113e-23
hematopoietic	282	Hereditary hemolytic anemias	TRIM6	11	5596109	5612958	enhancer_DHS	1384	50538	5.50824e-12	4.35646e-12	4.86511e-12
hematopoietic	282	Hereditary hemolytic anemias	OR52M1	11	4545191	4546144	enhancer_DHS	273	14528	3.40497e-10	1.37996e-10	1.96397e-10
hematopoietic	282	Hereditary hemolytic anemias	BGLT3	11	5244555	5245545	ncRNA	372	18403	5.22617e-07	5.82749e-07	5.51047e-07
hematopoietic	282.5	Sickle cell anemia	OR51G2	11	4912588	4919350	UTR	850	34387	1.37515e-30	1.99543e-30	1.62822e-30
hematopoietic	282.5	Sickle cell anemia	OR51E1	11	4643420	4655488	UTR	903	25444	2.58044e-13	1.21901e-13	1.65645e-13
hematopoietic	282.5	Sickle cell anemia	OR52I2	11	4581743	4593340	UTR	1961	86629	2.25323e-09	1.50784e-09	1.80667e-09
hematopoietic	282.5	Sickle cell anemia	OR51A4	11	4942831	4947605	UTR	1275	44698.2	1.62529e-08	1.14608e-08	1.34426e-08
hematopoietic	282.5	Sickle cell anemia	OR52K1	11	4482646	4493497	upstream	412	7083	2.33029e-13	5.55397e-14	8.9706e-14
hematopoietic	282.5	Sickle cell anemia	OR51V1	11	5199735	5200700	upstream	384	15358	8.5288e-09	7.98489e-09	8.24789e-09
hematopoietic	282.5	Sickle cell anemia	APBB1	11	6395124	6419414	upstream	397	7346	4.26847e-08	3.84828e-08	4.0475e-08
hematopoietic	282.5	Sickle cell anemia	CCKBR	11	6259736	6272127	downstream	339	6524	4.49147e-32	4.8154e-32	4.6478e-32
hematopoietic	282.5	Sickle cell anemia	OR51E2	11	4680171	4697854	downstream	332	12933	8.98797e-26	2.081e-26	3.37953e-26
hematopoietic	282.5	Sickle cell anemia	STIM1	11	3854527	4093210	downstream	217	13318	8.01987e-13	5.71071e-13	6.67133e-13
hematopoietic	282.5	Sickle cell anemia	OR52M1	11	4545191	4546144	downstream	519	21068	5.0582e-11	1.82077e-11	2.67768e-11
hematopoietic	282.5	Sickle cell anemia	OR51V1	11	5199735	5200700	downstream	375	8261	4.77834e-10	5.7449e-10	5.21723e-10
hematopoietic	282.5	Sickle cell anemia	SSU72P7	11	4338660	4339244	downstream	457	15809.5	1.51879e-08	9.51602e-09	1.17009e-08
hematopoietic	282.5	Sickle cell anemia	RRM1	11	4094707	4138876	downstream	200	17381	8.48699e-08	3.39477e-08	4.84969e-08
hematopoietic	282.5	Sickle cell anemia	OR51L1	11	4994851	5005536	downstream	332	6363	1.09814e-07	9.28004e-08	1.00593e-07
hematopoietic	282.5	Sickle cell anemia	OR52B4	11	4367263	4368386	downstream	397	14770	9.82569e-07	6.60223e-08	1.23731e-07
hematopoietic	282.5	Sickle cell anemia	HBB	11	5225464	5229395	promoter_CAGE	422	15639	4.97929e-146	1.00579e-147	1.97175e-147
hematopoietic	282.5	Sickle cell anemia	OR51E1	11	4643420	4655488	promoter_CAGE	37	10408	4.36789e-49	9.55319e-49	5.99483e-49
hematopoietic	282.5	Sickle cell anemia	TRIM22	11	5689689	5737089	promoter_CAGE	168	7484	4.52914e-29	1.39986e-29	2.13869e-29
hematopoietic	282.5	Sickle cell anemia	HBB	11	5225464	5229395	promoter_DHS	1269	60695	1.15617e-24	1.27301e-23	2.11981e-24
hematopoietic	282.5	Sickle cell anemia	TRIM22	11	5689689	5737089	promoter_DHS	736	20063	3.38038e-23	8.38827e-24	1.34412e-23
hematopoietic	282.5	Sickle cell anemia	OR52M1	11	4545191	4546144	promoter_DHS	321	15212	1.90941e-15	4.01567e-16	6.66134e-16
hematopoietic	282.5	Sickle cell anemia	OR52A1	11	5143219	5154757	promoter_DHS	1057	37672	2.38012e-14	1.41045e-14	1.77636e-14
hematopoietic	282.5	Sickle cell anemia	OR51E1	11	4643420	4655488	promoter_DHS	503	32163	1.13707e-12	1.14517e-12	1.14109e-12
hematopoietic	282.5	Sickle cell anemia	HBD	11	5232678	5243657	promoter_DHS	1048	36162	1.77832e-11	2.07778e-11	1.91642e-11
hematopoietic	282.5	Sickle cell anemia	OR51E1	11	4643420	4655488	enhancer_CAGE	21	9785	1.37598e-49	3.24258e-49	1.93209e-49
hematopoietic	282.5	Sickle cell anemia	TRIM22	11	5689689	5737089	enhancer_CAGE	221	13541	6.07929e-30	2.22663e-30	3.25944e-30
hematopoietic	282.5	Sickle cell anemia	RRM1	11	4094707	4138876	enhancer_CAGE	682	13186	1.23806e-09	4.90677e-10	7.02811e-10
hematopoietic	282.5	Sickle cell anemia	OR51E1	11	4643420	4655488	enhancer_DHS	228	22783	9.86049e-51	7.76238e-51	8.68654e-51
hematopoietic	282.5	Sickle cell anemia	HBG1	11	5248079	5249859	enhancer_DHS	172	9750	1.01602e-30	1.66593e-32	3.27812e-32
hematopoietic	282.5	Sickle cell anemia	TRIM22	11	5689689	5737089	enhancer_DHS	673	23987	2.37373e-26	7.01652e-27	1.08314e-26
hematopoietic	282.5	Sickle cell anemia	OR52M1	11	4545191	4546144	enhancer_DHS	273	14490	3.2449e-16	6.94342e-17	1.17069e-16
hematopoietic	282.5	Sickle cell anemia	TRIM6	11	5596109	5612958	enhancer_DHS	1379	50344	8.42535e-15	6.31149e-15	7.32747e-15
hematopoietic	282.5	Sickle cell anemia	BGLT3	11	5244555	5245545	ncRNA	370	18342	1.35782e-09	1.32888e-09	1.34319e-09
hematopoietic	282.8	Other hemoglobinopathies	HBB	11	5225464	5229395	UTR	326	8677	2.81986e-07	2.02199e-07	2.35518e-07
hematopoietic	282.8	Other hemoglobinopathies	HBA2	16	172876	173710	downstream	302	13723.2	7.60063e-08	8.64261e-08	8.0882e-08
hematopoietic	282.8	Other hemoglobinopathies	ALDH1A1	9	72900662	73080442	promoter_CAGE	128	979	3.6974e-14	4.44102e-14	4.04121e-14
hematopoietic	282.8	Other hemoglobinopathies	HBB	11	5225464	5229395	promoter_CAGE	429	15441	2.77018e-119	4.25308e-111	5.54037e-119
hematopoietic	282.8	Other hemoglobinopathies	HBB	11	5225464	5229395	promoter_DHS	1275	60090	8.10296e-21	1.69622e-19	1.54671e-20
hematopoietic	282.8	Other hemoglobinopathies	HBZ	16	152687	154503	promoter_DHS	930	29357	2.88792e-10	1.64103e-10	2.09283e-10
hematopoietic	282.8	Other hemoglobinopathies	HBA2	16	172876	173710	promoter_DHS	659	19766.2	1.5748e-07	8.86903e-08	1.13474e-07
hematopoietic	282.8	Other hemoglobinopathies	HBB	11	5225464	5229395	enhancer_CAGE	20	115	3.23767e-08	3.22467e-08	3.23116e-08
hematopoietic	286.12	Congenital deficiency of other clotting factors (including factor VII)	PRRX1	1	170662728	170739419	upstream	430	25025	5.90735e-08	9.75925e-09	1.67511e-08
hematopoietic	287	Purpura and other hemorrhagic conditions	RNU6-242P	2	43091391	43091492	ncRNA	46	513	1.34044e-06	1.33354e-06	1.33698e-06
hematopoietic	287.3	Thrombocytopenia	RNU6-242P	2	43091391	43091492	ncRNA	46	513	4.71084e-07	4.68492e-07	4.69785e-07
hematopoietic	288	Diseases of white blood cells	SRSF2	17	76734115	76737374	promoter_CAGE	921	10842	2.15355e-07	2.5652e-07	2.34142e-07
mental disorders	290	Delirium dementia and amnestic and other cognitive disorders	TREM2	6	41158506	41163186	promoter_CAGE	154	13842	1.60369e-08	3.55698e-08	2.21068e-08
mental disorders	290	Delirium dementia and amnestic and other cognitive disorders	TREM2	6	41158506	41163186	enhancer_CAGE	128	12839	1.58775e-07	2.98074e-07	2.07188e-07
mental disorders	290.1	Dementias	TREM2	6	41158506	41163186	promoter_CAGE	153	13616	1.90592e-17	1.74003e-16	3.40803e-17
mental disorders	290.1	Dementias	TREM2	6	41158506	41163186	enhancer_CAGE	127	12628	2.64558e-15	1.68371e-14	4.66294e-15
mental disorders	290.11	Alzheimer's disease	TREM2	6	41158506	41163186	promoter_CAGE	152	13440	6.83994e-17	2.14692e-16	1.05601e-16
mental disorders	290.11	Alzheimer's disease	TREM2	6	41158506	41163186	enhancer_CAGE	126	12471	1.98052e-16	8.07488e-16	4.44089e-16
mental disorders	292.3	Memory loss	CETP	16	56961850	56983845	downstream	284	6648	2.9145e-09	2.74689e-09	2.82821e-09
mental disorders	306	Other mental disorder	C7orf50	7	996986	1138260	enhancer_DHS	772	54417	5.02095e-09	3.34628e-09	4.01603e-09
mental disorders	306	Other mental disorder	GPER1	7	1082208	1093815	enhancer_DHS	1547	68377	8.51634e-07	1.36771e-07	2.3569e-07
mental disorders	ADRD	Alzheimer's disease and related dementia	TREM2	6	41158506	41163186	promoter_CAGE	153	13571	4.04387e-19	1.4737e-18	6.3463e-19
mental disorders	ADRD	Alzheimer's disease and related dementia	TREM2	6	41158506	41163186	enhancer_CAGE	127	12586	5.55889e-20	4.86363e-19	9.97741e-20
neurological	341	Other demyelinating diseases of central nervous system	NCF4-AS1	22	36847380	36870411	ncRNA	429	16442	7.82413e-07	7.2088e-07	7.50388e-07
sense organs	360	Disorders of the globe	ADCY1	7	45574140	45723116	enhancer_DHS	1134	32768	1.50711e-07	1.01365e-07	1.21208e-07
sense organs	364	Corneal opacity and other disorders of cornea	MIR184	15	79209788	79209869	ncRNA	18	952	1.19554e-09	1.06765e-09	1.12798e-09
sense organs	364.5	Corneal dystrophy	MIR184	15	79209788	79209869	ncRNA	18	936	1.9965e-12	1.78089e-12	1.88261e-12
sense organs	366	Cataract	MIR184	15	79209788	79209869	ncRNA	20	1030	7.90361e-07	7.43323e-07	7.66121e-07
sense organs	367.8	Hypermetropia	LENG1	19	54155161	54159882	enhancer_DHS	828	12761	1.53691e-07	1.22493e-07	1.3633e-07
sense organs	368.2	Diplopia and disorders of binocular vision	RNU6-725P	1	238325688	238325785	ncRNA	34	400	6.71402e-07	6.63294e-07	6.67323e-07
circulatory system	415	Pulmonary heart disease	RAPSN	11	47437757	47449178	UTR	199	10329	8.49823e-09	2.78502e-09	4.19519e-09
circulatory system	415.1	Acute pulmonary heart disease	RAPSN	11	47437757	47449178	UTR	199	10300	4.10422e-09	1.30477e-09	1.98006e-09
circulatory system	415.11	Pulmonary embolism and infarction, acute	RAPSN	11	47437757	47449178	UTR	199	10300	4.10422e-09	1.30477e-09	1.98006e-09
circulatory system	420.3	Endocarditis	PARP8	5	50665899	50846522	downstream	358	5075	2.21622e-08	2.43074e-08	2.31853e-08
circulatory system	426.9	Cardiac pacemaker/device in situ	TVP23B	17	18780995	18806714	upstream	233	7059	2.07312e-07	2.18305e-07	2.12667e-07
circulatory system	426.91	Cardiac pacemaker in situ	TVP23B	17	18780995	18806714	upstream	233	7050	2.0394e-07	2.22253e-07	2.12703e-07
circulatory system	427.4	Cardiac arrest and ventricular fibrillation	IFNAR2	21	33229901	33265675	promoter_CAGE	48	469	4.52719e-08	4.53959e-08	4.53338e-08
circulatory system	427.42	Cardiac arrest	IFNAR2	21	33229901	33265675	promoter_CAGE	48	469	4.48053e-08	4.49281e-08	4.48666e-08
circulatory system	433.3	Cerebral ischemia	CUX1	7	101815904	102283958	UTR	3982	159200	4.11757e-08	5.00596e-08	4.51851e-08
circulatory system	433.31	Transient cerebral ischemia	GRP	18	59220168	59230774	enhancer_DHS	110	1152	5.03418e-08	5.03251e-08	5.03334e-08
circulatory system	447	Other disorders of arteries and arterioles	LINC00456	13	97172472	97179619	ncRNA	1680	57354	2.89594e-07	2.05425e-07	2.40354e-07
circulatory system	454	Varicose veins	PSMD6-AS2	3	64004023	64012147	ncRNA	1025	25498	1.98798e-06	1.24738e-06	1.53291e-06
respiratory	496	Chronic airway obstruction	ARMC7	17	75109952	75130265	UTR	877	33538	1.95724e-07	1.45862e-07	1.67154e-07
respiratory	496.2	Chronic bronchitis	GPR153	1	6247346	6260975	enhancer_DHS	2264	57696	1.80243e-07	3.02984e-07	2.26025e-07
respiratory	496.21	Obstructive chronic bronchitis	GPR153	1	6247346	6260975	enhancer_DHS	2264	57651	2.26206e-07	3.69623e-07	2.80654e-07
digestive	528.6	Leukoplakia of oral mucosa	RNU6-548P	2	64994750	64994856	ncRNA	43	689	1.81587e-06	1.83567e-06	1.82572e-06
digestive	557	Intestinal malabsorption (non-celiac)	TNF	6	31575567	31578336	upstream	68	1844	3.18817e-10	2.23409e-10	2.62719e-10
digestive	557	Intestinal malabsorption (non-celiac)	HLA-DRB1	6	32578769	32589848	downstream	73	21072.4	1.68957e-08	1.32276e-08	1.48383e-08
digestive	557	Intestinal malabsorption (non-celiac)	NFKBIL1	6	31546870	31558829	downstream	274	9819	8.03859e-08	5.49026e-08	6.52442e-08
digestive	557	Intestinal malabsorption (non-celiac)	MICB	6	31494881	31511124	enhancer_CAGE	145	5320	8.4244e-09	5.98009e-09	6.99486e-09
digestive	557	Intestinal malabsorption (non-celiac)	HLA-DRB1	6	32578769	32589848	enhancer_CAGE	612	42390.9	1.16725e-08	6.84633e-09	8.63055e-09
digestive	557	Intestinal malabsorption (non-celiac)	MCCD1	6	31528717	31530232	enhancer_DHS	89	2349	4.1518e-08	2.28291e-08	2.94596e-08
digestive	557	Intestinal malabsorption (non-celiac)	PSORS1C3	6	31173739	31177890	ncRNA	158	2560	1.93746e-06	1.05776e-06	1.36842e-06
digestive	557.1	Celiac disease	TNF	6	31575567	31578336	upstream	68	1844	1.80441e-13	1.17108e-13	1.42109e-13
digestive	557.1	Celiac disease	LY6G6C	6	31718648	31721845	upstream	218	9408	4.40622e-08	8.93104e-08	5.90108e-08
digestive	557.1	Celiac disease	NFKBIL1	6	31546870	31558829	downstream	274	9805	2.88674e-10	1.7772e-10	2.19999e-10
digestive	557.1	Celiac disease	HLA-DRB1	6	32578769	32589848	downstream	73	21051	7.50782e-08	5.95237e-08	6.64022e-08
digestive	557.1	Celiac disease	MICB	6	31494881	31511124	enhancer_CAGE	145	5315	1.80059e-11	1.21121e-11	1.44824e-11
digestive	557.1	Celiac disease	HLA-DRB1	6	32578769	32589848	enhancer_CAGE	611	42311.6	1.31278e-09	5.45958e-10	7.71193e-10
digestive	557.1	Celiac disease	MCCD1	6	31528717	31530232	enhancer_DHS	89	2347	2.26368e-10	1.029e-10	1.41485e-10
digestive	557.1	Celiac disease	HLA-DRB1	6	32578769	32589848	enhancer_DHS	3319	264808	3.13415e-09	4.449e-09	3.67758e-09
digestive	557.1	Celiac disease	PSORS1C3	6	31173739	31177890	ncRNA	158	2559	7.85113e-09	3.54045e-09	4.88019e-09
digestive	557.1	Celiac disease	DDX39B-AS1	6	31542304	31543126	ncRNA	169	4926	8.50914e-07	4.17521e-07	5.60177e-07
digestive	561.2	Flatulence	LINC01733	20	25955816	25969287	ncRNA	1404	37607	1.52469e-06	1.21854e-06	1.35453e-06
digestive	574	Cholelithiasis and cholecystitis	THADA	2	43230836	43596046	UTR	2647	85999	3.57276e-07	1.73421e-08	3.30787e-08
digestive	574	Cholelithiasis and cholecystitis	ABCG5	2	43812472	43838865	promoter_CAGE	160	7701	7.32451e-10	3.47275e-10	4.7116e-10
digestive	574	Cholelithiasis and cholecystitis	THADA	2	43230836	43596046	promoter_CAGE	278	8130	1.11657e-07	2.297e-08	3.81017e-08
digestive	574	Cholelithiasis and cholecystitis	ABCG5	2	43812472	43838865	enhancer_CAGE	255	8753	1.18397e-07	4.4483e-08	6.4669e-08
digestive	574	Cholelithiasis and cholecystitis	THADA	2	43230836	43596046	enhancer_CAGE	549	14975	4.17302e-07	1.04635e-07	1.67316e-07
digestive	574.1	Cholelithiasis	THADA	2	43230836	43596046	UTR	2640	85499	4.43244e-08	1.93008e-09	3.69909e-09
digestive	574.1	Cholelithiasis	ABCG5	2	43812472	43838865	promoter_CAGE	160	7665	1.70512e-09	8.23634e-10	1.11074e-09
digestive	574.1	Cholelithiasis	THADA	2	43230836	43596046	promoter_CAGE	278	8084	1.76609e-08	3.34075e-09	5.61867e-09
digestive	574.1	Cholelithiasis	THADA	2	43230836	43596046	enhancer_CAGE	549	14890	7.63501e-08	1.78768e-08	2.89704e-08
digestive	574.1	Cholelithiasis	ABCG5	2	43812472	43838865	enhancer_CAGE	255	8710	2.16318e-07	8.28947e-08	1.19859e-07
digestive	574.12	Cholelithiasis with other cholecystitis	ABCG5	2	43812472	43838865	promoter_CAGE	156	7459	3.30493e-07	1.86581e-07	2.3851e-07
digestive	579.8	Nonspecific abnormal findings in stool contents	LAMP3	3	183122213	183163839	upstream	378	12365	2.57065e-07	2.3237e-07	2.44095e-07
genitourinary	594.3	Calculus of ureter	LINC01884	2	22536485	22538281	ncRNA	897	42055	1.09411e-06	2.25214e-06	1.47275e-06
genitourinary	597	Other disorders of urethra and urinary tract	NIPBL	5	36876759	37066413	enhancer_DHS	2844	83623.1	1.71335e-07	1.74498e-07	1.72902e-07
genitourinary	597.1	Urethral stricture (not specified as infectious)	NIPBL	5	36876759	37066413	enhancer_DHS	2840	83308.1	1.70738e-08	1.88555e-08	1.79205e-08
genitourinary	598	Abnormal findings on examination of urine	CDC6	17	40287633	40304657	enhancer_CAGE	619	21645	8.39945e-09	6.30371e-09	7.20222e-09
genitourinary	599.4	Urinary incontinence	BNIP3L	8	26382898	26505636	UTR	1215	48400	5.57722e-08	6.70812e-08	6.09061e-08
genitourinary	599.9	Other abnormality of urination	C10orf71	10	49299193	49327487	downstream	340	9187	1.42946e-07	1.34917e-07	1.38815e-07
genitourinary	608	Other disorders of male genital organs	SNORD113-6	14	100939561	100939623	ncRNA	15	38	1.85284e-06	1.84301e-06	1.84791e-06
genitourinary	614.5	Inflammatory disease of cervix, vagina, and vulva	LACTB	15	63121800	63142061	promoter_CAGE	322	7885	2.26734e-07	3.61724e-07	2.78746e-07
genitourinary	614.5	Inflammatory disease of cervix, vagina, and vulva	LACTB	15	63121800	63142061	enhancer_CAGE	387	8437	2.46412e-07	3.75495e-07	2.97557e-07
pregnancy complications	636	Early or threatened labor; hemorrhage in early pregnancy	FAH	15	80152490	80186946	enhancer_DHS	2220	59447	2.76547e-07	2.31495e-07	2.52024e-07
dermatologic	695.42	Systemic lupus erythematosus	LINC00378	13	60685199	60694068	ncRNA	1282	77989	3.15835e-07	4.70031e-07	3.77805e-07
dermatologic	696	Psoriasis and related disorders	MIR6721	6	32170042	32170116	ncRNA	14	3426	3.40763e-09	3.21486e-09	3.30844e-09
dermatologic	696.4	Psoriasis	MIR6721	6	32170042	32170116	ncRNA	14	3425	2.60356e-09	2.32101e-09	2.45418e-09
dermatologic	704	Diseases of hair and hair follicles	GORASP1	3	39096659	39108363	enhancer_DHS	2961	92671.4	4.45936e-06	2.67461e-09	5.34601e-09
dermatologic	706	Diseases of sebaceous glands	GORASP1	3	39096659	39108363	enhancer_DHS	2960	92702.4	2.19006e-06	1.76755e-09	3.53225e-09
dermatologic	706.2	Sebaceous cyst	GORASP1	3	39096659	39108363	enhancer_DHS	2960	92669.4	1.15181e-06	7.51452e-10	1.50192e-09
musculoskeletal	714	Rheumatoid arthritis and other inflammatory polyarthropathies	HLA-DRB5	6	32517343	32530287	enhancer_CAGE	54	6861.27	5.76516e-09	4.94999e-09	5.32656e-09
musculoskeletal	714.1	Rheumatoid arthritis	HLA-DRB5	6	32517343	32530287	enhancer_CAGE	54	6829.27	4.80672e-08	4.65824e-08	4.73131e-08
musculoskeletal	715	Other inflammatory spondylopathies	HLA-B	6	31269491	31357188	enhancer_DHS	1063	79699.7	7.64283e-12	1.69704e-13	3.32068e-13
musculoskeletal	715.2	Ankylosing spondylitis	TNXB	6	32041153	32115334	UTR	207	12042.2	3.99535e-07	2.48979e-08	4.68747e-08
musculoskeletal	715.2	Ankylosing spondylitis	LTB	6	31580525	31582522	upstream	241	11756	1.22332e-11	5.3908e-12	7.48379e-12
musculoskeletal	715.2	Ankylosing spondylitis	LTB	6	31580525	31582522	downstream	297	14825	1.47553e-07	1.85023e-07	1.64177e-07
musculoskeletal	715.2	Ankylosing spondylitis	TNXB	6	32041153	32115334	enhancer_CAGE	301	11796	7.86944e-09	5.98444e-10	1.1123e-09
musculoskeletal	715.2	Ankylosing spondylitis	HLA-B	6	31269491	31357188	enhancer_DHS	1058	78798.7	9.12469e-18	2.52108e-20	5.02826e-20
musculoskeletal	715.2	Ankylosing spondylitis	LY6G5C	6	31676684	31684040	enhancer_DHS	392	15728	2.08295e-10	5.03489e-11	8.10955e-11
musculoskeletal	726.3	Bursitis	KANK1	9	470291	746106	promoter_DHS	192	17054	1.26774e-07	9.43613e-08	1.08192e-07
musculoskeletal	727	Other disorders of synovium, tendon, and bursa	NAV1	1	201622885	201826969	promoter_CAGE	284	3584	4.27066e-08	4.14264e-08	4.20567e-08
musculoskeletal	728	Disorders of muscle, ligament, and fascia	WNT7B	22	45920362	45977129	UTR	1721	82369.1	6.79952e-12	1.80616e-13	3.51941e-13
musculoskeletal	728	Disorders of muscle, ligament, and fascia	WNT7B	22	45920362	45977129	upstream	424	18182	7.60042e-08	3.52123e-09	6.73064e-09
musculoskeletal	728	Disorders of muscle, ligament, and fascia	WNT7B	22	45920362	45977129	promoter_DHS	1940	92334	3.13265e-22	1.70658e-23	3.23683e-23
musculoskeletal	728	Disorders of muscle, ligament, and fascia	TRMU	22	46330875	46357340	enhancer_DHS	4779	186873	2.13237e-07	4.44819e-08	7.36087e-08
musculoskeletal	728.7	Fasciitis	WNT7B	22	45920362	45977129	UTR	1722	82545.1	1.96683e-13	5.27978e-15	1.04361e-14
musculoskeletal	728.7	Fasciitis	WNT7B	22	45920362	45977129	upstream	427	18218	3.73525e-07	1.98282e-08	3.76575e-08
musculoskeletal	728.7	Fasciitis	WNT7B	22	45920362	45977129	promoter_DHS	1943	92502	5.00318e-21	2.3347e-22	4.46123e-22
musculoskeletal	728.71	Contracture of palmar fascia [Dupuytren's disease]	WNT7B	22	45920362	45977129	UTR	1721	82318.1	9.47411e-13	2.4777e-14	4.81837e-14
musculoskeletal	728.71	Contracture of palmar fascia [Dupuytren's disease]	WNT7B	22	45920362	45977129	upstream	424	18171	1.39268e-08	5.65725e-10	1.08728e-09
musculoskeletal	728.71	Contracture of palmar fascia [Dupuytren's disease]	WNT7B	22	45920362	45977129	promoter_DHS	1939	92271	9.13249e-23	4.38116e-24	8.36121e-24
musculoskeletal	728.71	Contracture of palmar fascia [Dupuytren's disease]	TRMU	22	46330875	46357340	enhancer_DHS	4778	186736	3.35718e-07	7.14795e-08	1.17864e-07
musculoskeletal	740	Osteoarthrosis	LINC01867	2	52373125	52390011	ncRNA	342	8334	1.55896e-06	1.52044e-06	1.53946e-06
congenital anomalies	747	Cardiac and circulatory congenital anomalies	LMO7-AS1	13	75604831	75635994	ncRNA	672	10680	1.6109e-06	1.73276e-06	1.66961e-06
symptoms	781	Symptoms involving nervous and musculoskeletal systems	FCER2	19	7688758	7702146	UTR	325	23922	1.10215e-07	1.1769e-07	1.1383e-07
symptoms	798.1	Chronic fatigue syndrome	LINC01901	18	39841175	39924839	ncRNA	509	22232	2.15517e-06	1.38437e-06	1.68584e-06

### Sheet: Supplementary Table 7
Supplementary Table 7. Overlap of significant gene-trait pairs from noncoding rare variant analyses with findings from previous GWAS, sequencing-based studies, and our coding rare variant analysis across disease categories. Previous GWAS associations were obtained from the NHGRI-EBI GWAS Catalog (downloaded 5 December 2025). A gene-trait pair identified in our noncoding analyses was considered supported by prior GWAS if the gene was located within 500 kb of a reported GWAS variant for the corresponding trait. Comparisons with prior array- and sequencing-based studies were performed using the AstraZeneca PheWAS portal. For each disease category, the table reports the total number of significant gene-trait pairs, the number overlapping previous GWAS, the number detected in AstraZeneca PheWAS, the number overlapping our coding RV analysis, and the number classified as novel. “Novel” denotes gene-trait pairs not detected in any of these three sources.
Category	# gene-trait pairs	# Overlapped with GWAS Catalog (<500kb)	# Detected in azphewas	# Overlapped with our coding RV analysis	# Novel
infectious diseases	1	0 (0%)	0 (0%)	0 (0%)	1 (100%)
neoplasms	49	13 (26.53%)	10 (20.41%)	15 (30.61%)	24 (48.98%)
endocrine/metabolic	44	43 (97.73%)	4 (9.09%)	12 (27.27%)	1 (2.27%)
hematopoietic	61	44 (72.13%)	2 (3.28%)	7 (11.48%)	16 (26.23%)
mental disorders	7	6 (85.71%)	0 (0%)	6 (85.71%)	1 (14.29%)
neurological	1	1 (100%)	0 (0%)	0 (0%)	0 (0%)
sense organs	6	2 (33.33%)	0 (0%)	0 (0%)	4 (66.66%)
circulatory system	12	1 (8.33%)	0 (0%)	0 (0%)	11 (91.67%)
respiratory	3	1 (33.33%)	0 (0%)	0 (0%)	2 (66.67%)
digestive	22	13 (59.09%)	2 (9.09%)	3 (13.64%)	9 (40.91%)
genitourinary	8	1 (12.50%)	0 (0%)	0 (0%)	7 (87.50%)
pregnancy complications	1	0 (0%)	0 (0%)	0 (0%)	1 (100%)
dermatologic	6	2 (33.33%)	0 (0%)	0 (0%)	4 (66.67%)
musculoskeletal	15	3 (20.00%)	0 (0%)	0 (0%)	12 (80.00%)
congenital anomalies	1	0 (0%)	0 (0%)	0 (0%)	1 (100%)
symptoms	2	1 (50.00%)	0 (0%)	0 (0%)	1 (50.00%)
Total	239	131 (54.81%)	18 (7.53%)	43 (17.99%)	95 (39.75%)

### Sheet: Supplementary Table 8
Supplementary Table 8. Results for genes significantly associated with 944 diseases based on noncoding rare variant analyses. Results for the significant genes (STAAR-B P-value < 3.57E-07) are presented in the table. For each gene, we report the gene name, gene type (protein-coding or noncoding RNA), chromosome, genomic start and end positions, the number of significantly associated diseases, and the list of associated diseases (separated by "|"). Results are ordered by the total number of gene-disease associations in descending order.
Gene name	Gene type	Chr	start_position	end_position	No. of associated diseases	Associated diseases
IGLL5	protein-coding gene	22	22887780	22896107	6	Cancer of other lymphoid, histiocytic tissue | Immunity deficiency | Leukemia | Lymphocytic leukemia | Lymphoid leukemia, chronic | Non - Hodgkin’s lymphoma
SRSF2	protein-coding gene	17	76734115	76737374	5	Diseases of white blood cells | Leukemia | Myeloid leukemia | Myeloid leukemia, acute | Myeloproliferative disease
MCCD1	protein-coding gene	6	31528717	31530232	4	Celiac disease | Hypothyroidism | Hypothyroidism NOS | Intestinal malabsorption (non-celiac)
HLA-DRB1	protein-coding gene	6	32578769	32589848	4	Celiac disease | Hypothyroidism | Hypothyroidism NOS | Intestinal malabsorption (non-celiac)
TREM2	protein-coding gene	6	41158506	41163186	4	Alzheimer's disease | Alzheimer's disease and related dementia | Delirium dementia and amnestic and other cognitive disorders | Dementias
BTG2	protein-coding gene	1	203305491	203309602	3	Leukemia | Lymphocytic leukemia | Lymphoid leukemia, chronic
ABCG5	protein-coding gene	2	43812472	43838865	3	Cholelithiasis | Cholelithiasis and cholecystitis | Cholelithiasis with other cholecystitis
EIF2AK3	protein-coding gene	2	88556741	88627576	3	Leukemia | Lymphocytic leukemia | Lymphoid leukemia, chronic
GORASP1	protein-coding gene	3	39096659	39108363	3	Diseases of hair and hair follicles | Diseases of sebaceous glands | Sebaceous cyst
BCL6	protein-coding gene	3	187721377	187745727	3	Leukemia | Lymphocytic leukemia | Lymphoid leukemia, chronic
ZKSCAN4	protein-coding gene	6	28244623	28252224	3	Disorders of iron metabolism | Hypothyroidism | Hypothyroidism NOS
HBB	protein-coding gene	11	5225464	5229395	3	Hereditary hemolytic anemias | Other hemoglobinopathies | Sickle cell anemia
RAPSN	protein-coding gene	11	47437757	47449178	3	Acute pulmonary heart disease | Pulmonary embolism and infarction, acute | Pulmonary heart disease
APOA5	protein-coding gene	11	116789367	116792420	3	Disorders of lipoid metabolism | Hypercholesterolemia | Hyperlipidemia
FAM30A	noncoding RNA (ncRNA) gene	14	105917979	105932639	3	Leukemia | Lymphocytic leukemia | Lymphoid leukemia, chronic
MIR5195	noncoding RNA (ncRNA) gene	14	106850885	106850999	3	Leukemia | Lymphocytic leukemia | Lymphoid leukemia, chronic
MIR184	noncoding RNA (ncRNA) gene	15	79209788	79209869	3	Cataract | Corneal dystrophy | Corneal opacity and other disorders of cornea
BCL2	protein-coding gene	18	63123346	63320128	3	Disorders involving the immune mechanism | Lymphocytic leukemia | Lymphoid leukemia, chronic
WNT7B	protein-coding gene	22	45920362	45977129	3	Contracture of palmar fascia [Dupuytren's disease] | Disorders of muscle, ligament, and fascia | Fasciitis
GPR153	protein-coding gene	1	6247346	6260975	2	Chronic bronchitis | Obstructive chronic bronchitis
RNU6-242P	noncoding RNA (ncRNA) gene	2	43091391	43091492	2	Purpura and other hemorrhagic conditions | Thrombocytopenia
THADA	protein-coding gene	2	43230836	43596046	2	Cholelithiasis | Cholelithiasis and cholecystitis
MYD88	protein-coding gene	3	38138478	38143022	2	Lymphocytic leukemia | Lymphoid leukemia, chronic
NIPBL	protein-coding gene	5	36876759	37066413	2	Other disorders of urethra and urinary tract | Urethral stricture (not specified as infectious)
HIST1H3I	protein-coding gene	6	27871905	27872315	2	Hypothyroidism | Hypothyroidism NOS
HIST1H4L	protein-coding gene	6	27873199	27873510	2	Hypothyroidism | Hypothyroidism NOS
HIST1H3J	protein-coding gene	6	27890382	27893106	2	Hypothyroidism | Hypothyroidism NOS
OR2B3	protein-coding gene	6	29086208	29087313	2	Hypothyroidism | Hypothyroidism NOS
TRIM10	protein-coding gene	6	30151945	30160934	2	Hypothyroidism | Hypothyroidism NOS
ABCF1	protein-coding gene	6	30571376	30597179	2	Hypothyroidism | Hypothyroidism NOS
NRM	protein-coding gene	6	30688047	30691420	2	Hypothyroidism | Hypothyroidism NOS
MDC1	protein-coding gene	6	30699807	30717889	2	Hypothyroidism | Hypothyroidism NOS
TUBB	protein-coding gene	6	30720201	30725426	2	Hypothyroidism | Hypothyroidism NOS
PSORS1C3	noncoding RNA (ncRNA) gene	6	31173739	31177890	2	Celiac disease | Intestinal malabsorption (non-celiac)
HLA-B	protein-coding gene	6	31269491	31357188	2	Ankylosing spondylitis | Other inflammatory spondylopathies
MICB	protein-coding gene	6	31494881	31511124	2	Celiac disease | Intestinal malabsorption (non-celiac)
NFKBIL1	protein-coding gene	6	31546870	31558829	2	Celiac disease | Intestinal malabsorption (non-celiac)
TNF	protein-coding gene	6	31575567	31578336	2	Celiac disease | Intestinal malabsorption (non-celiac)
TNXB	protein-coding gene	6	32041153	32115334	2	Ankylosing spondylitis | Type 1 diabetes
MIR6721	noncoding RNA (ncRNA) gene	6	32170042	32170116	2	Psoriasis | Psoriasis and related disorders
HLA-DRB5	protein-coding gene	6	32517343	32530287	2	Rheumatoid arthritis | Rheumatoid arthritis and other inflammatory polyarthropathies
HLA-DQA1	protein-coding gene	6	32628179	32647062	2	Hypothyroidism | Hypothyroidism NOS
BACH2	protein-coding gene	6	89926529	90296908	2	Lymphocytic leukemia | Lymphoid leukemia, chronic
CDKN2A	protein-coding gene	9	21967753	21995301	2	Melanomas of skin | Melanomas of skin, dx or hx
STIM1	protein-coding gene	11	3854527	4093210	2	Hereditary hemolytic anemias | Sickle cell anemia
SSU72P7	protein-coding gene	11	4338660	4339244	2	Hereditary hemolytic anemias | Sickle cell anemia
OR52K1	protein-coding gene	11	4482646	4493497	2	Hereditary hemolytic anemias | Sickle cell anemia
OR52M1	protein-coding gene	11	4545191	4546144	2	Hereditary hemolytic anemias | Sickle cell anemia
OR51E1	protein-coding gene	11	4643420	4655488	2	Hereditary hemolytic anemias | Sickle cell anemia
OR51E2	protein-coding gene	11	4680171	4697854	2	Hereditary hemolytic anemias | Sickle cell anemia
OR51G2	protein-coding gene	11	4912588	4919350	2	Hereditary hemolytic anemias | Sickle cell anemia
OR52A1	protein-coding gene	11	5143219	5154757	2	Hereditary hemolytic anemias | Sickle cell anemia
OR51V1	protein-coding gene	11	5199735	5200700	2	Hereditary hemolytic anemias | Sickle cell anemia
HBD	protein-coding gene	11	5232678	5243657	2	Hereditary hemolytic anemias | Sickle cell anemia
BGLT3	noncoding RNA (ncRNA) gene	11	5244555	5245545	2	Hereditary hemolytic anemias | Sickle cell anemia
HBG1	protein-coding gene	11	5248079	5249859	2	Hereditary hemolytic anemias | Sickle cell anemia
TRIM6	protein-coding gene	11	5596109	5612958	2	Hereditary hemolytic anemias | Sickle cell anemia
TRIM22	protein-coding gene	11	5689689	5737089	2	Hereditary hemolytic anemias | Sickle cell anemia
CCKBR	protein-coding gene	11	6259736	6272127	2	Hereditary hemolytic anemias | Sickle cell anemia
SH2B3	protein-coding gene	12	111405948	111451623	2	Hypothyroidism | Hypothyroidism NOS
CDK10	protein-coding gene	16	89680737	89696364	2	Other non-epithelial cancer of skin | Skin cancer
TVP23B	protein-coding gene	17	18780995	18806714	2	Cardiac pacemaker in situ | Cardiac pacemaker/device in situ
BCL2L12	protein-coding gene	19	49665142	49673916	2	Other non-epithelial cancer of skin | Skin cancer
IFNAR2	protein-coding gene	21	33229901	33265675	2	Cardiac arrest | Cardiac arrest and ventricular fibrillation
TRMU	protein-coding gene	22	46330875	46357340	2	Contracture of palmar fascia [Dupuytren's disease] | Disorders of muscle, ligament, and fascia
PRRX1	protein-coding gene	1	170662728	170739419	1	Congenital deficiency of other clotting factors (including factor VII)
NAV1	protein-coding gene	1	201622885	201826969	1	Other disorders of synovium, tendon, and bursa
RNU6-725P	noncoding RNA (ncRNA) gene	1	238325688	238325785	1	Diplopia and disorders of binocular vision
LINC01884	noncoding RNA (ncRNA) gene	2	22536485	22538281	1	Calculus of ureter
LINC01867	noncoding RNA (ncRNA) gene	2	52373125	52390011	1	Osteoarthrosis
RNU6-548P	noncoding RNA (ncRNA) gene	2	64994750	64994856	1	Leukoplakia of oral mucosa
FOXI3	protein-coding gene	2	88446787	88452656	1	Other non-epithelial cancer of skin
USP40	protein-coding gene	2	233475520	233566782	1	Disorders of bilirubin excretion
UGT1A8	protein-coding gene	2	233617645	233773310	1	Disorders of bilirubin excretion
UGT1A10	protein-coding gene	2	233636454	233773305	1	Disorders of bilirubin excretion
UGT1A6	protein-coding gene	2	233691607	233773300	1	Disorders of bilirubin excretion
UGT1A1	protein-coding gene	2	233760248	233773299	1	Disorders of bilirubin excretion
FANCD2OS	protein-coding gene	3	10081317	10108231	1	Cancer of liver and intrahepatic bile duct
PSMD6-AS2	noncoding RNA (ncRNA) gene	3	64004023	64012147	1	Varicose veins
LAMP3	protein-coding gene	3	183122213	183163839	1	Nonspecific abnormal findings in stool contents
PARP8	protein-coding gene	5	50665899	50846522	1	Endocarditis
CARMIL1	protein-coding gene	6	25279078	25620530	1	Disorders of iron metabolism
SLC17A2	protein-coding gene	6	25912754	25930726	1	Disorders of iron metabolism
HIST1H3A	protein-coding gene	6	26020490	26020900	1	Disorders of iron metabolism
HIST1H1C	protein-coding gene	6	26055787	26056428	1	Disorders of iron metabolism
HIST1H2BE	protein-coding gene	6	26172059	26184655	1	Disorders of iron metabolism
HIST1H1D	protein-coding gene	6	26234268	26234933	1	Disorders of iron metabolism
HIST1H4F	protein-coding gene	6	26240426	26240737	1	Disorders of iron metabolism
HIST1H2BI	protein-coding gene	6	26272976	26273356	1	Disorders of iron metabolism
HIST1H4H	protein-coding gene	6	26277609	26285638	1	Disorders of iron metabolism
POM121L2	protein-coding gene	6	27285903	27312170	1	Disorders of iron metabolism
ZNF391	protein-coding gene	6	27374615	27403904	1	Disorders of iron metabolism
NKAPL	protein-coding gene	6	28259320	28260958	1	Disorders of iron metabolism
PPP1R10	protein-coding gene	6	30600400	30618612	1	Hypothyroidism
MRPS18B	protein-coding gene	6	30617709	30626395	1	Hypothyroidism
DHX16	protein-coding gene	6	30653119	30673037	1	Hypothyroidism
IER3	protein-coding gene	6	30743199	30744554	1	Hypothyroidism
ATP6V1G2-DDX39B	protein-coding gene	6	31530219	31546608	1	Hypothyroidism NOS
DDX39B-AS1	noncoding RNA (ncRNA) gene	6	31542304	31543126	1	Celiac disease
LTB	protein-coding gene	6	31580525	31582522	1	Ankylosing spondylitis
PRRC2A	protein-coding gene	6	31620720	31637771	1	Disorders of iron metabolism
LY6G5C	protein-coding gene	6	31676684	31684040	1	Ankylosing spondylitis
LY6G6C	protein-coding gene	6	31718648	31721845	1	Celiac disease
HLA-DQA2	protein-coding gene	6	32741342	32747215	1	Disorders of iron metabolism
C7orf50	protein-coding gene	7	996986	1138260	1	Other mental disorder
GPER1	protein-coding gene	7	1082208	1093815	1	Other mental disorder
ADCY1	protein-coding gene	7	45574140	45723116	1	Disorders of the globe
CUX1	protein-coding gene	7	101815904	102283958	1	Cerebral ischemia
TMEM139	protein-coding gene	7	143279957	143288048	1	Cancer of other male genital organs
LPL	protein-coding gene	8	19901717	19967259	1	Polycythemia vera
BNIP3L	protein-coding gene	8	26382898	26505636	1	Urinary incontinence
PRNCR1	noncoding RNA (ncRNA) gene	8	127079879	127092597	1	Cancer of prostate
KANK1	protein-coding gene	9	470291	746106	1	Bursitis
ALDH1A1	protein-coding gene	9	72900662	73080442	1	Other hemoglobinopathies
CFAP77	protein-coding gene	9	132410043	132573317	1	Malignant neoplasm of testis
C10orf71	protein-coding gene	10	49299193	49327487	1	Other abnormality of urination
RRM1	protein-coding gene	11	4094707	4138876	1	Sickle cell anemia
OR52B4	protein-coding gene	11	4367263	4368386	1	Sickle cell anemia
OR52I2	protein-coding gene	11	4581743	4593340	1	Sickle cell anemia
OR51A4	protein-coding gene	11	4942831	4947605	1	Sickle cell anemia
OR51L1	protein-coding gene	11	4994851	5005536	1	Sickle cell anemia
APBB1	protein-coding gene	11	6395124	6419414	1	Sickle cell anemia
DTX1	protein-coding gene	12	113056709	113098028	1	Lymphoid leukemia, chronic
LINC00378	noncoding RNA (ncRNA) gene	13	60685199	60694068	1	Systemic lupus erythematosus
LMO7-AS1	noncoding RNA (ncRNA) gene	13	75604831	75635994	1	Cardiac and circulatory congenital anomalies
RNU6-61P	noncoding RNA (ncRNA) gene	13	80369428	80369530	1	Cancer of liver and intrahepatic bile duct
LINC00456	noncoding RNA (ncRNA) gene	13	97172472	97179619	1	Other disorders of arteries and arterioles
SNORD113-6	noncoding RNA (ncRNA) gene	14	100939561	100939623	1	Other disorders of male genital organs
LACTB	protein-coding gene	15	63121800	63142061	1	Inflammatory disease of cervix, vagina, and vulva
FAH	protein-coding gene	15	80152490	80186946	1	Early or threatened labor; hemorrhage in early pregnancy
HBZ	protein-coding gene	16	152687	154503	1	Other hemoglobinopathies
HBA2	protein-coding gene	16	172876	173710	1	Other hemoglobinopathies
CETP	protein-coding gene	16	56961850	56983845	1	Memory loss
SPG7	protein-coding gene	16	89490719	89557768	1	Skin cancer
RPL13	protein-coding gene	16	89560657	89566828	1	Skin cancer
SPIRE2	protein-coding gene	16	89818179	89871319	1	Skin cancer
SNORA48	noncoding RNA (ncRNA) gene	17	7574713	7574845	1	Mycoses
CDC6	protein-coding gene	17	40287633	40304657	1	Abnormal findings on examination of urine
ARMC7	protein-coding gene	17	75109952	75130265	1	Chronic airway obstruction
LINC01901	noncoding RNA (ncRNA) gene	18	39841175	39924839	1	Chronic fatigue syndrome
GRP	protein-coding gene	18	59220168	59230774	1	Transient cerebral ischemia
FCER2	protein-coding gene	19	7688758	7702146	1	Symptoms involving nervous and musculoskeletal systems
CALR	protein-coding gene	19	12938578	12944489	1	Myeloproliferative disease
LENG1	protein-coding gene	19	54155161	54159882	1	Hypermetropia
LINC01733	noncoding RNA (ncRNA) gene	20	25955816	25969287	1	Flatulence
IGSF5	protein-coding gene	21	39745407	39802096	1	Colorectal cancer
NCF4-AS1	noncoding RNA (ncRNA) gene	22	36847380	36870411	1	Other demyelinating diseases of central nervous system

### Sheet: Supplementary Table 9
Supplementary Table 9. Functional enrichment analyses (GO Biological Process, KEGG, and Reactome) of 63 protein-coding genes identified across coding and noncoding analyses for 83 cancers. This table summarizes pathway enrichment results for cancer-associated protein-coding genes. For each enriched term, we report the category (GO Biological Process, KEGG, or Reactome), term ID, pathway name, the number of cancer-associated genes annotated with the term (GeneCount), the number of background genes annotated with the term (background_GeneCount), the enrichment Strength (Log10(observed / expected)), and the integrated enrichment Signal, defined as a weighted harmonic mean between the observed/expected ratio and -log(FDR). FDR tends to emphasize larger terms due to their potential for achieving lower p-values, while the observed/expected ratio highlights smaller terms, which have a high foreground to background ratio but cannot achieve low FDR values due to their size. The signal measure seeks to balance both metrics for more intuitive ordering of enriched terms. Multiple-testing-corrected FDR values (Benjamini-Hochberg) are also provided, along with the corresponding protein IDs and gene symbols for genes in the enriched set. The table lists the top ten significantly enriched pathways from each enrichment analysis.
Category	term.ID	Term	GeneCount	background_GeneCount	Strength	Signal	FDR	matching_proteins_IDs	matching_proteins_labels
GO Process	GO:0008630	Intrinsic apoptotic signaling pathway in response to DNA damage	8	75	1.52	1.84	2.49e-07	9606.ENSP00000231790,9606.ENSP00000233146,9606.ENSP00000234420,9606.ENSP00000278616,9606.ENSP00000369497,9606.ENSP00000372023,9606.ENSP00000381185,9606.ENSP00000418960	MLH1,MSH2,MSH6,ATM,BRCA2,CHEK2,BCL2,BRCA1
GO Process	GO:0097193	Intrinsic apoptotic signaling pathway	10	166	1.27	1.62	2.49e-07	9606.ENSP00000231790,9606.ENSP00000233146,9606.ENSP00000234420,9606.ENSP00000278616,9606.ENSP00000369497,9606.ENSP00000371067,9606.ENSP00000372023,9606.ENSP00000381185,9606.ENSP00000418960,9606.ENSP00000478561	MLH1,MSH2,MSH6,ATM,BRCA2,JAK2,CHEK2,BCL2,BRCA1,CYP1B1
GO Process	GO:2001020	Regulation of response to DNA damage stimulus	13	316	1.11	1.52	6.62e-08	9606.ENSP00000247843,9606.ENSP00000260947,9606.ENSP00000278616,9606.ENSP00000350249,9606.ENSP00000361310,9606.ENSP00000361363,9606.ENSP00000367494,9606.ENSP00000369497,9606.ENSP00000372023,9606.ENSP00000381185,9606.ENSP00000418915,9606.ENSP00000418960,9606.ENSP00000482218	YEATS4,BARD1,ATM,POT1,POLH,DMAP1,SPIRE2,BRCA2,CHEK2,BCL2,CDKN2A,BRCA1,BCL2L12
GO Process	GO:0006310	DNA recombination	11	235	1.17	1.48	3.24e-07	9606.ENSP00000231790,9606.ENSP00000233146,9606.ENSP00000234420,9606.ENSP00000259008,9606.ENSP00000260947,9606.ENSP00000261584,9606.ENSP00000278616,9606.ENSP00000369497,9606.ENSP00000384371,9606.ENSP00000418960,9606.ENSP00000493536	MLH1,MSH2,MSH6,BRIP1,BARD1,PALB2,ATM,BRCA2,BCL6,BRCA1,SAMHD1
GO Process	GO:0006259	DNA metabolic process	21	785	0.92	1.46	2.19e-10	9606.ENSP00000231790,9606.ENSP00000233146,9606.ENSP00000234420,9606.ENSP00000259008,9606.ENSP00000260947,9606.ENSP00000261584,9606.ENSP00000264709,9606.ENSP00000278616,9606.ENSP00000290551,9606.ENSP00000350249,9606.ENSP00000361310,9606.ENSP00000361363,9606.ENSP00000369497,9606.ENSP00000372023,9606.ENSP00000373952,9606.ENSP00000384371,9606.ENSP00000418960,9606.ENSP00000442788,9606.ENSP00000451605,9606.ENSP00000478561,9606.ENSP00000493536	MLH1,MSH2,MSH6,BRIP1,BARD1,PALB2,DNMT3A,ATM,BTG2,POT1,POLH,DMAP1,BRCA2,CHEK2,FANCA,BCL6,BRCA1,TET2,MC1R,CYP1B1,SAMHD1
GO Process	GO:0002200	Somatic diversification of immune receptors	6	52	1.56	1.46	1.07e-05	9606.ENSP00000231790,9606.ENSP00000233146,9606.ENSP00000234420,9606.ENSP00000278616,9606.ENSP00000384371,9606.ENSP00000493536	MLH1,MSH2,MSH6,ATM,BCL6,SAMHD1
GO Process	GO:0006281	DNA repair	16	497	1	1.44	1.57e-08	9606.ENSP00000231790,9606.ENSP00000233146,9606.ENSP00000234420,9606.ENSP00000259008,9606.ENSP00000260947,9606.ENSP00000261584,9606.ENSP00000278616,9606.ENSP00000290551,9606.ENSP00000361310,9606.ENSP00000361363,9606.ENSP00000369497,9606.ENSP00000372023,9606.ENSP00000373952,9606.ENSP00000418960,9606.ENSP00000451605,9606.ENSP00000493536	MLH1,MSH2,MSH6,BRIP1,BARD1,PALB2,ATM,BTG2,POLH,DMAP1,BRCA2,CHEK2,FANCA,BRCA1,MC1R,SAMHD1
GO Process	GO:0006974	Cellular response to DNA damage stimulus	20	744	0.92	1.43	6.41e-10	9606.ENSP00000231790,9606.ENSP00000233146,9606.ENSP00000234420,9606.ENSP00000257430,9606.ENSP00000259008,9606.ENSP00000260947,9606.ENSP00000261584,9606.ENSP00000278616,9606.ENSP00000290551,9606.ENSP00000361310,9606.ENSP00000361363,9606.ENSP00000369497,9606.ENSP00000372023,9606.ENSP00000373952,9606.ENSP00000381185,9606.ENSP00000384371,9606.ENSP00000418960,9606.ENSP00000451605,9606.ENSP00000471896,9606.ENSP00000493536	MLH1,MSH2,MSH6,APC,BRIP1,BARD1,PALB2,ATM,BTG2,POLH,DMAP1,BRCA2,CHEK2,FANCA,BCL2,BCL6,BRCA1,MC1R,IRF3,SAMHD1
GO Process	GO:0016446	Somatic hypermutation of immunoglobulin genes	4	12	2.02	1.42	4e-05	9606.ENSP00000231790,9606.ENSP00000233146,9606.ENSP00000234420,9606.ENSP00000493536	MLH1,MSH2,MSH6,SAMHD1
GO Process	GO:0006582	Melanin metabolic process	4	15	1.92	1.32	7.56e-05	9606.ENSP00000296589,9606.ENSP00000346659,9606.ENSP00000381185,9606.ENSP00000451605	SLC45A2,OCA2,BCL2,MC1R
KEGG	hsa01524	Platinum drug resistance	8	70	1.55	2.03	4.45e-08	9606.ENSP00000231790,9606.ENSP00000233146,9606.ENSP00000234420,9606.ENSP00000278616,9606.ENSP00000361310,9606.ENSP00000381185,9606.ENSP00000418915,9606.ENSP00000418960	MLH1,MSH2,MSH6,ATM,POLH,BCL2,CDKN2A,BRCA1
KEGG	hsa03460	Fanconi anemia pathway	7	51	1.63	2	1.06e-07	9606.ENSP00000231790,9606.ENSP00000259008,9606.ENSP00000261584,9606.ENSP00000361310,9606.ENSP00000369497,9606.ENSP00000373952,9606.ENSP00000418960	MLH1,BRIP1,PALB2,POLH,BRCA2,FANCA,BRCA1
KEGG	hsa03440	Homologous recombination	6	38	1.69	1.85	5.91e-07	9606.ENSP00000259008,9606.ENSP00000260947,9606.ENSP00000261584,9606.ENSP00000278616,9606.ENSP00000369497,9606.ENSP00000418960	BRIP1,BARD1,PALB2,ATM,BRCA2,BRCA1
KEGG	hsa05206	MicroRNAs in cancer	7	159	1.14	1.05	8.14e-05	9606.ENSP00000257430,9606.ENSP00000264709,9606.ENSP00000278616,9606.ENSP00000381185,9606.ENSP00000418915,9606.ENSP00000418960,9606.ENSP00000478561	APC,DNMT3A,ATM,BCL2,CDKN2A,BRCA1,CYP1B1
KEGG	hsa05210	Colorectal cancer	5	82	1.28	0.93	0.00057	9606.ENSP00000231790,9606.ENSP00000233146,9606.ENSP00000234420,9606.ENSP00000257430,9606.ENSP00000381185	MLH1,MSH2,MSH6,APC,BCL2
KEGG	hsa03430	Mismatch repair	3	23	1.61	0.79	0.0032	9606.ENSP00000231790,9606.ENSP00000233146,9606.ENSP00000234420	MLH1,MSH2,MSH6
KEGG	hsa05170	Human immunodeficiency virus 1 infection	6	203	0.97	0.67	0.0026	9606.ENSP00000278616,9606.ENSP00000320866,9606.ENSP00000381185,9606.ENSP00000471896,9606.ENSP00000493536,9606.ENSP00000498321	ATM,CALR,BCL2,IRF3,SAMHD1,MYD88
KEGG	hsa05200	Pathways in cancer	9	515	0.74	0.59	0.0022	9606.ENSP00000231790,9606.ENSP00000233146,9606.ENSP00000234420,9606.ENSP00000257430,9606.ENSP00000369497,9606.ENSP00000371067,9606.ENSP00000381185,9606.ENSP00000391803,9606.ENSP00000418915	MLH1,MSH2,MSH6,APC,BRCA2,JAK2,BCL2,MITF,CDKN2A
KEGG	hsa05162	Measles	4	137	0.96	0.42	0.0359	9606.ENSP00000307235,9606.ENSP00000381185,9606.ENSP00000471896,9606.ENSP00000498321	EIF2AK3,BCL2,IRF3,MYD88
KEGG	hsa05168	Herpes simplex virus 1 infection	7	478	0.66	0.37	0.0324	9606.ENSP00000307235,9606.ENSP00000320866,9606.ENSP00000371067,9606.ENSP00000376276,9606.ENSP00000381185,9606.ENSP00000471896,9606.ENSP00000498321	EIF2AK3,CALR,JAK2,SRSF2,BCL2,IRF3,MYD88
Reactome	HSA-9675135	Diseases of DNA repair	9	50	1.75	2.67	4.75e-10	9606.ENSP00000231790,9606.ENSP00000233146,9606.ENSP00000234420,9606.ENSP00000259008,9606.ENSP00000260947,9606.ENSP00000261584,9606.ENSP00000278616,9606.ENSP00000369497,9606.ENSP00000418960	MLH1,MSH2,MSH6,BRIP1,BARD1,PALB2,ATM,BRCA2,BRCA1
Reactome	HSA-9709603	Impaired BRCA2 binding to PALB2	6	24	1.89	2	3.5e-07	9606.ENSP00000259008,9606.ENSP00000260947,9606.ENSP00000261584,9606.ENSP00000278616,9606.ENSP00000369497,9606.ENSP00000418960	BRIP1,BARD1,PALB2,ATM,BRCA2,BRCA1
Reactome	HSA-9701192	Defective homologous recombination repair (HRR) due to BRCA1 loss of function	6	24	1.89	2	3.5e-07	9606.ENSP00000259008,9606.ENSP00000260947,9606.ENSP00000261584,9606.ENSP00000278616,9606.ENSP00000369497,9606.ENSP00000418960	BRIP1,BARD1,PALB2,ATM,BRCA2,BRCA1
Reactome	HSA-9704331	Defective HDR through Homologous Recombination Repair (HRR) due to PALB2 loss of BRCA1 binding function	6	24	1.89	2	3.5e-07	9606.ENSP00000259008,9606.ENSP00000260947,9606.ENSP00000261584,9606.ENSP00000278616,9606.ENSP00000369497,9606.ENSP00000418960	BRIP1,BARD1,PALB2,ATM,BRCA2,BRCA1
Reactome	HSA-9704646	Defective HDR through Homologous Recombination Repair (HRR) due to PALB2 loss of BRCA2/RAD51/RAD51C binding function	6	24	1.89	2	3.5e-07	9606.ENSP00000259008,9606.ENSP00000260947,9606.ENSP00000261584,9606.ENSP00000278616,9606.ENSP00000369497,9606.ENSP00000418960	BRIP1,BARD1,PALB2,ATM,BRCA2,BRCA1
Reactome	HSA-5693554	Resolution of D-loop Structures through Synthesis-Dependent Strand Annealing (SDSA)	6	26	1.86	1.99	3.5e-07	9606.ENSP00000259008,9606.ENSP00000260947,9606.ENSP00000261584,9606.ENSP00000278616,9606.ENSP00000369497,9606.ENSP00000418960	BRIP1,BARD1,PALB2,ATM,BRCA2,BRCA1
Reactome	HSA-5693568	Resolution of D-loop Structures through Holliday Junction Intermediates	6	32	1.77	1.9	5.32e-07	9606.ENSP00000259008,9606.ENSP00000260947,9606.ENSP00000261584,9606.ENSP00000278616,9606.ENSP00000369497,9606.ENSP00000418960	BRIP1,BARD1,PALB2,ATM,BRCA2,BRCA1
Reactome	HSA-5685942	HDR through Homologous Recombination (HRR)	7	66	1.52	1.73	6.81e-07	9606.ENSP00000259008,9606.ENSP00000260947,9606.ENSP00000261584,9606.ENSP00000278616,9606.ENSP00000361310,9606.ENSP00000369497,9606.ENSP00000418960	BRIP1,BARD1,PALB2,ATM,POLH,BRCA2,BRCA1
Reactome	HSA-5693579	Homologous DNA Pairing and Strand Exchange	6	42	1.65	1.73	1.48e-06	9606.ENSP00000259008,9606.ENSP00000260947,9606.ENSP00000261584,9606.ENSP00000278616,9606.ENSP00000369497,9606.ENSP00000418960	BRIP1,BARD1,PALB2,ATM,BRCA2,BRCA1
Reactome	HSA-73894	DNA Repair	13	310	1.12	1.58	2.68e-08	9606.ENSP00000231790,9606.ENSP00000233146,9606.ENSP00000234420,9606.ENSP00000259008,9606.ENSP00000260947,9606.ENSP00000261584,9606.ENSP00000278616,9606.ENSP00000350249,9606.ENSP00000361310,9606.ENSP00000369497,9606.ENSP00000372023,9606.ENSP00000373952,9606.ENSP00000418960	MLH1,MSH2,MSH6,BRIP1,BARD1,PALB2,ATM,POT1,POLH,BRCA2,CHEK2,FANCA,BRCA1

### Sheet: Supplementary Table 10
Supplementary Table 10. Significant coding associations for 398 biomarkers using the UK Biobank 500k WGS data. Results for the significant genes (STAAR-O P-value < 3.57E-07) are presented in the table. For each coding functional category, the STAAR-O P-value is a P-value from an omnibus test that aggregated SKAT(1,25), SKAT(1,1), Burden(1,25), Burden(1,1), ACAT-V(1,25), and ACAT-V(1,1) using Cauchy method. Eight statistical tests are shown for comparison: SKAT(1,25), SKAT(1,1), Burden(1,25), Burden(1,1), ACAT-V(1,25), ACAT-V(1,1), ACAT-O and STAAR-O. For each significant association, the table reports the Trait.category (blood/urine/physical biomarkers or NMR metabolomics), high-level group, Metabolite.sub.class, UKBB field ID, phenotype name, gene symbol, chromosome, gene start and end positions, functional category (Category), the number of rare variants (MAF < 1%) within that functional category in the gene (#SNV), the cumulative minor allele count (#cMAC), and P-values for SKAT(1,25), SKAT(1,1), Burden(1,25), Burden(1,1), ACAT-V(1,25), ACAT-V(1,1), ACAT-O, and STAAR-O.
Tarit.category	group	Metabolite.sub.class	UKBB.field.ID	Phenotype	Metabolite.abbreviation	Gene name	Chr	start_position	end_position	Category	#SNV	cMAC	SKAT(1,25)	SKAT(1,1)	Burden(1,25)	Burden(1,1)	ACAT-V(1,25)	ACAT-V(1,1)	ACAT-O	STAAR-O
blood/urine/physical biomarkers	Blood count	-	30000	White blood cell (leukocyte) count	-	GNB1	1	1785285	1891117	Missense	113	484	1.11414e-11	1.11468e-11	2.35056e-06	2.21087e-06	1.25737e-11	1.25545e-11	1.77174e-11	3.54347e-11
blood/urine/physical biomarkers	Blood count	-	30000	White blood cell (leukocyte) count	-	RC3H1	1	173931214	174022297	Missense	612	22947	7.79448e-11	8.2458e-11	6.17493e-08	2.68747e-08	3.96043e-08	3.64656e-08	2.39396e-10	4.78791e-10
blood/urine/physical biomarkers	Blood count	-	30000	White blood cell (leukocyte) count	-	CSF3R	1	36466043	36483278	Missense	572	43210	4.28852e-10	1.3675e-09	0.000291354	0.000346343	2.07836e-10	1.93792e-10	4.60309e-10	9.20553e-10
blood/urine/physical biomarkers	Blood count	-	30000	White blood cell (leukocyte) count	-	CXCR2	2	218125289	218137253	Missense	244	6291	6.32026e-89	1.79913e-88	1.01055e-99	5.81243e-102	2.89135e-84	2.69887e-84	3.46752e-101	6.93503e-101
blood/urine/physical biomarkers	Blood count	-	30000	White blood cell (leukocyte) count	-	CXCR4	2	136114349	136118165	Missense	189	1345	0.0247493	0.025525	1.51379e-08	1.62077e-08	1.52308e-08	1.53216e-08	2.31945e-08	5.73985e-13
blood/urine/physical biomarkers	Blood count	-	30000	White blood cell (leukocyte) count	-	PLEK	2	68365173	68397453	Missense	223	13042	1.38703e-12	1.45592e-12	2.88493e-07	3.26745e-08	2.87278e-12	2.4863e-12	2.78022e-12	5.56033e-12
blood/urine/physical biomarkers	Blood count	-	30000	White blood cell (leukocyte) count	-	PLCD4	2	218607765	218637184	Missense	529	15227	1.63806e-11	1.78901e-11	8.73876e-06	8.88758e-07	4.3719e-11	3.60436e-11	3.58074e-11	7.16147e-11
blood/urine/physical biomarkers	Blood count	-	30000	White blood cell (leukocyte) count	-	SF3B1	2	197389784	197435091	Missense	324	1746	0.0328706	0.0347749	0.000218017	0.000229141	0.000117306	0.000118379	0.000230929	1.57385e-08
blood/urine/physical biomarkers	Blood count	-	30000	White blood cell (leukocyte) count	-	IL1A	2	112773915	112784590	Missense	187	5852	2.23337e-08	2.20333e-08	0.00182387	0.00106265	3.87778e-08	3.62891e-08	4.18098e-08	4.18098e-08
blood/urine/physical biomarkers	Blood count	-	30000	White blood cell (leukocyte) count	-	ZNF142	2	218637916	218659655	Missense	1244	36271	0.484608	0.574509	0.66211	0.736396	4.63173e-08	5.46422e-08	1.5041e-07	3.00819e-07
blood/urine/physical biomarkers	Blood count	-	30000	White blood cell (leukocyte) count	-	BSN	3	49554489	49671545	Missense	2792	62034	8.22067e-09	1.02109e-08	0.571601	0.469537	5.86067e-06	4.93729e-06	2.72786e-08	5.45572e-08
blood/urine/physical biomarkers	Blood count	-	30000	White blood cell (leukocyte) count	-	FGB	4	154562956	154571086	Missense	339	9902	3.76677e-08	3.73975e-08	1.78628e-06	7.43634e-07	6.39798e-08	5.72573e-08	6.796e-08	6.08496e-08
blood/urine/physical biomarkers	Blood count	-	30000	White blood cell (leukocyte) count	-	STC2	5	173314713	173329503	Missense	203	4688	1.16461e-08	1.1326e-08	1.54132e-06	1.27161e-06	2.37089e-08	2.30539e-08	2.29754e-08	4.59509e-08
blood/urine/physical biomarkers	Blood count	-	30000	White blood cell (leukocyte) count	-	CYP21A2	6	32038265	32041670	Missense	405	39311	8.69761e-21	8.12547e-21	0.000585747	8.13119e-05	2.01088e-19	1.64306e-19	2.40864e-20	4.81728e-20
blood/urine/physical biomarkers	Blood count	-	30000	White blood cell (leukocyte) count	-	PRRC2A	6	31620720	31637771	Missense	1959	45029	4.82978e-19	7.79562e-19	0.0120134	0.00218227	3.88112e-17	2.8955e-17	1.7577e-18	1.7577e-18
blood/urine/physical biomarkers	Blood count	-	30000	White blood cell (leukocyte) count	-	LY6G6F	6	31706885	31710595	Missense	211	11885	5.43084e-18	5.63231e-18	5.18312e-10	1.38365e-11	8.58265e-18	7.54674e-18	9.82475e-18	1.96495e-17
blood/urine/physical biomarkers	Blood count	-	30000	White blood cell (leukocyte) count	-	CFB	6	31945650	31952084	Missense	471	16103	1.26432e-16	1.15587e-16	3.03995e-05	1.11601e-06	1.90782e-16	1.57973e-16	2.41273e-16	4.44089e-16
blood/urine/physical biomarkers	Blood count	-	30000	White blood cell (leukocyte) count	-	GPSM3	6	32190766	32195523	Missense	178	8083	1.29216e-14	1.28242e-14	1.15219e-08	1.4979e-09	1.61374e-14	1.49705e-14	2.10942e-14	2.10942e-14
blood/urine/physical biomarkers	Blood count	-	30000	White blood cell (leukocyte) count	-	AGER	6	32180968	32184324	Missense	361	13088	3.82254e-13	3.48279e-13	0.00240889	0.000662804	6.28378e-13	5.47498e-13	6.73794e-13	1.34759e-12
blood/urine/physical biomarkers	Blood count	-	30000	White blood cell (leukocyte) count	-	GNL1	6	30541377	30557174	Missense	367	13096	2.75571e-13	3.40538e-13	9.78567e-05	2.13705e-05	1.94617e-12	1.68204e-12	7.8193e-13	1.56386e-12
blood/urine/physical biomarkers	Blood count	-	30000	White blood cell (leukocyte) count	-	SLC44A4	6	31863192	31879046	Missense	469	20378	3.27789e-13	2.97201e-12	0.268933	0.101645	3.84478e-09	3.085e-09	1.77125e-12	3.5425e-12
blood/urine/physical biomarkers	Blood count	-	30000	White blood cell (leukocyte) count	-	NOTCH4	6	32194843	32224067	Missense	1392	39168	1.49278e-12	1.05335e-11	0.882249	0.965954	2.45547e-08	2.23762e-08	7.84428e-12	1.56763e-11
blood/urine/physical biomarkers	Blood count	-	30000	White blood cell (leukocyte) count	-	ATAT1	6	30626842	30646823	Missense	306	10125	2.54953e-11	2.67261e-11	3.30227e-06	6.0252e-07	4.54924e-11	4.09169e-11	4.87554e-11	9.7511e-11
blood/urine/physical biomarkers	Blood count	-	30000	White blood cell (leukocyte) count	-	C6orf10	6	32288526	32371912	Missense	358	23225	5.43382e-10	1.0998e-10	1.0076e-10	3.49403e-11	1.15261e-08	9.89916e-09	1.20808e-10	1.20808e-10
blood/urine/physical biomarkers	Blood count	-	30000	White blood cell (leukocyte) count	-	TNXB	6	32041153	32115334	Missense	3288	131368	1.33416e-11	8.18164e-11	0.00595524	0.000920543	1.8251e-07	1.64146e-07	6.88172e-11	1.37634e-10
blood/urine/physical biomarkers	Blood count	-	30000	White blood cell (leukocyte) count	-	DDR1	6	30876421	30900156	Missense	686	22154	4.07065e-10	5.32079e-10	2.36025e-07	4.7159e-08	2.29588e-09	1.8195e-09	1.1222e-09	2.24427e-09
blood/urine/physical biomarkers	Blood count	-	30000	White blood cell (leukocyte) count	-	MDC1	6	30699807	30717889	Missense	1272	67824	5.04567e-10	1.16437e-09	0.00606416	0.010458	5.54289e-06	5.41715e-06	2.11186e-09	4.22372e-09
blood/urine/physical biomarkers	Blood count	-	30000	White blood cell (leukocyte) count	-	MUC22	6	31010474	31035402	Missense	1090	59583.7	2.53968e-07	2.59065e-08	0.505571	0.452183	2.5498e-08	2.13534e-08	4.66608e-08	4.66608e-08
blood/urine/physical biomarkers	Blood count	-	30000	White blood cell (leukocyte) count	-	NKAPL	6	28259320	28260958	Missense	272	17164	2.93452e-08	3.28402e-08	1.44938e-05	1.04387e-05	2.33999e-08	2.15432e-08	3.9e-08	7.79999e-08
blood/urine/physical biomarkers	Blood count	-	30000	White blood cell (leukocyte) count	-	PSORS1C1	6	31114750	31140092	Missense	547	37867	3.22301e-08	2.33399e-07	0.0547687	0.0378299	0.00012428	0.000123884	1.69839e-07	1.69839e-07
blood/urine/physical biomarkers	Blood count	-	30000	White blood cell (leukocyte) count	-	HIST1H1B	6	27866849	27867529	Missense	307	16828	4.65025e-08	5.16163e-08	0.224961	0.216874	1.48472e-05	1.36285e-05	1.46275e-07	2.92549e-07
blood/urine/physical biomarkers	Blood count	-	30000	White blood cell (leukocyte) count	-	HLA-DPA1	6	33064569	33080775	Missense	218	25757	5.37302e-08	4.76441e-08	0.0540949	0.0347647	8.75393e-06	7.71574e-06	1.50586e-07	3.01172e-07
blood/urine/physical biomarkers	Blood count	-	30000	White blood cell (leukocyte) count	-	JAK2	9	4984390	5128183	Missense	834	22805	3.31645e-08	2.39609e-07	0.00449451	0.00464092	4.94564e-38	5.7196e-38	1.59136e-37	7.70822e-39
blood/urine/physical biomarkers	Blood count	-	30000	White blood cell (leukocyte) count	-	VSIR	10	71747559	71773498	Missense	216	9224	0.000827247	0.00107046	3.3708e-06	4.21091e-06	5.41515e-11	6.33894e-11	1.7522e-10	3.5044e-10
blood/urine/physical biomarkers	Blood count	-	30000	White blood cell (leukocyte) count	-	CDH23	10	71396934	71815947	Missense	3324	114105	0.00367187	0.00516188	0.187307	0.181842	6.78282e-10	7.71961e-10	2.16629e-09	4.33258e-09
blood/urine/physical biomarkers	Blood count	-	30000	White blood cell (leukocyte) count	-	JAML	11	118193740	118225094	Missense	267	10220	7.67865e-38	7.52745e-38	5.76968e-18	1.32908e-20	1.15323e-37	1.02478e-37	1.34116e-37	1.21864e-37
blood/urine/physical biomarkers	Blood count	-	30000	White blood cell (leukocyte) count	-	FERMT3	11	64206678	64223886	Missense	499	23045	2.0142e-06	2.36185e-05	8.44332e-07	1.8203e-06	7.14801e-09	7.19806e-09	2.13449e-08	4.26898e-08
blood/urine/physical biomarkers	Blood count	-	30000	White blood cell (leukocyte) count	-	SH2B3	12	111405948	111451623	Missense	616	18618	4.70686e-16	3.67653e-13	3.03582e-13	7.49602e-12	1.16532e-29	1.21281e-29	3.56578e-29	7.13155e-29
blood/urine/physical biomarkers	Blood count	-	30000	White blood cell (leukocyte) count	-	ATXN2	12	111443485	111599676	Missense	1338	30640	1.63539e-15	2.04447e-13	0.0103669	0.0130554	1.93815e-29	1.94974e-29	5.83178e-29	1.16636e-28
blood/urine/physical biomarkers	Blood count	-	30000	White blood cell (leukocyte) count	-	NAA25	12	112026689	112109022	Missense	460	14370	1.87685e-08	1.76047e-08	8.55945e-05	1.39095e-05	2.56013e-08	2.18915e-08	3.07838e-08	6.15676e-08
blood/urine/physical biomarkers	Blood count	-	30000	White blood cell (leukocyte) count	-	IDH2	15	90083045	90102504	Missense	310	12114	0.228761	0.27184	0.414515	0.391655	8.76846e-16	1.14452e-15	3.10862e-15	1.33227e-15
blood/urine/physical biomarkers	Blood count	-	30000	White blood cell (leukocyte) count	-	MPO	17	58269856	58280935	Missense	604	16398	1.2628e-11	1.51061e-10	1.2333e-17	2.69247e-17	4.61256e-12	4.42591e-12	5.0751e-17	3.57081e-21
blood/urine/physical biomarkers	Blood count	-	30000	White blood cell (leukocyte) count	-	SLC9A3R1	17	74748652	74769353	Missense	287	11877	9.33038e-20	1.05762e-18	9.64139e-12	7.72257e-12	7.2116e-19	7.56311e-19	4.17477e-19	8.34953e-19
blood/urine/physical biomarkers	Blood count	-	30000	White blood cell (leukocyte) count	-	TNFRSF13B	17	16929816	16972118	Missense	272	22364	3.7237e-19	6.58524e-19	2.18825e-10	3.75446e-11	2.42913e-14	2.1351e-14	1.42717e-18	1.25256e-18
blood/urine/physical biomarkers	Blood count	-	30000	White blood cell (leukocyte) count	-	MED24	17	40019097	40061215	Missense	760	25296	1.90926e-11	9.00471e-11	0.250245	0.161797	4.23711e-07	3.46756e-07	9.45077e-11	1.89016e-10
blood/urine/physical biomarkers	Blood count	-	30000	White blood cell (leukocyte) count	-	TCAP	17	39664187	39666555	Missense	137	8302	3.43476e-09	3.58325e-09	3.54581e-08	1.55303e-08	7.67818e-09	7.01339e-09	6.41277e-09	6.78098e-09
blood/urine/physical biomarkers	Blood count	-	30000	White blood cell (leukocyte) count	-	EPX	17	58192737	58205174	Missense	623	34187	2.3885e-05	0.000157845	0.00972118	0.0138571	1.90767e-09	1.99929e-09	5.85694e-09	1.17139e-08
blood/urine/physical biomarkers	Blood count	-	30000	White blood cell (leukocyte) count	-	CSF3	17	40015361	40017813	Missense	132	3781	7.10537e-09	7.1866e-09	0.000165637	0.000121261	2.64128e-08	2.55273e-08	1.68098e-08	1.68098e-08
blood/urine/physical biomarkers	Blood count	-	30000	White blood cell (leukocyte) count	-	GSDMB	17	39904595	39919854	Missense	288	14111	9.07819e-09	9.01558e-09	0.000298508	7.29773e-05	1.85775e-08	1.56696e-08	1.77129e-08	1.77129e-08
blood/urine/physical biomarkers	Blood count	-	30000	White blood cell (leukocyte) count	-	SPAG7	17	4959226	4967872	Missense	204	3764	8.3775e-08	8.55582e-08	1.27424e-05	8.39627e-06	1.2664e-07	1.22558e-07	1.50459e-07	3.00917e-07
blood/urine/physical biomarkers	Blood count	-	30000	White blood cell (leukocyte) count	-	S1PR4	19	3172346	3180332	Missense	386	18810	6.59681e-106	1.55635e-105	3.30108e-49	1.73786e-52	1.48179e-102	1.27479e-102	2.77794e-105	5.55589e-105
blood/urine/physical biomarkers	Blood count	-	30000	White blood cell (leukocyte) count	-	S1PR2	19	10221433	10231331	Missense	245	12148	3.73922e-13	4.55054e-13	1.45708e-14	4.30658e-15	9.06232e-13	7.98759e-13	1.95399e-14	3.90799e-14
blood/urine/physical biomarkers	Blood count	-	30000	White blood cell (leukocyte) count	-	DNMT1	19	10133345	10231286	Missense	1103	24718	2.69095e-13	3.67618e-13	0.0126156	0.00159515	2.02556e-12	1.54441e-12	7.91922e-13	1.58384e-12
blood/urine/physical biomarkers	Blood count	-	30000	White blood cell (leukocyte) count	-	ADGRE5	19	14380501	14408725	Missense	646	20323	4.96634e-10	5.28361e-10	0.022354	0.0179481	4.40544e-09	3.98224e-09	1.36852e-09	2.73703e-09
blood/urine/physical biomarkers	Blood count	-	30000	White blood cell (leukocyte) count	-	IGLL5	22	22887780	22896107	Missense	265	12437	0.262379	0.289247	2.79769e-05	6.21938e-05	1.27945e-55	1.40677e-55	4.02029e-55	8.04058e-55
blood/urine/physical biomarkers	Blood count	-	30000	White blood cell (leukocyte) count	-	IL17RA	22	17084954	17115694	Missense	766	20944	2.6731e-26	1.79694e-25	7.15213e-06	7.63122e-07	1.92814e-35	2.0983e-35	6.02888e-35	1.20578e-34
blood/urine/physical biomarkers	Blood count	-	30000	White blood cell (leukocyte) count	-	CHEK2	22	28687743	28742422	Missense	545	10683	0.000303803	0.000508452	6.77513e-10	1.06442e-09	0.000419623	0.000419197	2.48398e-09	1.86295e-13
blood/urine/physical biomarkers	Blood count	-	30000	White blood cell (leukocyte) count	-	CXCR2	2	218125289	218137253	Disruptive Missense	39	204	8.3661e-11	8.42783e-11	1.7011e-14	1.6993e-14	3.41963e-09	3.41916e-09	5.09592e-14	5.09592e-14
blood/urine/physical biomarkers	Blood count	-	30000	White blood cell (leukocyte) count	-	CXCR4	2	136114349	136118165	Disruptive Missense	30	82	1.61819e-07	1.62179e-07	1.91211e-13	1.91407e-13	1.91277e-13	1.91418e-13	2.87104e-13	2.87104e-13
blood/urine/physical biomarkers	Blood count	-	30000	White blood cell (leukocyte) count	-	SF3B1	2	197389784	197435091	Disruptive Missense	51	204	3.29836e-07	3.3271e-07	2.65087e-09	2.63857e-09	1.16323e-05	1.16202e-05	7.8695e-09	7.8695e-09
blood/urine/physical biomarkers	Blood count	-	30000	White blood cell (leukocyte) count	-	FGB	4	154562956	154571086	Disruptive Missense	141	6351	3.86621e-08	3.81309e-08	5.72433e-07	3.1638e-07	3.92341e-08	3.783e-08	5.50861e-08	5.50861e-08
blood/urine/physical biomarkers	Blood count	-	30000	White blood cell (leukocyte) count	-	NOTCH4	6	32194843	32224067	Disruptive Missense	418	15690	5.22852e-09	4.99071e-09	5.57121e-06	2.80058e-06	1.02937e-08	9.30275e-09	1.00535e-08	1.00535e-08
blood/urine/physical biomarkers	Blood count	-	30000	White blood cell (leukocyte) count	-	TAP2	6	32821833	32838780	Disruptive Missense	207	11522	1.33935e-07	1.56917e-07	6.31539e-06	2.82519e-06	5.52576e-07	4.89535e-07	3.296e-07	3.296e-07
blood/urine/physical biomarkers	Blood count	-	30000	White blood cell (leukocyte) count	-	JAK2	9	4984390	5128183	Disruptive Missense	255	2201	1.84677e-39	1.83119e-39	1.4354e-05	1.21933e-05	4.65872e-39	4.6116e-39	3.94977e-39	3.94977e-39
blood/urine/physical biomarkers	Blood count	-	30000	White blood cell (leukocyte) count	-	JAML	11	118193740	118225094	Disruptive Missense	150	7266	7.35137e-38	7.30945e-38	2.08091e-27	2.09176e-29	7.75484e-38	7.37802e-38	1.11664e-37	1.11664e-37
blood/urine/physical biomarkers	Blood count	-	30000	White blood cell (leukocyte) count	-	SH2B3	12	111405948	111451623	Disruptive Missense	52	689	1.62078e-08	1.62184e-08	3.6988e-11	3.63428e-11	1.92586e-08	1.91717e-08	1.09531e-10	1.09531e-10
blood/urine/physical biomarkers	Blood count	-	30000	White blood cell (leukocyte) count	-	ATXN2	12	111443485	111599676	Disruptive Missense	99	947	1.70046e-08	1.69932e-08	2.47276e-06	2.26493e-06	2.54825e-08	2.52715e-08	3.04085e-08	3.04085e-08
blood/urine/physical biomarkers	Blood count	-	30000	White blood cell (leukocyte) count	-	IDH2	15	90083045	90102504	Disruptive Missense	158	2989	0.046808	0.0533863	0.654483	0.631514	2.46308e-16	2.63228e-16	7.77156e-16	7.77156e-16
blood/urine/physical biomarkers	Blood count	-	30000	White blood cell (leukocyte) count	-	MPO	17	58269856	58280935	Disruptive Missense	233	6355	2.4634e-14	3.59606e-14	6.89204e-22	5.23694e-22	1.839e-12	1.72139e-12	1.78547e-21	1.78547e-21
blood/urine/physical biomarkers	Blood count	-	30000	White blood cell (leukocyte) count	-	TNFRSF13B	17	16929816	16972118	Disruptive Missense	115	13375	4.31673e-19	7.71957e-19	3.55541e-18	6.74367e-19	1.39206e-14	1.28317e-14	1.11602e-18	1.11602e-18
blood/urine/physical biomarkers	Blood count	-	30000	White blood cell (leukocyte) count	-	TCAP	17	39664187	39666555	Disruptive Missense	62	5891	4.7653e-09	4.73802e-09	1.16675e-07	6.09766e-08	5.26901e-09	5.04148e-09	7.19405e-09	7.19405e-09
blood/urine/physical biomarkers	Blood count	-	30000	White blood cell (leukocyte) count	-	S1PR4	19	3172346	3180332	Disruptive Missense	37	244	2.06075e-06	2.06498e-06	2.2081e-11	2.20896e-11	0.00102818	0.00102794	6.62552e-11	6.62552e-11
blood/urine/physical biomarkers	Blood count	-	30000	White blood cell (leukocyte) count	-	CHEK2	22	28687743	28742422	Disruptive Missense	163	3654	2.72918e-08	3.03395e-08	3.14762e-14	3.0578e-14	0.000147314	0.000145001	9.31477e-14	9.31477e-14
blood/urine/physical biomarkers	Blood count	-	30000	White blood cell (leukocyte) count	-	MYD88	3	38138478	38143022	pLoF	15	93	4.81062e-33	4.81023e-33	2.28451e-17	2.21164e-17	5.74625e-33	5.74363e-33	7.85447e-33	7.85447e-33
blood/urine/physical biomarkers	Blood count	-	30000	White blood cell (leukocyte) count	-	BCL6	3	187721377	187745727	pLoF	13	24	2.37532e-16	2.37687e-16	2.31044e-12	2.30701e-12	2.31045e-12	2.30698e-12	6.66134e-16	6.66134e-16
blood/urine/physical biomarkers	Blood count	-	30000	White blood cell (leukocyte) count	-	TET2	4	105145875	105279816	pLoF	279	850	0.0141177	0.0142602	4.65448e-11	4.68091e-11	1.71058e-06	1.71418e-06	1.40026e-10	1.40026e-10
blood/urine/physical biomarkers	Blood count	-	30000	White blood cell (leukocyte) count	-	TNXB	6	32041153	32115334	pLoF	133	8965.48	3.82852e-15	3.80607e-15	5.41391e-12	8.76386e-13	3.93904e-15	3.76561e-15	5.77316e-15	5.77316e-15
blood/urine/physical biomarkers	Blood count	-	30000	White blood cell (leukocyte) count	-	SLC39A7	6	33200445	33204439	pLoF	20	6003	8.3067e-13	8.28371e-13	7.26997e-13	6.72638e-13	7.50234e-13	7.46985e-13	7.55174e-13	7.55174e-13
blood/urine/physical biomarkers	Blood count	-	30000	White blood cell (leukocyte) count	-	ASXL1	20	32358330	32439319	pLoF	102	427	0.000453776	0.000457091	6.33994e-08	6.33801e-08	0.000157643	0.000157761	1.90066e-07	1.90066e-07
blood/urine/physical biomarkers	Blood count	-	30000	White blood cell (leukocyte) count	-	CSF3R	1	36466043	36483278	pLoF+D	61	2458	6.74967e-07	7.09875e-07	3.52402e-09	3.51587e-09	1.82527e-05	1.7974e-05	1.05044e-08	1.05044e-08
blood/urine/physical biomarkers	Blood count	-	30000	White blood cell (leukocyte) count	-	CXCR4	2	136114349	136118165	pLoF+D	33	87	7.29625e-08	7.31447e-08	9.99543e-15	1.00064e-14	9.98523e-15	9.98523e-15	1.4988e-14	1.4988e-14
blood/urine/physical biomarkers	Blood count	-	30000	White blood cell (leukocyte) count	-	SF3B1	2	197389784	197435091	pLoF+D	56	209	3.17716e-07	3.20525e-07	2.53176e-08	2.51662e-08	1.18985e-05	1.18854e-05	7.00365e-08	7.00365e-08
blood/urine/physical biomarkers	Blood count	-	30000	White blood cell (leukocyte) count	-	CXCR2	2	218125289	218137253	pLoF+D	51	3759	0.484629	0.513088	0.0892036	0.121403	8.59373e-08	1.00773e-07	2.78297e-07	2.78297e-07
blood/urine/physical biomarkers	Blood count	-	30000	White blood cell (leukocyte) count	-	MYD88	3	38138478	38143022	pLoF+D	39	176	2.24055e-33	2.23964e-33	1.3271e-07	1.30618e-07	1.00192e-32	1.00135e-32	5.49203e-33	5.49203e-33
blood/urine/physical biomarkers	Blood count	-	30000	White blood cell (leukocyte) count	-	BCL6	3	187721377	187745727	pLoF+D	19	189	0.0428039	0.0432314	0.187183	0.190373	7.85913e-09	7.91005e-09	2.36535e-08	2.36535e-08
blood/urine/physical biomarkers	Blood count	-	30000	White blood cell (leukocyte) count	-	TET2	4	105145875	105279816	pLoF+D	282	857	0.0143099	0.0144534	2.85486e-11	2.87152e-11	1.01998e-06	1.02212e-06	8.58924e-11	8.58924e-11
blood/urine/physical biomarkers	Blood count	-	30000	White blood cell (leukocyte) count	-	FGB	4	154562956	154571086	pLoF+D	164	6538	3.8194e-08	3.77759e-08	3.01335e-07	1.69307e-07	4.0461e-08	3.87679e-08	5.33861e-08	5.33861e-08
blood/urine/physical biomarkers	Blood count	-	30000	White blood cell (leukocyte) count	-	TNXB	6	32041153	32115334	pLoF+D	360	11710.7	4.07469e-15	3.96631e-15	5.67222e-08	2.5427e-09	5.34124e-15	4.70917e-15	6.66134e-15	6.66134e-15
blood/urine/physical biomarkers	Blood count	-	30000	White blood cell (leukocyte) count	-	SLC39A7	6	33200445	33204439	pLoF+D	42	6057	8.293e-13	8.27358e-13	6.52424e-13	5.90362e-13	7.52086e-13	7.48356e-13	7.22311e-13	7.22311e-13
blood/urine/physical biomarkers	Blood count	-	30000	White blood cell (leukocyte) count	-	NOTCH4	6	32194843	32224067	pLoF+D	509	16651	4.88596e-09	4.72683e-09	1.57531e-06	8.04066e-07	1.09115e-08	9.78731e-09	9.80513e-09	9.80513e-09
blood/urine/physical biomarkers	Blood count	-	30000	White blood cell (leukocyte) count	-	TAP2	6	32821833	32838780	pLoF+D	233	11630	1.34579e-07	1.57481e-07	1.4904e-05	6.3967e-06	5.54995e-07	4.91343e-07	3.36303e-07	3.36303e-07
blood/urine/physical biomarkers	Blood count	-	30000	White blood cell (leukocyte) count	-	JAK2	9	4984390	5128183	pLoF+D	313	2459	1.95843e-39	1.93844e-39	1.08234e-05	9.23309e-06	5.10646e-39	5.05448e-39	4.22486e-39	4.22486e-39
blood/urine/physical biomarkers	Blood count	-	30000	White blood cell (leukocyte) count	-	JAML	11	118193740	118225094	pLoF+D	182	9312	2.24981e-39	4.50524e-39	7.94664e-13	3.73823e-15	1.04422e-37	9.49093e-38	8.73924e-39	8.73924e-39
blood/urine/physical biomarkers	Blood count	-	30000	White blood cell (leukocyte) count	-	PDE3B	11	14643723	14872044	pLoF+D	190	2245	5.9113e-05	6.06021e-05	1.20973e-07	1.15835e-07	0.000211766	0.00020696	3.54144e-07	3.54144e-07
blood/urine/physical biomarkers	Blood count	-	30000	White blood cell (leukocyte) count	-	SH2B3	12	111405948	111451623	pLoF+D	83	774	1.59647e-08	1.59802e-08	5.68494e-11	5.48304e-11	2.01138e-08	2.00081e-08	1.6642e-10	1.6642e-10
blood/urine/physical biomarkers	Blood count	-	30000	White blood cell (leukocyte) count	-	ATXN2	12	111443485	111599676	pLoF+D	171	2620	0.000867043	0.00111496	0.0150623	0.0159781	7.5441e-08	7.69014e-08	2.28474e-07	2.28474e-07
blood/urine/physical biomarkers	Blood count	-	30000	White blood cell (leukocyte) count	-	IDH2	15	90083045	90102504	pLoF+D	170	3030	0.0471755	0.0537698	0.673072	0.649385	2.47917e-16	2.64833e-16	7.77156e-16	7.77156e-16
blood/urine/physical biomarkers	Blood count	-	30000	White blood cell (leukocyte) count	-	MPO	17	58269856	58280935	pLoF+D	271	12734	2.85967e-11	3.46923e-10	1.21729e-20	6.66787e-20	3.47182e-12	3.55201e-12	6.17621e-20	6.17621e-20
blood/urine/physical biomarkers	Blood count	-	30000	White blood cell (leukocyte) count	-	TNFRSF13B	17	16929816	16972118	pLoF+D	156	13781	4.3599e-19	7.77535e-19	1.80278e-18	3.22419e-19	1.43435e-14	1.31399e-14	8.29171e-19	8.29171e-19
blood/urine/physical biomarkers	Blood count	-	30000	White blood cell (leukocyte) count	-	TCAP	17	39664187	39666555	pLoF+D	71	5915	4.76981e-09	4.74153e-09	1.15003e-07	5.98784e-08	5.2856e-09	5.05445e-09	7.20298e-09	7.20298e-09
blood/urine/physical biomarkers	Blood count	-	30000	White blood cell (leukocyte) count	-	S1PR4	19	3172346	3180332	pLoF+D	42	262	1.02034e-06	1.02292e-06	1.95474e-12	1.9555e-12	0.00108307	0.00108279	5.86531e-12	5.86531e-12
blood/urine/physical biomarkers	Blood count	-	30000	White blood cell (leukocyte) count	-	ASXL1	20	32358330	32439319	pLoF+D	106	436	0.000472299	0.0004757	5.05557e-08	5.05377e-08	0.000155254	0.000155372	1.51575e-07	1.51575e-07
blood/urine/physical biomarkers	Blood count	-	30000	White blood cell (leukocyte) count	-	CHEK2	22	28687743	28742422	pLoF+D	233	8311	0.00905868	0.0169543	3.66894e-09	1.77102e-08	0.000311662	0.000340333	1.82355e-08	1.82355e-08
blood/urine/physical biomarkers	Blood count	-	30000	White blood cell (leukocyte) count	-	DYSF	2	71453722	71686768	PTV	163	1193	0.000783923	0.000801859	1.92472e-11	1.95124e-11	0.00255964	0.00255682	5.81369e-11	5.81369e-11
blood/urine/physical biomarkers	Blood count	-	30000	White blood cell (leukocyte) count	-	MYD88	3	38138478	38143022	PTV	19	716	0.000908069	0.00107837	0.000669853	0.000777365	5.64225e-32	5.79244e-32	1.71491e-31	1.71491e-31
blood/urine/physical biomarkers	Blood count	-	30000	White blood cell (leukocyte) count	-	BCL6	3	187721377	187745727	PTV	11	22	1.97874e-16	1.98011e-16	3.06598e-13	3.06168e-13	3.06625e-13	3.0613e-13	6.66134e-16	6.66134e-16
blood/urine/physical biomarkers	Blood count	-	30000	White blood cell (leukocyte) count	-	CXCL6	4	73836497	73849064	PTV	17	6726	1.11635e-15	1.11636e-15	2.98446e-15	2.42837e-15	1.00953e-15	1.00938e-15	1.33227e-15	1.33227e-15
blood/urine/physical biomarkers	Blood count	-	30000	White blood cell (leukocyte) count	-	TET2	4	105145875	105279816	PTV	323	946	5.34568e-05	5.41326e-05	2.31495e-12	2.31844e-12	4.33894e-07	4.34125e-07	6.95e-12	6.95e-12
blood/urine/physical biomarkers	Blood count	-	30000	White blood cell (leukocyte) count	-	TNXB	6	32041153	32115334	PTV	163	9215.48	3.78193e-15	3.77499e-15	1.67804e-11	2.1375e-12	4.05634e-15	3.84393e-15	5.77316e-15	5.77316e-15
blood/urine/physical biomarkers	Blood count	-	30000	White blood cell (leukocyte) count	-	SLC39A7	6	33200445	33204439	PTV	28	6127	8.28093e-13	8.26446e-13	3.61588e-13	3.37198e-13	7.67948e-13	7.60124e-13	5.57332e-13	5.57332e-13
blood/urine/physical biomarkers	Blood count	-	30000	White blood cell (leukocyte) count	-	HLA-DRB5	6	32517343	32530287	PTV	7	5160.49	1.21513e-07	1.20555e-07	3.14568e-07	2.50435e-07	1.13968e-07	1.1242e-07	1.45046e-07	1.45046e-07
blood/urine/physical biomarkers	Blood count	-	30000	White blood cell (leukocyte) count	-	TNFRSF10C	8	23102590	23117437	PTV	16	7155	2.99805e-07	2.99307e-07	5.24096e-07	4.50252e-07	2.77801e-07	2.76147e-07	3.32843e-07	3.32843e-07
blood/urine/physical biomarkers	Blood count	-	30000	White blood cell (leukocyte) count	-	NOTCH1	9	136494433	136545786	PTV	11	30	3.66219e-23	3.66565e-23	1.10585e-14	1.09898e-14	3.19481e-22	3.19461e-22	9.86084e-23	9.86084e-23
blood/urine/physical biomarkers	Blood count	-	30000	White blood cell (leukocyte) count	-	SPHK1	17	76376584	76387860	PTV	35	6589.01	2.28468e-15	2.19877e-15	4.05996e-12	3.66843e-12	2.48414e-15	2.42769e-15	3.55271e-15	3.55271e-15
blood/urine/physical biomarkers	Blood count	-	30000	White blood cell (leukocyte) count	-	ASXL1	20	32358330	32439319	PTV	125	1102	0.00137611	0.00140653	1.84081e-09	1.94019e-09	0.00060944	0.000617435	5.66756e-09	5.66756e-09
blood/urine/physical biomarkers	Blood count	-	30000	White blood cell (leukocyte) count	-	CHEK2	22	28687743	28742422	PTV	91	7333	1.98684e-12	3.03586e-11	8.96115e-15	8.09865e-14	2.16961e-20	2.29167e-20	6.68691e-20	6.68691e-20
blood/urine/physical biomarkers	Blood count	-	30000	White blood cell (leukocyte) count	-	CSF3R	1	36466043	36483278	PTV+D	68	2537	6.51576e-07	6.86511e-07	4.54077e-10	4.65075e-10	1.87843e-05	1.84782e-05	1.37755e-09	1.37755e-09
blood/urine/physical biomarkers	Blood count	-	30000	White blood cell (leukocyte) count	-	CXCR4	2	136114349	136118165	PTV+D	34	95	4.42181e-08	4.43286e-08	2.82983e-12	2.8341e-12	2.82987e-12	2.83418e-12	4.24794e-12	4.24794e-12
blood/urine/physical biomarkers	Blood count	-	30000	White blood cell (leukocyte) count	-	SF3B1	2	197389784	197435091	PTV+D	57	215	3.09563e-07	3.12322e-07	1.27871e-07	1.27024e-07	1.19242e-05	1.1911e-05	2.69144e-07	2.69144e-07
blood/urine/physical biomarkers	Blood count	-	30000	White blood cell (leukocyte) count	-	CXCR2	2	218125289	218137253	PTV+D	52	3760	0.484699	0.513153	0.0867896	0.118536	8.59363e-08	1.00772e-07	2.78294e-07	2.78294e-07
blood/urine/physical biomarkers	Blood count	-	30000	White blood cell (leukocyte) count	-	MYD88	3	38138478	38143022	PTV+D	43	799	0.000818685	0.000974966	0.00521655	0.00571319	6.07049e-32	6.22037e-32	1.84335e-31	1.84335e-31
blood/urine/physical biomarkers	Blood count	-	30000	White blood cell (leukocyte) count	-	BCL6	3	187721377	187745727	PTV+D	17	187	0.0425514	0.0429783	0.188721	0.19195	1.98677e-09	1.99967e-09	5.97961e-09	5.97961e-09
blood/urine/physical biomarkers	Blood count	-	30000	White blood cell (leukocyte) count	-	CXCL6	4	73836497	73849064	PTV+D	18	6735	1.11665e-15	1.11657e-15	4.21776e-15	3.23072e-15	1.00961e-15	1.00943e-15	1.33227e-15	1.33227e-15
blood/urine/physical biomarkers	Blood count	-	30000	White blood cell (leukocyte) count	-	TET2	4	105145875	105279816	PTV+D	326	953	5.50267e-05	5.57186e-05	1.42017e-12	1.42239e-12	2.63802e-07	2.6394e-07	4.26392e-12	4.26392e-12
blood/urine/physical biomarkers	Blood count	-	30000	White blood cell (leukocyte) count	-	FGB	4	154562956	154571086	PTV+D	165	6539	3.81989e-08	3.77796e-08	3.04409e-07	1.7085e-07	4.0461e-08	3.87678e-08	5.34302e-08	5.34302e-08
blood/urine/physical biomarkers	Blood count	-	30000	White blood cell (leukocyte) count	-	TNXB	6	32041153	32115334	PTV+D	390	11960.7	4.02511e-15	3.93392e-15	9.78404e-08	4.25761e-09	5.45846e-15	4.78744e-15	6.77236e-15	6.77236e-15
blood/urine/physical biomarkers	Blood count	-	30000	White blood cell (leukocyte) count	-	SLC39A7	6	33200445	33204439	PTV+D	50	6181	8.26727e-13	8.25436e-13	3.24436e-13	2.96022e-13	7.69782e-13	7.61481e-13	5.22027e-13	5.22027e-13
blood/urine/physical biomarkers	Blood count	-	30000	White blood cell (leukocyte) count	-	NOTCH4	6	32194843	32224067	PTV+D	533	16837	4.95335e-09	4.77734e-09	2.55759e-06	1.27415e-06	1.10198e-08	9.87156e-09	9.92675e-09	9.92675e-09
blood/urine/physical biomarkers	Blood count	-	30000	White blood cell (leukocyte) count	-	HLA-DRB5	6	32517343	32530287	PTV+D	7	5160.49	1.21513e-07	1.20555e-07	3.14568e-07	2.50435e-07	1.13968e-07	1.1242e-07	1.45046e-07	1.45046e-07
blood/urine/physical biomarkers	Blood count	-	30000	White blood cell (leukocyte) count	-	TAP2	6	32821833	32838780	PTV+D	239	11640	1.34555e-07	1.5746e-07	1.51112e-05	6.47965e-06	5.54993e-07	4.91342e-07	3.36317e-07	3.36317e-07
blood/urine/physical biomarkers	Blood count	-	30000	White blood cell (leukocyte) count	-	TNFRSF10C	8	23102590	23117437	PTV+D	39	7223	3.00438e-07	2.99747e-07	5.06935e-07	4.27779e-07	2.7841e-07	2.76572e-07	3.29989e-07	3.29989e-07
blood/urine/physical biomarkers	Blood count	-	30000	White blood cell (leukocyte) count	-	JAK2	9	4984390	5128183	PTV+D	317	2475	1.97181e-39	1.95144e-39	1.66853e-05	1.42615e-05	5.10653e-39	5.05455e-39	4.2455e-39	4.2455e-39
blood/urine/physical biomarkers	Blood count	-	30000	White blood cell (leukocyte) count	-	NOTCH1	9	136494433	136545786	PTV+D	778	13334	0.514711	0.509709	0.133745	0.134374	2.50596e-19	2.71117e-19	7.81359e-19	7.81359e-19
blood/urine/physical biomarkers	Blood count	-	30000	White blood cell (leukocyte) count	-	JAML	11	118193740	118225094	PTV+D	189	9360	2.25214e-39	4.50869e-39	1.59791e-12	7.46203e-15	1.04827e-37	9.52073e-38	8.74815e-39	8.74815e-39
blood/urine/physical biomarkers	Blood count	-	30000	White blood cell (leukocyte) count	-	SH2B3	12	111405948	111451623	PTV+D	89	802	1.56105e-08	1.56335e-08	3.87616e-11	3.7296e-11	2.053e-08	2.0415e-08	1.13557e-10	1.13557e-10
blood/urine/physical biomarkers	Blood count	-	30000	White blood cell (leukocyte) count	-	ATXN2	12	111443485	111599676	PTV+D	185	2854	0.000769121	0.000996093	0.00934984	0.00996782	8.20298e-08	8.3358e-08	2.4804e-07	2.4804e-07
blood/urine/physical biomarkers	Blood count	-	30000	White blood cell (leukocyte) count	-	IDH2	15	90083045	90102504	PTV+D	173	3041	0.0473563	0.0539584	0.678815	0.654908	2.47919e-16	2.64835e-16	7.77156e-16	7.77156e-16
blood/urine/physical biomarkers	Blood count	-	30000	White blood cell (leukocyte) count	-	MPO	17	58269856	58280935	PTV+D	288	13985	2.13971e-11	2.74885e-10	2.633e-21	1.17954e-20	3.86662e-12	3.90752e-12	1.29151e-20	1.29151e-20
blood/urine/physical biomarkers	Blood count	-	30000	White blood cell (leukocyte) count	-	TNFRSF13B	17	16929816	16972118	PTV+D	174	14133	3.797e-19	7.02092e-19	4.21105e-19	7.569e-20	1.47647e-14	1.34498e-14	3.05427e-19	3.05427e-19
blood/urine/physical biomarkers	Blood count	-	30000	White blood cell (leukocyte) count	-	SPHK1	17	76376584	76387860	PTV+D	47	6608.01	2.28477e-15	2.19883e-15	4.56215e-12	4.06881e-12	2.48404e-15	2.42761e-15	3.55271e-15	3.55271e-15
blood/urine/physical biomarkers	Blood count	-	30000	White blood cell (leukocyte) count	-	TCAP	17	39664187	39666555	PTV+D	75	5923	4.77271e-09	4.74378e-09	1.08144e-07	5.64789e-08	5.28557e-09	5.05443e-09	7.19148e-09	7.19148e-09
blood/urine/physical biomarkers	Blood count	-	30000	White blood cell (leukocyte) count	-	S1PR4	19	3172346	3180332	PTV+D	45	266	1.07472e-06	1.07736e-06	7.08143e-12	7.08009e-12	0.00110652	0.00110621	2.12423e-11	2.12423e-11
blood/urine/physical biomarkers	Blood count	-	30000	White blood cell (leukocyte) count	-	ASXL1	20	32358330	32439319	PTV+D	129	1111	0.00138138	0.00141179	1.47248e-09	1.55272e-09	0.000604545	0.000612491	4.53459e-09	4.53459e-09
blood/urine/physical biomarkers	Blood count	-	30000	White blood cell (leukocyte) count	-	CHEK2	22	28687743	28742422	PTV+D	254	10987	1.26943e-13	2.83091e-12	9.87153e-25	1.70677e-23	3.33721e-20	3.3618e-20	5.59877e-24	5.59877e-24
blood/urine/physical biomarkers	Blood count	-	30000	White blood cell (leukocyte) count	-	ARPC2	2	218217094	218254356	Synonymous	102	6870	1.37154e-32	1.33948e-32	3.86967e-24	1.11972e-25	1.49953e-32	1.4069e-32	2.10281e-32	2.10281e-32
blood/urine/physical biomarkers	Blood count	-	30000	White blood cell (leukocyte) count	-	PNKD	2	218270392	218346793	Synonymous	231	3755	6.32223e-13	6.10817e-13	0.123917	0.120386	9.71862e-13	9.62352e-13	1.13487e-12	1.13487e-12
blood/urine/physical biomarkers	Blood count	-	30000	White blood cell (leukocyte) count	-	CFB	6	31945650	31952084	Synonymous	200	21750	1.19039e-20	1.26348e-20	2.33571e-14	7.68057e-16	6.6072e-16	5.91198e-16	3.67744e-20	3.67744e-20
blood/urine/physical biomarkers	Blood count	-	30000	White blood cell (leukocyte) count	-	TNXB	6	32041153	32115334	Synonymous	1600	79876.9	1.99087e-19	6.26106e-18	0.852416	0.520528	7.79503e-11	6.65555e-11	1.15771e-18	1.15771e-18
blood/urine/physical biomarkers	Blood count	-	30000	White blood cell (leukocyte) count	-	PRRC2A	6	31620720	31637771	Synonymous	777	27159	9.09296e-19	1.82213e-18	0.121808	0.0264855	5.64253e-17	4.35668e-17	3.5519e-18	3.5519e-18
blood/urine/physical biomarkers	Blood count	-	30000	White blood cell (leukocyte) count	-	MICB	6	31494881	31511124	Synonymous	112	16761	2.95571e-18	6.20574e-18	1.2559e-05	7.73906e-07	1.15717e-16	9.96791e-17	1.16343e-17	1.16343e-17
blood/urine/physical biomarkers	Blood count	-	30000	White blood cell (leukocyte) count	-	DDX39B	6	31530219	31542448	Synonymous	125	10631	2.6219e-17	2.67906e-17	6.31349e-11	3.11111e-12	3.51177e-17	3.20176e-17	4.43867e-17	4.43867e-17
blood/urine/physical biomarkers	Blood count	-	30000	White blood cell (leukocyte) count	-	ATP6V1G2-DDX39B	6	31530219	31546608	Synonymous	157	11085	2.67457e-17	2.71411e-17	1.56052e-10	6.4393e-12	3.6887e-17	3.31804e-17	4.56336e-17	4.56336e-17
blood/urine/physical biomarkers	Blood count	-	30000	White blood cell (leukocyte) count	-	C6orf10	6	32288526	32371912	Synonymous	94	13045	1.33966e-16	1.50232e-16	2.045e-17	2.01914e-17	1.35384e-13	1.33934e-13	5.41151e-17	5.41151e-17
blood/urine/physical biomarkers	Blood count	-	30000	White blood cell (leukocyte) count	-	SKIV2L	6	31959080	31969755	Synonymous	328	27868	1.68737e-12	2.19884e-11	0.497405	0.265694	1.07267e-06	1.15856e-06	9.40292e-12	9.40292e-12
blood/urine/physical biomarkers	Blood count	-	30000	White blood cell (leukocyte) count	-	LY6G6E	6	31711771	31714065	Synonymous	63	8058	3.11784e-10	3.12154e-10	0.205824	0.203521	4.97856e-07	4.83876e-07	9.35312e-10	9.35312e-10
blood/urine/physical biomarkers	Blood count	-	30000	White blood cell (leukocyte) count	-	ZSCAN16	6	28124560	28130082	Synonymous	82	7102	2.37637e-09	2.34754e-09	2.10728e-07	8.685e-08	2.38157e-09	2.29409e-09	3.49073e-09	3.49073e-09
blood/urine/physical biomarkers	Blood count	-	30000	White blood cell (leukocyte) count	-	HIST1H3I	6	27871905	27872315	Synonymous	89	8998	4.64295e-08	4.54709e-08	1.43721e-06	5.78791e-07	5.38681e-08	4.98104e-08	7.09273e-08	7.09273e-08
blood/urine/physical biomarkers	Blood count	-	30000	White blood cell (leukocyte) count	-	GFI1B	9	132944000	132991687	Synonymous	138	12020	2.97518e-18	2.68418e-18	8.67361e-13	6.60003e-14	3.43461e-18	3.03142e-18	4.51224e-18	4.51224e-18
blood/urine/physical biomarkers	Blood count	-	30000	White blood cell (leukocyte) count	-	RALGDS	9	133097720	133149334	Synonymous	402	22290	1.11356e-07	1.34039e-07	0.222564	0.11611	9.81948e-07	7.83518e-07	3.20249e-07	3.20249e-07
blood/urine/physical biomarkers	Blood count	-	30000	White blood cell (leukocyte) count	-	BRAP	12	111642146	111685986	Synonymous	182	8637	2.19868e-15	8.89029e-17	0.000364995	0.000193048	6.62397e-21	6.16552e-21	1.91589e-20	1.91589e-20
blood/urine/physical biomarkers	Blood count	-	30000	White blood cell (leukocyte) count	-	FLT3	13	28003274	28100592	Synonymous	266	7952	4.94258e-05	7.07989e-05	0.0283187	0.0287627	1.13538e-08	1.13423e-08	3.40376e-08	3.40376e-08
blood/urine/physical biomarkers	Blood count	-	30000	White blood cell (leukocyte) count	-	IRF8	16	85898803	85922609	Synonymous	184	16801	7.80549e-08	7.44003e-08	0.00465528	0.00123887	2.14856e-07	1.81537e-07	1.64762e-07	1.64762e-07
blood/urine/physical biomarkers	Blood count	-	30000	White blood cell (leukocyte) count	-	SPHK1	17	76376584	76387860	Synonymous	220	7136	2.19379e-15	2.06618e-15	1.18136e-07	4.27117e-08	2.64313e-15	2.47819e-15	3.55271e-15	3.55271e-15
blood/urine/physical biomarkers	Blood count	-	30000	White blood cell (leukocyte) count	-	IGLL5	22	22887780	22896107	Synonymous	112	2980.01	0.113607	0.117886	2.07696e-06	2.48611e-06	7.52955e-31	7.66608e-31	2.27916e-30	2.27916e-30
blood/urine/physical biomarkers	Blood count	-	30010	Red blood cell (erythrocyte) count	-	GNB1	1	1785285	1891117	Missense	113	484	1.67365e-18	1.67204e-18	4.69452e-11	4.23943e-11	1.61523e-18	1.61276e-18	2.46434e-18	4.92868e-18
blood/urine/physical biomarkers	Blood count	-	30010	Red blood cell (erythrocyte) count	-	PKLR	1	155289293	155301438	Missense	442	16250	2.15088e-16	6.23885e-15	2.85754e-07	3.47079e-06	9.28854e-10	9.48084e-10	1.33227e-15	1.33227e-15
blood/urine/physical biomarkers	Blood count	-	30010	Red blood cell (erythrocyte) count	-	COQ8A	1	226897536	226987545	Missense	591	9305	0.105659	0.11771	0.0162588	0.0180384	0.0283579	0.0292521	0.0294277	2.67164e-12
blood/urine/physical biomarkers	Blood count	-	30010	Red blood cell (erythrocyte) count	-	TENT5C	1	117605934	117628372	Missense	217	8517	4.23858e-06	8.27925e-06	1.57844e-11	3.0569e-11	1.74854e-06	1.95344e-06	6.24558e-11	6.24558e-11
blood/urine/physical biomarkers	Blood count	-	30010	Red blood cell (erythrocyte) count	-	GBA	1	155234452	155244699	Missense	349	13577	6.60979e-08	5.94149e-08	0.000991518	0.000308074	9.1603e-08	7.86418e-08	1.0792e-07	1.08373e-07
blood/urine/physical biomarkers	Blood count	-	30010	Red blood cell (erythrocyte) count	-	SF3B1	2	197389784	197435091	Missense	324	1746	1.17674e-07	1.5911e-07	1.29738e-08	1.40879e-08	5.08623e-40	5.13269e-40	1.53281e-39	1.03514e-42
blood/urine/physical biomarkers	Blood count	-	30010	Red blood cell (erythrocyte) count	-	MFSD2B	2	24010081	24063321	Missense	928	22526	6.9069e-07	7.3148e-07	0.000945017	0.000527311	8.73762e-07	7.76701e-07	1.14289e-06	5.72979e-08
blood/urine/physical biomarkers	Blood count	-	30010	Red blood cell (erythrocyte) count	-	TF	3	133745956	133796640	Missense	481	12974	7.06973e-07	5.44999e-06	0.589593	0.579872	3.64701e-11	3.78455e-11	1.11432e-10	2.22864e-10
blood/urine/physical biomarkers	Blood count	-	30010	Red blood cell (erythrocyte) count	-	MITF	3	69739435	69968337	Missense	420	7511	1.94548e-10	1.97931e-10	3.64647e-07	1.39062e-07	3.91468e-10	3.59113e-10	3.86065e-10	3.50335e-10
blood/urine/physical biomarkers	Blood count	-	30010	Red blood cell (erythrocyte) count	-	TFDP2	3	141944428	142149544	Missense	264	10993	1.81105e-08	1.91032e-08	9.2041e-09	4.03589e-09	2.85235e-08	2.55344e-08	1.11481e-08	2.22962e-08
blood/urine/physical biomarkers	Blood count	-	30010	Red blood cell (erythrocyte) count	-	APEH	3	49674002	49683963	Missense	564	5349	0.000513539	0.000565494	1.12771e-06	1.2304e-06	7.36388e-07	7.42916e-07	1.3614e-06	3.04029e-08
blood/urine/physical biomarkers	Blood count	-	30010	Red blood cell (erythrocyte) count	-	TERT	5	1253147	1295069	Missense	721	11585	0.0243533	0.0367395	1.39308e-06	5.53695e-06	7.88581e-08	9.02687e-08	2.43333e-07	6.24653e-08
blood/urine/physical biomarkers	Blood count	-	30010	Red blood cell (erythrocyte) count	-	SLC6A19	5	1201595	1225117	Missense	633	18714	4.25535e-08	5.89021e-08	0.000182171	0.000102605	2.39015e-08	2.169e-08	4.67163e-08	9.34325e-08
blood/urine/physical biomarkers	Blood count	-	30010	Red blood cell (erythrocyte) count	-	SAPCD1	6	31762799	31764851	Missense	118	22006	1.94161e-14	1.83081e-14	2.08934e-06	8.76045e-07	6.53029e-14	5.80572e-14	4.32987e-14	8.65974e-14
blood/urine/physical biomarkers	Blood count	-	30010	Red blood cell (erythrocyte) count	-	MSH5-SAPCD1	6	31740020	31764851	Missense	682	27747	2.28903e-14	2.0518e-14	5.23376e-06	1.74287e-06	8.28449e-14	7.04292e-14	5.06262e-14	1.01252e-13
blood/urine/physical biomarkers	Blood count	-	30010	Red blood cell (erythrocyte) count	-	MDC1	6	30699807	30717889	Missense	1272	67826	1.43003e-14	3.63382e-14	0.00241386	0.00058854	4.36631e-13	3.70058e-13	5.88418e-14	1.17462e-13
blood/urine/physical biomarkers	Blood count	-	30010	Red blood cell (erythrocyte) count	-	PPP1R18	6	30676389	30687895	Missense	415	31258	5.40469e-13	3.43363e-13	0.0313537	0.0177337	5.67849e-13	4.99371e-13	7.03659e-13	1.40754e-12
blood/urine/physical biomarkers	Blood count	-	30010	Red blood cell (erythrocyte) count	-	TBC1D22B	6	37257772	37332970	Missense	284	6453	4.40054e-06	1.15319e-05	0.00608788	0.00711863	1.79294e-11	1.85359e-11	5.46826e-11	1.09365e-10
blood/urine/physical biomarkers	Blood count	-	30010	Red blood cell (erythrocyte) count	-	LY6G6C	6	31718648	31721845	Missense	81	10526	5.58844e-09	5.99329e-09	0.00104177	0.000451593	1.7631e-08	1.61616e-08	1.29201e-08	2.58403e-08
blood/urine/physical biomarkers	Blood count	-	30010	Red blood cell (erythrocyte) count	-	MPIG6B	6	31718594	31726714	Missense	302	14578	6.37561e-09	6.593e-09	0.00981469	0.00398783	2.5247e-08	2.18469e-08	1.52321e-08	3.04641e-08
blood/urine/physical biomarkers	Blood count	-	30010	Red blood cell (erythrocyte) count	-	HLA-DRB1	6	32578769	32589848	Missense	55	10136.6	2.72695e-07	2.72094e-07	6.9514e-08	5.66008e-08	2.91911e-07	2.75694e-07	1.29176e-07	1.29176e-07
blood/urine/physical biomarkers	Blood count	-	30010	Red blood cell (erythrocyte) count	-	AHI1	6	135283532	135497776	Missense	856	28971	1.37375e-08	9.79299e-08	0.038407	0.0572785	4.5776e-05	4.28478e-05	7.22457e-08	1.44491e-07
blood/urine/physical biomarkers	Blood count	-	30010	Red blood cell (erythrocyte) count	-	EPO	7	100720800	100723700	Missense	127	13385	1.1582e-53	1.99371e-52	1.49954e-32	2.65726e-33	2.06295e-56	1.97968e-56	6.05579e-56	6.05579e-56
blood/urine/physical biomarkers	Blood count	-	30010	Red blood cell (erythrocyte) count	-	AZGP1	7	99966720	99976157	Missense	247	9609	5.67088e-22	5.66753e-22	5.70119e-14	1.99817e-15	8.51044e-22	7.61708e-22	9.97391e-22	1.99478e-21
blood/urine/physical biomarkers	Blood count	-	30010	Red blood cell (erythrocyte) count	-	TFR2	7	100620416	100642779	Missense	621	17594	8.29992e-22	3.04065e-20	1.245e-13	1.18216e-14	9.2606e-17	8.88633e-17	4.84754e-21	9.69508e-21
blood/urine/physical biomarkers	Blood count	-	30010	Red blood cell (erythrocyte) count	-	MUC3A	7	100949555	100968346	Missense	2419	79267.7	9.05257e-14	1.41027e-13	0.0726617	0.0692432	3.70907e-14	3.01783e-14	7.68274e-14	1.53433e-13
blood/urine/physical biomarkers	Blood count	-	30010	Red blood cell (erythrocyte) count	-	GIGYF1	7	100679507	100694037	Missense	920	14359	4.59097e-12	1.12792e-11	1.23688e-06	3.7125e-07	8.61902e-09	7.76859e-09	1.95617e-11	3.90361e-11
blood/urine/physical biomarkers	Blood count	-	30010	Red blood cell (erythrocyte) count	-	TSC22D4	7	100463359	100479279	Missense	362	12539	9.30336e-12	1.14674e-11	0.000133438	2.52154e-05	4.40015e-11	3.78112e-11	2.46038e-11	4.92075e-11
blood/urine/physical biomarkers	Blood count	-	30010	Red blood cell (erythrocyte) count	-	ZNF3	7	100064033	100082548	Missense	506	6509	4.20176e-08	4.92357e-08	0.101063	0.0980828	1.33388e-10	1.31574e-10	3.96266e-10	7.92533e-10
blood/urine/physical biomarkers	Blood count	-	30010	Red blood cell (erythrocyte) count	-	LRCH4	7	100574011	100586153	Missense	583	19023	0.00031223	0.00114686	0.0375459	0.0878912	3.8037e-10	4.33683e-10	1.21584e-09	2.43168e-09
blood/urine/physical biomarkers	Blood count	-	30010	Red blood cell (erythrocyte) count	-	MOGAT3	7	101195007	101201038	Missense	315	13699	6.83055e-10	7.72932e-10	0.000326259	8.69965e-05	2.70045e-09	2.29117e-09	1.68323e-09	3.36647e-09
blood/urine/physical biomarkers	Blood count	-	30010	Red blood cell (erythrocyte) count	-	ZCWPW1	7	100400826	100428992	Missense	389	17447	2.916e-08	4.63163e-08	2.6478e-05	1.12048e-05	3.82451e-05	3.62202e-05	1.07019e-07	2.13965e-07
blood/urine/physical biomarkers	Blood count	-	30010	Red blood cell (erythrocyte) count	-	SNX8	7	2251770	2354318	Missense	428	13795	3.5145e-07	1.66366e-07	0.0229666	0.0207218	8.19337e-08	7.65364e-08	1.75814e-07	3.51628e-07
blood/urine/physical biomarkers	Blood count	-	30010	Red blood cell (erythrocyte) count	-	REXO4	9	133406059	133418096	Missense	335	10046	1.13082e-16	2.37252e-16	1.99014e-13	2.3147e-14	5.22544e-15	4.67516e-15	5.55112e-16	1.11022e-15
blood/urine/physical biomarkers	Blood count	-	30010	Red blood cell (erythrocyte) count	-	ADAMTS13	9	133414358	133459402	Missense	1343	31736	1.70149e-16	3.21845e-16	0.0215718	0.00766556	1.81964e-14	1.46278e-14	6.66134e-16	1.33227e-15
blood/urine/physical biomarkers	Blood count	-	30010	Red blood cell (erythrocyte) count	-	JAK2	9	4984390	5128183	Missense	834	22805	2.57644e-10	1.32624e-09	0.0105428	0.0115009	3.45149e-11	3.86354e-11	1.00855e-10	1.13426e-10
blood/urine/physical biomarkers	Blood count	-	30010	Red blood cell (erythrocyte) count	-	ACO1	9	32384603	32454769	Missense	580	13617	2.50499e-10	1.12994e-09	0.000158757	0.000251916	2.40447e-09	2.39297e-09	1.05063e-09	1.74198e-09
blood/urine/physical biomarkers	Blood count	-	30010	Red blood cell (erythrocyte) count	-	WASHC2C	10	45727200	45792961	Missense	873	21466	8.11747e-08	7.69704e-08	0.000478991	0.000120512	2.0269e-07	1.57493e-07	1.63914e-07	3.27827e-07
blood/urine/physical biomarkers	Blood count	-	30010	Red blood cell (erythrocyte) count	-	HBB	11	5225464	5229395	Missense	115	2723	5.49995e-32	2.91118e-31	8.04072e-55	1.10576e-54	1.38049e-32	1.40397e-32	2.79326e-54	5.58653e-54
blood/urine/physical biomarkers	Blood count	-	30010	Red blood cell (erythrocyte) count	-	OR51V1	11	5199735	5200700	Missense	290	8167	0.000817684	0.000942751	0.675552	0.637147	6.61683e-50	6.93875e-50	2.03219e-49	6.18469e-50
blood/urine/physical biomarkers	Blood count	-	30010	Red blood cell (erythrocyte) count	-	OR52R1	11	4803433	4804380	Missense	280	6463	3.2639e-05	5.77558e-05	0.000499198	0.000573439	5.62653e-16	5.75044e-16	1.77636e-15	3.55271e-15
blood/urine/physical biomarkers	Blood count	-	30010	Red blood cell (erythrocyte) count	-	MMP26	11	4704927	4992429	Missense	2686	98853.3	0.0034054	0.0113919	0.0006706	0.000938389	7.93284e-15	9.09477e-15	2.55351e-14	5.09592e-14
blood/urine/physical biomarkers	Blood count	-	30010	Red blood cell (erythrocyte) count	-	AMPD3	11	10308313	10507579	Missense	583	23183	3.69423e-09	3.49971e-09	0.000109941	2.50161e-05	1.05224e-08	8.20649e-09	7.75826e-09	6.93742e-09
blood/urine/physical biomarkers	Blood count	-	30010	Red blood cell (erythrocyte) count	-	OR51S1	11	4847489	4849238	Missense	294	12071	0.752915	0.772895	0.812199	0.800445	4.84513e-09	6.24415e-09	1.63692e-08	3.27383e-08
blood/urine/physical biomarkers	Blood count	-	30010	Red blood cell (erythrocyte) count	-	TRIM6	11	5596109	5612958	Missense	405	16001	0.645845	0.673394	0.654931	0.6427	2.68791e-08	3.02966e-08	8.54572e-08	1.70912e-07
blood/urine/physical biomarkers	Blood count	-	30010	Red blood cell (erythrocyte) count	-	TRIM6-TRIM34	11	5596725	5644398	Missense	731	23724	0.332713	0.383728	0.867281	0.896774	4.01218e-08	4.406e-08	1.25996e-07	2.51987e-07
blood/urine/physical biomarkers	Blood count	-	30010	Red blood cell (erythrocyte) count	-	SH2B3	12	111405948	111451623	Missense	616	18618	3.62854e-10	2.92673e-08	5.43085e-10	2.31446e-09	3.51935e-21	3.66276e-21	1.07689e-20	2.15378e-20
blood/urine/physical biomarkers	Blood count	-	30010	Red blood cell (erythrocyte) count	-	ATXN2	12	111443485	111599676	Missense	1338	30640	1.96527e-12	7.71469e-11	0.000753252	0.000710609	5.85333e-21	5.88834e-21	1.76124e-20	3.52247e-20
blood/urine/physical biomarkers	Blood count	-	30010	Red blood cell (erythrocyte) count	-	PFKM	12	48105139	48146404	Missense	523	9217	0.406093	0.441852	0.00242669	0.0038115	0.215877	0.24252	0.00878056	2.5598e-07
blood/urine/physical biomarkers	Blood count	-	30010	Red blood cell (erythrocyte) count	-	BORA	13	72727749	72756198	Missense	477	9760	6.50174e-14	6.33083e-14	9.92474e-06	3.22883e-06	1.32456e-13	1.21008e-13	1.27676e-13	2.55351e-13
blood/urine/physical biomarkers	Blood count	-	30010	Red blood cell (erythrocyte) count	-	TMEM8A	16	370773	387113	Missense	736	33591	0.000307966	0.0023395	0.239312	0.332834	1.12836e-101	1.32846e-101	3.66079e-101	7.32157e-101
blood/urine/physical biomarkers	Blood count	-	30010	Red blood cell (erythrocyte) count	-	HBQ1	16	180453	181181	Missense	129	3091	2.59146e-06	4.94086e-06	0.00012413	0.000153132	4.70237e-25	4.84138e-25	1.43126e-24	1.15669e-24
blood/urine/physical biomarkers	Blood count	-	30010	Red blood cell (erythrocyte) count	-	HBA2	16	172876	173710	Missense	42	270.018	1.12181e-14	1.13838e-14	3.0764e-24	3.08489e-24	8.39383e-14	8.39294e-14	9.24192e-24	1.50726e-23
blood/urine/physical biomarkers	Blood count	-	30010	Red blood cell (erythrocyte) count	-	HBM	16	153892	166768	Missense	174	3807.03	1.51426e-09	3.8637e-09	2.32316e-17	3.8331e-17	2.9392e-21	3.02538e-21	8.94407e-21	1.78881e-20
blood/urine/physical biomarkers	Blood count	-	30010	Red blood cell (erythrocyte) count	-	FAM234A	16	234546	268971	Missense	551	22944	1.54776e-08	1.54367e-07	0.543973	0.526193	1.48704e-19	1.59854e-19	4.62234e-19	9.24467e-19
blood/urine/physical biomarkers	Blood count	-	30010	Red blood cell (erythrocyte) count	-	PIEZO1	16	88715338	88785220	Missense	3363	127023	1.20582e-18	3.60148e-18	0.559838	0.39781	1.34572e-12	1.44699e-12	5.42016e-18	1.08403e-17
blood/urine/physical biomarkers	Blood count	-	30010	Red blood cell (erythrocyte) count	-	HBA1	16	176680	177522	Missense	79	387	3.5414e-16	3.56993e-16	3.88864e-16	3.88377e-16	1.61572e-15	1.61497e-15	4.44089e-16	1.68187e-16
blood/urine/physical biomarkers	Blood count	-	30010	Red blood cell (erythrocyte) count	-	SLC9A3R2	16	2025356	2039026	Missense	382	20124	3.44838e-17	3.71781e-17	2.7699e-05	4.24981e-06	1.46949e-16	1.23785e-16	8.78082e-17	1.75616e-16
blood/urine/physical biomarkers	Blood count	-	30010	Red blood cell (erythrocyte) count	-	NPRL3	16	84271	138860	Missense	613	17641	1.32785e-09	1.08878e-08	0.818218	0.839774	7.29061e-17	7.33063e-17	2.19317e-16	4.44089e-16
blood/urine/physical biomarkers	Blood count	-	30010	Red blood cell (erythrocyte) count	-	CTU2	16	88706463	88715386	Missense	854	21843	4.36565e-10	2.44235e-09	0.342709	0.375474	3.31458e-12	3.24184e-12	9.79017e-12	1.95802e-11
blood/urine/physical biomarkers	Blood count	-	30010	Red blood cell (erythrocyte) count	-	RGS11	16	268301	275980	Missense	526	27518	2.64455e-06	1.41282e-05	0.287042	0.289799	2.04911e-10	2.18205e-10	6.34018e-10	1.26804e-09
blood/urine/physical biomarkers	Blood count	-	30010	Red blood cell (erythrocyte) count	-	ARHGDIG	16	268727	283010	Missense	724	32692	1.91044e-06	1.08217e-05	0.818692	0.783107	2.44895e-10	2.57426e-10	7.52955e-10	1.50591e-09
blood/urine/physical biomarkers	Blood count	-	30010	Red blood cell (erythrocyte) count	-	C16orf70	16	67109958	67148539	Missense	260	9236	2.96067e-09	3.0432e-09	5.18331e-09	2.37904e-09	4.59803e-09	4.19416e-09	3.45714e-09	6.91428e-09
blood/urine/physical biomarkers	Blood count	-	30010	Red blood cell (erythrocyte) count	-	PDIA2	16	283152	287215	Missense	617	39853	0.00213066	0.00653066	0.451242	0.400205	1.06983e-08	1.21976e-08	3.41964e-08	6.83929e-08
blood/urine/physical biomarkers	Blood count	-	30010	Red blood cell (erythrocyte) count	-	TNFRSF13B	17	16929816	16972118	Missense	272	22364	5.39555e-17	1.06478e-16	3.22984e-17	6.94066e-18	1.57791e-12	1.38691e-12	3.00312e-17	5.95487e-19
blood/urine/physical biomarkers	Blood count	-	30010	Red blood cell (erythrocyte) count	-	TMC8	17	78130770	78142968	Missense	631	20066	1.86407e-08	3.4288e-08	0.397039	0.341847	6.24571e-09	5.9931e-09	1.4642e-08	2.92839e-08
blood/urine/physical biomarkers	Blood count	-	30010	Red blood cell (erythrocyte) count	-	NPC1	18	23506184	23586898	Missense	1311	29912	0.000335539	0.000760793	0.00360641	0.00255102	2.99165e-08	3.1808e-08	9.24927e-08	2.90693e-09
blood/urine/physical biomarkers	Blood count	-	30010	Red blood cell (erythrocyte) count	-	FCGRT	19	49506816	49526333	Missense	308	11658	5.41513e-11	5.28127e-11	4.21797e-09	8.52075e-10	7.62446e-11	6.6804e-11	8.96899e-11	1.7938e-10
blood/urine/physical biomarkers	Blood count	-	30010	Red blood cell (erythrocyte) count	-	RAB4B-EGLN2	19	40778242	40808418	Missense	509	6721	1.84181e-09	1.9345e-09	9.74732e-06	8.69277e-06	5.61098e-08	5.45374e-08	5.4732e-09	1.09464e-08
blood/urine/physical biomarkers	Blood count	-	30010	Red blood cell (erythrocyte) count	-	EGLN2	19	40798996	40808433	Missense	344	4503	2.67877e-09	2.79084e-09	1.46452e-07	1.3208e-07	3.71385e-08	3.62756e-08	7.49521e-09	1.49516e-08
blood/urine/physical biomarkers	Blood count	-	30010	Red blood cell (erythrocyte) count	-	PKLR	1	155289293	155301438	Disruptive Missense	421	15977	2.11881e-16	6.16962e-15	1.34328e-07	1.89183e-06	9.11962e-10	9.33117e-10	1.33227e-15	1.33227e-15
blood/urine/physical biomarkers	Blood count	-	30010	Red blood cell (erythrocyte) count	-	COQ8A	1	226897536	226987545	Disruptive Missense	127	1229	0.00228435	0.00233305	4.4295e-13	4.47566e-13	0.0131746	0.0131845	1.33582e-12	1.33582e-12
blood/urine/physical biomarkers	Blood count	-	30010	Red blood cell (erythrocyte) count	-	GBA	1	155234452	155244699	Disruptive Missense	327	13253	6.87118e-08	6.10934e-08	0.00182426	0.000565899	8.92137e-08	7.69321e-08	1.0883e-07	1.0883e-07
blood/urine/physical biomarkers	Blood count	-	30010	Red blood cell (erythrocyte) count	-	SF3B1	2	197389784	197435091	Disruptive Missense	51	204	1.72028e-43	1.74479e-43	3.80733e-40	3.55749e-40	5.14313e-41	5.13743e-41	5.17745e-43	5.17745e-43
blood/urine/physical biomarkers	Blood count	-	30010	Red blood cell (erythrocyte) count	-	MFSD2B	2	24010081	24063321	Disruptive Missense	181	6287	1.65616e-07	1.68113e-07	1.28661e-08	9.4598e-09	2.35582e-07	2.214e-07	2.93856e-08	2.93856e-08
blood/urine/physical biomarkers	Blood count	-	30010	Red blood cell (erythrocyte) count	-	MITF	3	69739435	69968337	Disruptive Missense	56	4032	2.21343e-10	2.20782e-10	1.06691e-08	6.69574e-09	2.13721e-10	2.10872e-10	3.20658e-10	3.20658e-10
blood/urine/physical biomarkers	Blood count	-	30010	Red blood cell (erythrocyte) count	-	APEH	3	49674002	49683963	Disruptive Missense	16	108	6.71178e-09	6.70915e-09	9.78349e-07	9.72047e-07	2.21784e-08	2.21678e-08	1.53731e-08	1.53731e-08
blood/urine/physical biomarkers	Blood count	-	30010	Red blood cell (erythrocyte) count	-	TERT	5	1253147	1295069	Disruptive Missense	421	7466	0.186709	0.220204	8.62738e-05	0.000382281	1.09519e-08	1.3136e-08	3.58318e-08	3.58318e-08
blood/urine/physical biomarkers	Blood count	-	30010	Red blood cell (erythrocyte) count	-	GIGYF1	7	100679507	100694037	Disruptive Missense	296	3628	4.30896e-09	4.34047e-09	4.63362e-06	3.28993e-06	9.16008e-09	8.82875e-09	8.75376e-09	8.75376e-09
blood/urine/physical biomarkers	Blood count	-	30010	Red blood cell (erythrocyte) count	-	JAK2	9	4984390	5128183	Disruptive Missense	255	2201	4.25561e-11	4.45183e-11	0.122181	0.127847	5.8589e-09	5.79972e-09	1.29578e-10	1.29578e-10
blood/urine/physical biomarkers	Blood count	-	30010	Red blood cell (erythrocyte) count	-	ACO1	9	32384603	32454769	Disruptive Missense	105	2580	1.72634e-09	1.94536e-09	0.784083	0.884785	2.39655e-08	2.33288e-08	5.09382e-09	5.09382e-09
blood/urine/physical biomarkers	Blood count	-	30010	Red blood cell (erythrocyte) count	-	OR51V1	11	5199735	5200700	Disruptive Missense	31	1399	0.00180366	0.00225792	0.00273352	0.00302761	1.19376e-50	1.23864e-50	3.64736e-50	3.64736e-50
blood/urine/physical biomarkers	Blood count	-	30010	Red blood cell (erythrocyte) count	-	HBB	11	5225464	5229395	Disruptive Missense	62	612	3.2071e-15	3.82769e-15	4.79994e-38	5.47817e-38	1.00737e-21	1.01218e-21	1.535e-37	1.535e-37
blood/urine/physical biomarkers	Blood count	-	30010	Red blood cell (erythrocyte) count	-	AMPD3	11	10308313	10507579	Disruptive Missense	282	13258	3.6261e-09	3.52058e-09	1.67805e-05	3.31573e-06	5.45109e-09	4.70042e-09	6.27365e-09	6.27365e-09
blood/urine/physical biomarkers	Blood count	-	30010	Red blood cell (erythrocyte) count	-	SH2B3	12	111405948	111451623	Disruptive Missense	52	689	5.30803e-08	5.30929e-08	1.81784e-06	1.69497e-06	6.2297e-08	6.2016e-08	8.45173e-08	8.45173e-08
blood/urine/physical biomarkers	Blood count	-	30010	Red blood cell (erythrocyte) count	-	ATXN2	12	111443485	111599676	Disruptive Missense	99	947	5.31438e-08	5.31439e-08	1.41351e-06	1.30706e-06	8.24298e-08	8.17474e-08	9.4532e-08	9.4532e-08
blood/urine/physical biomarkers	Blood count	-	30010	Red blood cell (erythrocyte) count	-	PFKM	12	48105139	48146404	Disruptive Missense	240	2003	0.003113	0.00311675	4.28321e-08	4.24984e-08	0.0299247	0.0296698	1.27992e-07	1.27992e-07
blood/urine/physical biomarkers	Blood count	-	30010	Red blood cell (erythrocyte) count	-	HBQ1	16	180453	181181	Disruptive Missense	75	2078	2.33762e-06	4.48185e-06	3.67464e-05	4.91183e-05	3.17315e-25	3.29936e-25	9.70507e-25	9.70507e-25
blood/urine/physical biomarkers	Blood count	-	30010	Red blood cell (erythrocyte) count	-	HBA2	16	172876	173710	Disruptive Missense	35	256.018	1.17301e-14	1.18995e-14	1.35764e-23	1.36476e-23	9.1542e-14	9.14816e-14	4.08358e-23	4.08358e-23
blood/urine/physical biomarkers	Blood count	-	30010	Red blood cell (erythrocyte) count	-	HBA1	16	176680	177522	Disruptive Missense	71	346	2.44013e-16	2.46052e-16	4.05469e-17	4.04704e-17	1.43714e-15	1.43646e-15	1.01e-16	1.01e-16
blood/urine/physical biomarkers	Blood count	-	30010	Red blood cell (erythrocyte) count	-	PIEZO1	16	88715338	88785220	Disruptive Missense	399	14718	4.84371e-11	6.06501e-11	0.000604783	5.58232e-05	1.55523e-10	1.3001e-10	1.17062e-10	1.17062e-10
blood/urine/physical biomarkers	Blood count	-	30010	Red blood cell (erythrocyte) count	-	HBM	16	153892	166768	Disruptive Missense	99	3062.01	0.000195979	0.000246423	1.56484e-08	1.95942e-08	3.11962e-05	3.1839e-05	5.21681e-08	5.21681e-08
blood/urine/physical biomarkers	Blood count	-	30010	Red blood cell (erythrocyte) count	-	TNFRSF13B	17	16929816	16972118	Disruptive Missense	115	13375	2.53976e-16	4.14906e-16	1.30198e-19	8.15314e-20	9.04248e-13	8.33519e-13	3.00725e-19	3.00725e-19
blood/urine/physical biomarkers	Blood count	-	30010	Red blood cell (erythrocyte) count	-	NPC1	18	23506184	23586898	Disruptive Missense	583	6806	5.27569e-10	5.36393e-10	4.94383e-05	4.50039e-05	6.66668e-09	6.52066e-09	1.47667e-09	1.47667e-09
blood/urine/physical biomarkers	Blood count	-	30010	Red blood cell (erythrocyte) count	-	RORC	1	151806071	151831872	pLoF	19	3075	1.44002e-08	1.44047e-08	9.01567e-09	9.17217e-09	1.31127e-08	1.31117e-08	1.17339e-08	1.17339e-08
blood/urine/physical biomarkers	Blood count	-	30010	Red blood cell (erythrocyte) count	-	ACO1	9	32384603	32454769	pLoF	58	282	6.54527e-08	6.6044e-08	1.17717e-15	1.17393e-15	0.000119044	0.000119131	3.44169e-15	3.44169e-15
blood/urine/physical biomarkers	Blood count	-	30010	Red blood cell (erythrocyte) count	-	HBB	11	5225464	5229395	pLoF	26	143	2.30206e-91	2.54339e-91	1.69343e-151	1.62547e-151	8.05435e-64	8.04664e-64	4.97626e-151	4.97626e-151
blood/urine/physical biomarkers	Blood count	-	30010	Red blood cell (erythrocyte) count	-	E2F8	11	19224063	19241620	pLoF	32	257	7.68393e-14	7.68844e-14	1.99975e-08	1.87695e-08	7.42103e-14	7.42024e-14	1.13243e-13	1.13243e-13
blood/urine/physical biomarkers	Blood count	-	30010	Red blood cell (erythrocyte) count	-	SMAD6	15	66702228	66782848	pLoF	86	200	0.029126	0.0291602	1.19164e-07	1.19223e-07	3.47081e-07	3.47205e-07	2.66184e-07	2.66184e-07
blood/urine/physical biomarkers	Blood count	-	30010	Red blood cell (erythrocyte) count	-	HBA2	16	172876	173710	pLoF	7	44.0042	1.09521e-09	1.09795e-09	2.28615e-15	2.29151e-15	8.32179e-08	8.32482e-08	6.88338e-15	6.88338e-15
blood/urine/physical biomarkers	Blood count	-	30010	Red blood cell (erythrocyte) count	-	PKLR	1	155289293	155301438	pLoF+D	444	16168	1.88921e-16	5.66164e-15	1.55891e-08	2.95118e-07	9.22334e-10	9.42272e-10	8.88178e-16	8.88178e-16
blood/urine/physical biomarkers	Blood count	-	30010	Red blood cell (erythrocyte) count	-	COQ8A	1	226897536	226987545	pLoF+D	165	1462	0.00224918	0.0022966	4.04242e-13	4.06843e-13	0.0160379	0.0160463	1.21658e-12	1.21658e-12
blood/urine/physical biomarkers	Blood count	-	30010	Red blood cell (erythrocyte) count	-	RORC	1	151806071	151831872	pLoF+D	168	4449	1.36989e-08	1.38098e-08	1.0771e-07	7.13043e-08	1.83967e-08	1.77162e-08	2.14651e-08	2.14651e-08
blood/urine/physical biomarkers	Blood count	-	30010	Red blood cell (erythrocyte) count	-	GBA	1	155234452	155244699	pLoF+D	359	13431	6.85365e-08	6.09804e-08	0.000914656	0.000285177	9.02943e-08	7.77038e-08	1.09213e-07	1.09213e-07
blood/urine/physical biomarkers	Blood count	-	30010	Red blood cell (erythrocyte) count	-	SF3B1	2	197389784	197435091	pLoF+D	56	209	1.50241e-43	1.52451e-43	2.02134e-40	1.88793e-40	5.13947e-41	5.13378e-41	4.5233e-43	4.5233e-43
blood/urine/physical biomarkers	Blood count	-	30010	Red blood cell (erythrocyte) count	-	COL4A4	2	227002711	227164453	pLoF+D	756	6600	1.60554e-06	1.61009e-06	4.70193e-10	4.65772e-10	6.70279e-06	6.5825e-06	1.40341e-09	1.40341e-09
blood/urine/physical biomarkers	Blood count	-	30010	Red blood cell (erythrocyte) count	-	MFSD2B	2	24010081	24063321	pLoF+D	230	6557	1.64242e-07	1.66991e-07	2.84513e-09	2.18926e-09	2.43103e-07	2.27431e-07	7.23902e-09	7.23902e-09
blood/urine/physical biomarkers	Blood count	-	30010	Red blood cell (erythrocyte) count	-	MITF	3	69739435	69968337	pLoF+D	84	4891	2.25125e-10	2.23872e-10	9.64228e-08	4.65329e-08	2.64445e-10	2.54107e-10	3.60198e-10	3.60198e-10
blood/urine/physical biomarkers	Blood count	-	30010	Red blood cell (erythrocyte) count	-	APEH	3	49674002	49683963	pLoF+D	62	255	5.47696e-10	5.49359e-10	0.000282188	0.000280872	3.63923e-08	3.6365e-08	1.62113e-09	1.62113e-09
blood/urine/physical biomarkers	Blood count	-	30010	Red blood cell (erythrocyte) count	-	TERT	5	1253147	1295069	pLoF+D	454	7578	0.185111	0.218694	4.07115e-05	0.000198417	5.04892e-10	6.04627e-10	1.65082e-09	1.65082e-09
blood/urine/physical biomarkers	Blood count	-	30010	Red blood cell (erythrocyte) count	-	GIGYF1	7	100679507	100694037	pLoF+D	353	3730	4.26846e-09	4.30268e-09	1.54025e-06	1.09597e-06	9.21714e-09	8.88163e-09	8.70402e-09	8.70402e-09
blood/urine/physical biomarkers	Blood count	-	30010	Red blood cell (erythrocyte) count	-	JAK2	9	4984390	5128183	pLoF+D	313	2459	5.60157e-11	5.83517e-11	0.0618647	0.0650948	6.42199e-09	6.3567e-09	1.69959e-10	1.69959e-10
blood/urine/physical biomarkers	Blood count	-	30010	Red blood cell (erythrocyte) count	-	ACO1	9	32384603	32454769	pLoF+D	163	2862	1.02605e-09	1.19574e-09	0.00512623	0.00842434	4.5453e-09	4.66855e-09	2.67246e-09	2.67246e-09
blood/urine/physical biomarkers	Blood count	-	30010	Red blood cell (erythrocyte) count	-	HBB	11	5225464	5229395	pLoF+D	88	755	2.51752e-30	4.49349e-30	4.49895e-117	8.51908e-117	4.27165e-63	4.29219e-63	1.76648e-116	1.76648e-116
blood/urine/physical biomarkers	Blood count	-	30010	Red blood cell (erythrocyte) count	-	OR51V1	11	5199735	5200700	pLoF+D	43	1464	0.00184592	0.00230831	0.00332743	0.0036454	1.22692e-50	1.2718e-50	3.74688e-50	3.74688e-50
blood/urine/physical biomarkers	Blood count	-	30010	Red blood cell (erythrocyte) count	-	E2F8	11	19224063	19241620	pLoF+D	45	283	7.85975e-14	7.86265e-14	1.22282e-07	1.14267e-07	7.41955e-14	7.41878e-14	1.14575e-13	1.14575e-13
blood/urine/physical biomarkers	Blood count	-	30010	Red blood cell (erythrocyte) count	-	AMPD3	11	10308313	10507579	pLoF+D	338	13718	3.61247e-09	3.51173e-09	1.55447e-05	3.03026e-06	5.65152e-09	4.83252e-09	6.34352e-09	6.34352e-09
blood/urine/physical biomarkers	Blood count	-	30010	Red blood cell (erythrocyte) count	-	SH2B3	12	111405948	111451623	pLoF+D	83	774	4.96173e-08	4.9704e-08	3.25659e-07	3.04059e-07	6.50637e-08	6.47216e-08	7.74661e-08	7.74661e-08
blood/urine/physical biomarkers	Blood count	-	30010	Red blood cell (erythrocyte) count	-	HBA2	16	172876	173710	pLoF+D	42	300.022	1.03176e-15	1.06386e-15	1.60222e-34	1.65362e-34	1.20156e-17	1.20874e-17	4.88255e-34	4.88255e-34
blood/urine/physical biomarkers	Blood count	-	30010	Red blood cell (erythrocyte) count	-	HBQ1	16	180453	181181	pLoF+D	87	2244	2.37769e-06	4.55328e-06	9.21942e-05	0.000116586	3.40835e-25	3.53232e-25	1.04077e-24	1.04077e-24
blood/urine/physical biomarkers	Blood count	-	30010	Red blood cell (erythrocyte) count	-	HBA1	16	176680	177522	pLoF+D	75	350	1.898e-16	1.91476e-16	3.50856e-17	3.50157e-17	1.43667e-15	1.436e-15	8.46382e-17	8.46382e-17
blood/urine/physical biomarkers	Blood count	-	30010	Red blood cell (erythrocyte) count	-	PIEZO1	16	88715338	88785220	pLoF+D	605	16700	4.47662e-11	5.75479e-11	0.0149186	0.00173935	1.78434e-10	1.44867e-10	1.14893e-10	1.14893e-10
blood/urine/physical biomarkers	Blood count	-	30010	Red blood cell (erythrocyte) count	-	HBM	16	153892	166768	pLoF+D	107	3353.01	0.000213847	0.000267173	5.56087e-08	6.53684e-08	3.4386e-05	3.49562e-05	1.79927e-07	1.79927e-07
blood/urine/physical biomarkers	Blood count	-	30010	Red blood cell (erythrocyte) count	-	TNFRSF13B	17	16929816	16972118	pLoF+D	156	13781	2.58904e-16	4.20733e-16	2.85421e-19	1.42935e-19	9.31721e-13	8.53535e-13	5.71139e-19	5.71139e-19
blood/urine/physical biomarkers	Blood count	-	30010	Red blood cell (erythrocyte) count	-	NPC1	18	23506184	23586898	pLoF+D	668	7133	5.4745e-10	5.5591e-10	4.33848e-05	3.94948e-05	6.83224e-09	6.68114e-09	1.52999e-09	1.52999e-09
blood/urine/physical biomarkers	Blood count	-	30010	Red blood cell (erythrocyte) count	-	EPOR	19	11377205	11384342	pLoF+D	79	753	1.40585e-05	1.4415e-05	8.10909e-10	8.05247e-10	0.0021457	0.00213898	2.42407e-09	2.42407e-09
blood/urine/physical biomarkers	Blood count	-	30010	Red blood cell (erythrocyte) count	-	RORC	1	151806071	151831872	PTV	21	4310	1.60256e-08	1.57603e-08	9.75326e-08	7.61652e-08	1.89201e-08	1.84024e-08	2.33984e-08	2.33984e-08
blood/urine/physical biomarkers	Blood count	-	30010	Red blood cell (erythrocyte) count	-	COL4A4	2	227002711	227164453	PTV	70	696	6.12755e-07	6.1595e-07	1.13959e-08	1.14165e-08	7.17973e-07	7.17092e-07	3.30787e-08	3.30787e-08
blood/urine/physical biomarkers	Blood count	-	30010	Red blood cell (erythrocyte) count	-	CAD	2	27217390	27243943	PTV	61	165	0.04476	0.0448331	1.93034e-07	1.94051e-07	1.16992e-07	1.17152e-07	2.1884e-07	2.1884e-07
blood/urine/physical biomarkers	Blood count	-	30010	Red blood cell (erythrocyte) count	-	TFRC	3	196027183	196082189	PTV	24	63	1.56565e-08	1.5693e-08	5.64667e-06	5.65126e-06	1.04092e-05	1.04093e-05	4.68238e-08	4.68238e-08
blood/urine/physical biomarkers	Blood count	-	30010	Red blood cell (erythrocyte) count	-	GMPR	6	16238580	16295549	PTV	30	2578	1.61843e-10	1.67102e-10	4.75994e-05	3.7446e-05	5.38928e-10	5.29073e-10	3.77148e-10	3.77148e-10
blood/urine/physical biomarkers	Blood count	-	30010	Red blood cell (erythrocyte) count	-	ACO1	9	32384603	32454769	PTV	71	392	2.62696e-09	2.65098e-09	3.76745e-17	3.75223e-17	0.000100807	0.000100918	1.12795e-16	1.12795e-16
blood/urine/physical biomarkers	Blood count	-	30010	Red blood cell (erythrocyte) count	-	HBB	11	5225464	5229395	PTV	40	270	1.96088e-204	2.3487e-204	0	0	1.59027e-63	1.5891e-63	0	0
blood/urine/physical biomarkers	Blood count	-	30010	Red blood cell (erythrocyte) count	-	E2F8	11	19224063	19241620	PTV	33	281	7.75659e-14	7.76015e-14	2.11989e-08	1.98614e-08	8.20133e-14	8.19376e-14	1.19571e-13	1.19571e-13
blood/urine/physical biomarkers	Blood count	-	30010	Red blood cell (erythrocyte) count	-	SMAD6	15	66702228	66782848	PTV	93	258	0.0250522	0.0250931	1.69726e-09	1.69912e-09	2.18313e-08	2.18368e-08	4.72691e-09	4.72691e-09
blood/urine/physical biomarkers	Blood count	-	30010	Red blood cell (erythrocyte) count	-	HBA2	16	172876	173710	PTV	10	55.0043	2.68804e-11	2.69846e-11	3.60844e-20	3.61974e-20	7.79212e-13	7.80468e-13	1.08422e-19	1.08422e-19
blood/urine/physical biomarkers	Blood count	-	30010	Red blood cell (erythrocyte) count	-	HBA1	16	176680	177522	PTV	11	33	1.98597e-06	1.98898e-06	3.63623e-09	3.63528e-09	3.41318e-05	3.41405e-05	1.08862e-08	1.08862e-08
blood/urine/physical biomarkers	Blood count	-	30010	Red blood cell (erythrocyte) count	-	CALR	19	12938578	12944489	PTV	13	126	4.88423e-28	4.91579e-28	1.0607e-23	1.05105e-23	1.11246e-24	1.11197e-24	1.46927e-27	1.46927e-27
blood/urine/physical biomarkers	Blood count	-	30010	Red blood cell (erythrocyte) count	-	KLF1	19	12884422	12887199	PTV	25	253	1.13689e-11	1.14046e-11	4.6962e-15	4.65024e-15	2.22068e-11	2.21596e-11	1.42109e-14	1.42109e-14
blood/urine/physical biomarkers	Blood count	-	30010	Red blood cell (erythrocyte) count	-	ASXL1	20	32358330	32439319	PTV	125	1102	4.29854e-05	4.35166e-05	2.84178e-08	2.80331e-08	0.000126754	0.000125726	8.45983e-08	8.45983e-08
blood/urine/physical biomarkers	Blood count	-	30010	Red blood cell (erythrocyte) count	-	PKLR	1	155289293	155301438	PTV+D	451	16255	1.79006e-16	5.43805e-15	4.51515e-09	9.9393e-08	9.26758e-10	9.46171e-10	8.88178e-16	8.88178e-16
blood/urine/physical biomarkers	Blood count	-	30010	Red blood cell (erythrocyte) count	-	COQ8A	1	226897536	226987545	PTV+D	183	1627	0.00302189	0.00307642	7.05265e-12	7.07773e-12	0.0175318	0.0175393	2.11955e-11	2.11955e-11
blood/urine/physical biomarkers	Blood count	-	30010	Red blood cell (erythrocyte) count	-	RORC	1	151806071	151831872	PTV+D	170	5684	1.52461e-08	1.51101e-08	2.65874e-07	1.71848e-07	2.4203e-08	2.30059e-08	2.65327e-08	2.65327e-08
blood/urine/physical biomarkers	Blood count	-	30010	Red blood cell (erythrocyte) count	-	GBA	1	155234452	155244699	PTV+D	365	13544	6.8843e-08	6.11741e-08	0.00166295	0.000516916	9.11535e-08	7.83167e-08	1.09861e-07	1.09861e-07
blood/urine/physical biomarkers	Blood count	-	30010	Red blood cell (erythrocyte) count	-	SF3B1	2	197389784	197435091	PTV+D	57	215	1.53917e-43	1.56167e-43	4.8947e-40	4.56963e-40	5.14294e-41	5.13724e-41	4.63551e-43	4.63551e-43
blood/urine/physical biomarkers	Blood count	-	30010	Red blood cell (erythrocyte) count	-	COL4A4	2	227002711	227164453	PTV+D	769	6653	1.37615e-06	1.38549e-06	8.12426e-11	8.08731e-11	6.73408e-06	6.61298e-06	2.43155e-10	2.43155e-10
blood/urine/physical biomarkers	Blood count	-	30010	Red blood cell (erythrocyte) count	-	MFSD2B	2	24010081	24063321	PTV+D	241	6662	1.64029e-07	1.66818e-07	3.21238e-09	2.40711e-09	2.46666e-07	2.3028e-07	8.02977e-09	8.02977e-09
blood/urine/physical biomarkers	Blood count	-	30010	Red blood cell (erythrocyte) count	-	MITF	3	69739435	69968337	PTV+D	85	4895	2.25108e-10	2.23858e-10	8.16138e-08	3.96767e-08	2.64447e-10	2.54108e-10	3.60064e-10	3.60064e-10
blood/urine/physical biomarkers	Blood count	-	30010	Red blood cell (erythrocyte) count	-	APEH	3	49674002	49683963	PTV+D	75	321	1.05853e-09	1.06064e-09	0.00074908	0.000746191	4.32439e-08	4.3211e-08	3.1027e-09	3.1027e-09
blood/urine/physical biomarkers	Blood count	-	30010	Red blood cell (erythrocyte) count	-	TERT	5	1253147	1295069	PTV+D	454	7562	0.185251	0.218826	5.83348e-05	0.000269838	1.03621e-09	1.24118e-09	3.38837e-09	3.38837e-09
blood/urine/physical biomarkers	Blood count	-	30010	Red blood cell (erythrocyte) count	-	GMPR	6	16238580	16295549	PTV+D	205	5344	4.4632e-13	4.90525e-13	3.00308e-10	2.2482e-10	1.06462e-09	1.03289e-09	1.3991e-12	1.3991e-12
blood/urine/physical biomarkers	Blood count	-	30010	Red blood cell (erythrocyte) count	-	GIGYF1	7	100679507	100694037	PTV+D	361	3790	4.06127e-09	4.10839e-09	5.92803e-07	4.22544e-07	9.36763e-09	9.02129e-09	8.43543e-09	8.43543e-09
blood/urine/physical biomarkers	Blood count	-	30010	Red blood cell (erythrocyte) count	-	JAK2	9	4984390	5128183	PTV+D	317	2475	5.57261e-11	5.80554e-11	0.0613148	0.0645092	6.42208e-09	6.35678e-09	1.69096e-10	1.69096e-10
blood/urine/physical biomarkers	Blood count	-	30010	Red blood cell (erythrocyte) count	-	ACO1	9	32384603	32454769	PTV+D	176	2972	9.01508e-10	1.05935e-09	0.000839034	0.00151971	2.08708e-09	2.15667e-09	2.00264e-09	2.00264e-09
blood/urine/physical biomarkers	Blood count	-	30010	Red blood cell (erythrocyte) count	-	SLC34A3	9	137230757	137236554	PTV+D	198	2991	3.15998e-06	3.35221e-06	2.72038e-08	2.63369e-08	0.00216775	0.00215068	7.96338e-08	7.96338e-08
blood/urine/physical biomarkers	Blood count	-	30010	Red blood cell (erythrocyte) count	-	HBB	11	5225464	5229395	PTV+D	102	882	1.50566e-49	4.4567e-49	7.28715e-227	2.4776e-226	5.05491e-63	5.07505e-63	3.37858e-226	3.37858e-226
blood/urine/physical biomarkers	Blood count	-	30010	Red blood cell (erythrocyte) count	-	OR51V1	11	5199735	5200700	PTV+D	51	1601	0.00194512	0.00242645	0.0110458	0.0116598	1.3477e-50	1.39255e-50	4.10926e-50	4.10926e-50
blood/urine/physical biomarkers	Blood count	-	30010	Red blood cell (erythrocyte) count	-	E2F8	11	19224063	19241620	PTV+D	46	307	7.93407e-14	7.93597e-14	1.13819e-07	1.06291e-07	8.19838e-14	8.19083e-14	1.21014e-13	1.21014e-13
blood/urine/physical biomarkers	Blood count	-	30010	Red blood cell (erythrocyte) count	-	AMPD3	11	10308313	10507579	PTV+D	347	13789	3.6046e-09	3.50668e-09	1.2967e-05	2.54476e-06	5.6806e-09	4.85166e-09	6.34776e-09	6.34776e-09
blood/urine/physical biomarkers	Blood count	-	30010	Red blood cell (erythrocyte) count	-	SH2B3	12	111405948	111451623	PTV+D	89	802	4.89853e-08	4.90843e-08	6.50625e-08	6.10324e-08	6.64099e-08	6.60381e-08	5.83983e-08	5.83983e-08
blood/urine/physical biomarkers	Blood count	-	30010	Red blood cell (erythrocyte) count	-	PFKM	12	48105139	48146404	PTV+D	318	2694	0.00184193	0.001854	5.98088e-08	5.95241e-08	0.0246771	0.0245649	1.78992e-07	1.78992e-07
blood/urine/physical biomarkers	Blood count	-	30010	Red blood cell (erythrocyte) count	-	HBA2	16	172876	173710	PTV+D	45	311.022	6.45295e-16	6.67553e-16	3.5694e-38	3.72447e-38	5.26821e-22	5.29859e-22	1.09359e-37	1.09359e-37
blood/urine/physical biomarkers	Blood count	-	30010	Red blood cell (erythrocyte) count	-	HBQ1	16	180453	181181	PTV+D	90	2304	2.35513e-06	4.51267e-06	5.91476e-05	7.53128e-05	3.50278e-25	3.62577e-25	1.06896e-24	1.06896e-24
blood/urine/physical biomarkers	Blood count	-	30010	Red blood cell (erythrocyte) count	-	HBA1	16	176680	177522	PTV+D	82	379	1.00852e-17	1.02182e-17	1.35035e-22	1.35082e-22	1.51004e-15	1.50928e-15	4.0517e-22	4.0517e-22
blood/urine/physical biomarkers	Blood count	-	30010	Red blood cell (erythrocyte) count	-	PIEZO1	16	88715338	88785220	PTV+D	613	16139	4.63211e-11	5.89579e-11	0.118621	0.0184938	1.69772e-10	1.39175e-10	1.16222e-10	1.16222e-10
blood/urine/physical biomarkers	Blood count	-	30010	Red blood cell (erythrocyte) count	-	HBM	16	153892	166768	PTV+D	111	3368.01	0.00021392	0.000267257	8.43278e-08	9.77783e-08	3.45125e-05	3.50784e-05	2.70861e-07	2.70861e-07
blood/urine/physical biomarkers	Blood count	-	30010	Red blood cell (erythrocyte) count	-	TNFRSF13B	17	16929816	16972118	PTV+D	174	14133	2.45578e-16	4.04555e-16	1.11197e-19	5.34753e-20	9.5908e-13	8.73671e-13	2.16604e-19	2.16604e-19
blood/urine/physical biomarkers	Blood count	-	30010	Red blood cell (erythrocyte) count	-	NPC1	18	23506184	23586898	PTV+D	697	7346	4.93284e-10	5.02665e-10	1.21926e-05	1.11014e-05	7.01665e-09	6.85926e-09	1.39369e-09	1.39369e-09
blood/urine/physical biomarkers	Blood count	-	30010	Red blood cell (erythrocyte) count	-	CALR	19	12938578	12944489	PTV+D	59	712	2.17118e-06	2.49555e-06	0.0501729	0.0513162	5.84985e-24	5.88759e-24	1.7606e-23	1.7606e-23
blood/urine/physical biomarkers	Blood count	-	30010	Red blood cell (erythrocyte) count	-	KLF1	19	12884422	12887199	PTV+D	54	423	6.82308e-12	6.86699e-12	3.27457e-15	3.18238e-15	3.24763e-11	3.23628e-11	9.76996e-15	9.76996e-15
blood/urine/physical biomarkers	Blood count	-	30010	Red blood cell (erythrocyte) count	-	ABCA7	19	1040101	1065572	PTV+D	1260	25659	1.75591e-05	1.85243e-05	1.96743e-08	1.51428e-08	0.000106496	9.82038e-05	5.12838e-08	5.12838e-08
blood/urine/physical biomarkers	Blood count	-	30010	Red blood cell (erythrocyte) count	-	RTEL1	20	63657810	63696253	PTV+D	377	4173	0.384639	0.392896	0.000266867	0.000313999	3.24473e-08	3.33035e-08	9.85982e-08	9.85982e-08
blood/urine/physical biomarkers	Blood count	-	30010	Red blood cell (erythrocyte) count	-	ASXL1	20	32358330	32439319	PTV+D	129	1111	4.27038e-05	4.32383e-05	6.61997e-08	6.49737e-08	0.000127215	0.000126173	1.96342e-07	1.96342e-07
blood/urine/physical biomarkers	Blood count	-	30010	Red blood cell (erythrocyte) count	-	CHEK2	22	28687743	28742422	PTV+D	254	10987	3.17055e-05	8.39566e-05	7.60763e-09	1.37693e-08	8.99247e-06	9.08742e-06	2.93633e-08	2.93633e-08
blood/urine/physical biomarkers	Blood count	-	30010	Red blood cell (erythrocyte) count	-	MDC1	6	30699807	30717889	Synonymous	437	33723	2.27289e-13	1.0141e-14	0.0380782	0.0178319	4.95246e-13	4.13097e-13	5.61773e-14	5.61773e-14
blood/urine/physical biomarkers	Blood count	-	30010	Red blood cell (erythrocyte) count	-	PPP1R10	6	30600400	30618612	Synonymous	296	26088	4.45322e-14	3.48772e-14	0.000118841	1.58449e-05	9.26878e-14	7.80264e-14	8.02691e-14	8.02691e-14
blood/urine/physical biomarkers	Blood count	-	30010	Red blood cell (erythrocyte) count	-	NRM	6	30688047	30691420	Synonymous	89	8655	1.00819e-13	1.02625e-13	2.16298e-10	4.34403e-11	1.01566e-13	9.941e-14	1.51545e-13	1.51545e-13
blood/urine/physical biomarkers	Blood count	-	30010	Red blood cell (erythrocyte) count	-	MYB	6	135181315	135219173	Synonymous	235	18970	4.02083e-13	5.60542e-13	0.0122981	0.0039249	3.35491e-13	3.05997e-13	5.70433e-13	5.70433e-13
blood/urine/physical biomarkers	Blood count	-	30010	Red blood cell (erythrocyte) count	-	GNB2	7	100673531	100679174	Synonymous	176	10155	4.53644e-23	4.65464e-23	1.71841e-16	4.62985e-18	7.18549e-23	6.4067e-23	8.21316e-23	8.21316e-23
blood/urine/physical biomarkers	Blood count	-	30010	Red blood cell (erythrocyte) count	-	OR2AE1	7	99875987	99877057	Synonymous	74	7726	9.32126e-23	9.17757e-23	2.76964e-18	2.53587e-19	9.43747e-23	8.98207e-23	1.38383e-22	1.38383e-22
blood/urine/physical biomarkers	Blood count	-	30010	Red blood cell (erythrocyte) count	-	ARPC1B	7	99374249	99394816	Synonymous	137	3602	1.37755e-10	1.34156e-10	0.000844701	0.000686643	2.44598e-10	2.37147e-10	2.60661e-10	2.60661e-10
blood/urine/physical biomarkers	Blood count	-	30010	Red blood cell (erythrocyte) count	-	AP1S1	7	101154400	101161596	Synonymous	74	17879	2.40145e-10	2.365e-10	3.74858e-07	1.89892e-07	2.98913e-10	2.85512e-10	3.93485e-10	3.93485e-10
blood/urine/physical biomarkers	Blood count	-	30010	Red blood cell (erythrocyte) count	-	TFR2	7	100620416	100642779	Synonymous	265	21392	2.221e-10	8.17953e-10	0.000121467	3.36498e-05	3.26066e-06	3.04176e-06	1.0479e-09	1.0479e-09
blood/urine/physical biomarkers	Blood count	-	30010	Red blood cell (erythrocyte) count	-	REXO4	9	133406059	133418096	Synonymous	111	2640	1.42125e-07	1.43342e-07	0.0173958	0.0147228	3.59789e-07	3.49903e-07	3.05346e-07	3.05346e-07
blood/urine/physical biomarkers	Blood count	-	30010	Red blood cell (erythrocyte) count	-	TRIM68	11	4598672	4608259	Synonymous	141	1476	1.0681e-07	1.08139e-07	0.011236	0.0106384	1.06442e-06	1.05243e-06	2.92688e-07	2.92688e-07
blood/urine/physical biomarkers	Blood count	-	30010	Red blood cell (erythrocyte) count	-	BRAP	12	111642146	111685986	Synonymous	182	8637	2.94216e-09	5.07979e-10	0.0190864	0.0138339	3.01858e-12	2.80966e-12	8.70193e-12	8.70193e-12
blood/urine/physical biomarkers	Blood count	-	30010	Red blood cell (erythrocyte) count	-	HBM	16	153892	166768	Synonymous	98	8566.22	9.60233e-31	2.38241e-30	6.88598e-22	1.44092e-23	4.16846e-29	3.82202e-29	3.97006e-30	3.97006e-30
blood/urine/physical biomarkers	Blood count	-	30010	Red blood cell (erythrocyte) count	-	TMEM8A	16	370773	387113	Synonymous	397	11624	0.00101215	0.0014643	0.90836	0.863952	2.65781e-21	2.74906e-21	8.108e-21	8.108e-21
blood/urine/physical biomarkers	Blood count	-	30010	Red blood cell (erythrocyte) count	-	METTL26	16	634427	636366	Synonymous	79	3325	3.68406e-12	8.64626e-12	7.88685e-08	8.2686e-08	3.2387e-21	3.26672e-21	9.75795e-21	9.75795e-21
blood/urine/physical biomarkers	Blood count	-	30010	Red blood cell (erythrocyte) count	-	RGS11	16	268301	275980	Synonymous	197	8575	8.51874e-08	2.05511e-07	0.794471	0.800055	1.43662e-14	1.45555e-14	4.34097e-14	4.34097e-14
blood/urine/physical biomarkers	Blood count	-	30010	Red blood cell (erythrocyte) count	-	ARHGDIG	16	268727	283010	Synonymous	325	19539	0.000111588	0.000390749	0.740075	0.738464	3.17052e-14	3.36063e-14	9.78106e-14	9.78106e-14
blood/urine/physical biomarkers	Blood count	-	30010	Red blood cell (erythrocyte) count	-	CAPN15	16	527717	554636	Synonymous	595	55168.1	0.00158711	0.00374283	0.373521	0.327553	1.00915e-13	1.11233e-13	3.17524e-13	3.17524e-13
blood/urine/physical biomarkers	Blood count	-	30010	Red blood cell (erythrocyte) count	-	METRN	16	715115	719655	Synonymous	155	4020.01	5.63607e-05	7.72294e-05	0.0787271	0.0815512	3.52442e-12	3.56748e-12	1.06375e-11	1.06375e-11
blood/urine/physical biomarkers	Blood count	-	30010	Red blood cell (erythrocyte) count	-	AGRP	16	67482571	67483813	Synonymous	52	6491	2.03535e-11	2.08735e-11	6.49388e-10	2.65604e-10	3.23882e-11	3.02312e-11	3.60798e-11	3.60798e-11
blood/urine/physical biomarkers	Blood count	-	30010	Red blood cell (erythrocyte) count	-	RHBDF1	16	58059	76355	Synonymous	339	14394	6.54362e-05	0.000164212	0.700574	0.742238	2.04854e-10	2.17708e-10	6.33257e-10	6.33257e-10
blood/urine/physical biomarkers	Blood count	-	30010	Red blood cell (erythrocyte) count	-	LUC7L	16	188969	229463	Synonymous	132	3288	7.08641e-06	7.58601e-06	8.33823e-09	8.30208e-09	2.59392e-05	2.59876e-05	2.49241e-08	2.49241e-08
blood/urine/physical biomarkers	Blood count	-	30010	Red blood cell (erythrocyte) count	-	SPPL2C	17	45844835	45847072	Synonymous	255	13291	2.44858e-08	2.45487e-08	0.000125662	3.16929e-05	5.34148e-08	4.63535e-08	4.92168e-08	4.92168e-08
blood/urine/physical biomarkers	Blood count	-	30020	Haemoglobin concentration	-	PKLR	1	155289293	155301438	Missense	442	16250	1.44877e-20	1.86167e-18	3.89423e-08	5.15597e-07	5.50034e-15	5.60348e-15	8.62543e-20	8.59665e-20
blood/urine/physical biomarkers	Blood count	-	30020	Haemoglobin concentration	-	GBA	1	155234452	155244699	Missense	349	13577	3.40566e-10	3.32846e-10	0.00230791	0.000555791	6.68506e-10	5.73916e-10	6.53668e-10	6.49632e-10
blood/urine/physical biomarkers	Blood count	-	30020	Haemoglobin concentration	-	SF3B1	2	197389784	197435091	Missense	324	1746	1.12882e-05	1.36725e-05	1.10336e-07	1.14987e-07	8.99228e-26	9.07442e-26	2.70995e-25	2.77821e-27
blood/urine/physical biomarkers	Blood count	-	30020	Haemoglobin concentration	-	COL4A3	2	227164565	227314792	Missense	1085	34811	0.00965864	0.0112496	6.91548e-06	8.46778e-06	0.0330919	0.0347902	2.28181e-05	2.3837e-07
blood/urine/physical biomarkers	Blood count	-	30020	Haemoglobin concentration	-	MITF	3	69739435	69968337	Missense	420	7511	1.34073e-09	1.42567e-09	3.00725e-09	1.42125e-09	3.54494e-09	3.25195e-09	1.95247e-09	2.0985e-09
blood/urine/physical biomarkers	Blood count	-	30020	Haemoglobin concentration	-	PLSCR4	3	146192339	146251179	Missense	254	12926	5.98576e-08	5.53674e-08	0.000146055	4.97169e-05	9.27735e-08	8.03651e-08	1.03419e-07	2.06837e-07
blood/urine/physical biomarkers	Blood count	-	30020	Haemoglobin concentration	-	PPP1R18	6	30676389	30687895	Missense	415	31258	3.27614e-12	2.2525e-12	0.00284403	0.00189552	6.36153e-12	5.59438e-12	5.52935e-12	1.10586e-11
blood/urine/physical biomarkers	Blood count	-	30020	Haemoglobin concentration	-	SAPCD1	6	31762799	31764851	Missense	118	22006	9.31453e-12	6.79173e-12	9.55459e-05	3.32274e-05	6.99022e-12	6.21462e-12	1.07419e-11	2.14837e-11
blood/urine/physical biomarkers	Blood count	-	30020	Haemoglobin concentration	-	MDC1	6	30699807	30717889	Missense	1272	67826	1.38287e-11	1.77557e-11	3.78586e-06	1.06889e-06	5.9474e-12	5.04061e-12	1.21172e-11	2.42345e-11
blood/urine/physical biomarkers	Blood count	-	30020	Haemoglobin concentration	-	MSH5-SAPCD1	6	31740020	31764851	Missense	682	27747	1.11782e-11	7.69771e-12	0.000176275	5.5054e-05	8.86797e-12	7.53896e-12	1.29095e-11	2.58189e-11
blood/urine/physical biomarkers	Blood count	-	30020	Haemoglobin concentration	-	GMPR	6	16238580	16295549	Missense	277	4905	9.86718e-09	9.74404e-09	2.61472e-07	2.0361e-07	2.73446e-08	2.62729e-08	2.08811e-08	1.92918e-08
blood/urine/physical biomarkers	Blood count	-	30020	Haemoglobin concentration	-	HIST1H1B	6	27866849	27867529	Missense	307	16829	3.27226e-07	3.8586e-07	4.5232e-08	3.38037e-08	4.26119e-06	3.91089e-06	1.03754e-07	2.07509e-07
blood/urine/physical biomarkers	Blood count	-	30020	Haemoglobin concentration	-	EPO	7	100720800	100723700	Missense	127	13385	1.11738e-76	6.26891e-75	5.73744e-46	5.21207e-47	3.99675e-81	3.83543e-81	1.17431e-80	1.17431e-80
blood/urine/physical biomarkers	Blood count	-	30020	Haemoglobin concentration	-	TFR2	7	100620416	100642779	Missense	621	17594	1.9041e-23	3.56548e-22	6.84078e-43	3.26926e-43	3.50746e-16	3.36569e-16	1.32725e-42	2.6545e-42
blood/urine/physical biomarkers	Blood count	-	30020	Haemoglobin concentration	-	AZGP1	7	99966720	99976157	Missense	247	9609	5.95227e-29	6.21983e-29	6.6259e-17	6.89255e-19	1.05713e-28	9.4616e-29	1.13408e-28	2.26815e-28
blood/urine/physical biomarkers	Blood count	-	30020	Haemoglobin concentration	-	ACHE	7	100889994	100896974	Missense	409	18045	1.60417e-15	6.95001e-14	4.48828e-07	3.22814e-07	6.11054e-23	5.96757e-23	1.81146e-22	3.62293e-22
blood/urine/physical biomarkers	Blood count	-	30020	Haemoglobin concentration	-	MUC3A	7	100949555	100968346	Missense	2419	79267.7	3.14425e-15	6.28534e-15	0.00157311	0.00114511	3.2909e-16	2.67759e-16	8.88178e-16	1.77636e-15
blood/urine/physical biomarkers	Blood count	-	30020	Haemoglobin concentration	-	ZNF3	7	100064033	100082548	Missense	506	6509	1.73545e-09	2.09234e-09	0.331642	0.326764	8.97131e-12	8.84926e-12	2.66047e-11	5.32094e-11
blood/urine/physical biomarkers	Blood count	-	30020	Haemoglobin concentration	-	ZNF655	7	99558406	99576453	Missense	521	17530	8.96306e-05	0.000527478	0.706875	0.788443	5.60217e-09	6.13017e-09	1.75622e-08	3.51244e-08
blood/urine/physical biomarkers	Blood count	-	30020	Haemoglobin concentration	-	PDAP1	7	99392048	99408829	Missense	225	8715	7.34998e-09	8.6767e-09	5.73422e-08	3.11487e-08	2.61655e-07	2.42402e-07	1.94303e-08	3.88606e-08
blood/urine/physical biomarkers	Blood count	-	30020	Haemoglobin concentration	-	LRCH4	7	100574011	100586153	Missense	583	19023	0.00496403	0.0141764	0.356219	0.454613	6.54419e-09	7.46143e-09	2.09183e-08	4.18366e-08
blood/urine/physical biomarkers	Blood count	-	30020	Haemoglobin concentration	-	ARPC1B	7	99374249	99394816	Missense	307	8925	7.09432e-09	8.44559e-09	4.66129e-07	2.36436e-07	2.6282e-07	2.42516e-07	2.19245e-08	4.38491e-08
blood/urine/physical biomarkers	Blood count	-	30020	Haemoglobin concentration	-	MOGAT3	7	101195007	101201038	Missense	315	13699	1.39105e-08	1.55797e-08	0.00551344	0.00182316	5.43391e-08	4.61035e-08	3.40583e-08	6.81166e-08
blood/urine/physical biomarkers	Blood count	-	30020	Haemoglobin concentration	-	GIGYF1	7	100679507	100694037	Missense	920	14359	4.41718e-08	8.19248e-08	6.29388e-05	2.8781e-05	4.87542e-06	4.66821e-06	1.69899e-07	2.99938e-07
blood/urine/physical biomarkers	Blood count	-	30020	Haemoglobin concentration	-	ACO1	9	32384603	32454769	Missense	580	13617	2.8782e-14	2.71314e-13	1.33034e-05	2.39493e-05	4.97672e-13	4.95385e-13	1.41331e-13	2.79221e-13
blood/urine/physical biomarkers	Blood count	-	30020	Haemoglobin concentration	-	REXO4	9	133406059	133418096	Missense	335	10046	4.43312e-10	5.98128e-10	8.72224e-09	2.63107e-09	2.83061e-09	2.53253e-09	1.16043e-09	2.32086e-09
blood/urine/physical biomarkers	Blood count	-	30020	Haemoglobin concentration	-	ADAMTS13	9	133414358	133459402	Missense	1343	31735	2.10967e-09	1.93938e-09	0.01742	0.008305	9.8566e-09	7.9236e-09	4.92895e-09	9.8579e-09
blood/urine/physical biomarkers	Blood count	-	30020	Haemoglobin concentration	-	SUSD1	9	112040785	112175408	Missense	543	28000	4.06403e-05	0.000313171	3.57943e-05	5.17765e-05	5.60279e-08	6.22884e-08	1.76587e-07	3.53171e-07
blood/urine/physical biomarkers	Blood count	-	30020	Haemoglobin concentration	-	OR51V1	11	5199735	5200700	Missense	290	8167	0.00945976	0.0108429	0.038672	0.0396905	5.51056e-30	5.77866e-30	1.69243e-29	5.15067e-30
blood/urine/physical biomarkers	Blood count	-	30020	Haemoglobin concentration	-	AMPD3	11	10308313	10507579	Missense	583	23183	2.23714e-13	2.4453e-13	2.80198e-09	3.05984e-10	1.03733e-12	8.09016e-13	5.57554e-13	3.85469e-13
blood/urine/physical biomarkers	Blood count	-	30020	Haemoglobin concentration	-	PFKM	12	48105139	48146404	Missense	523	9217	0.0382369	0.0473598	4.55957e-05	0.000136802	0.00141759	0.00155017	0.000195828	8.88178e-16
blood/urine/physical biomarkers	Blood count	-	30020	Haemoglobin concentration	-	SH2B3	12	111405948	111451623	Missense	616	18618	1.15989e-08	3.43395e-07	9.39048e-10	8.30583e-09	3.99349e-14	4.15622e-14	1.22236e-13	2.44471e-13
blood/urine/physical biomarkers	Blood count	-	30020	Haemoglobin concentration	-	ATXN2	12	111443485	111599676	Missense	1338	30640	3.35526e-10	4.11127e-09	0.00299232	0.00385334	6.64191e-14	6.68164e-14	2.00062e-13	3.99902e-13
blood/urine/physical biomarkers	Blood count	-	30020	Haemoglobin concentration	-	PIEZO1	16	88715338	88785220	Missense	3363	127023	1.73127e-36	3.36188e-36	3.99217e-05	1.0427e-05	3.73172e-27	4.03182e-27	6.85664e-36	1.37133e-35
blood/urine/physical biomarkers	Blood count	-	30020	Haemoglobin concentration	-	CTU2	16	88706463	88715386	Missense	854	21843	1.07221e-14	1.20098e-13	0.163973	0.14447	1.16743e-23	1.14181e-23	3.46343e-23	6.92686e-23
blood/urine/physical biomarkers	Blood count	-	30020	Haemoglobin concentration	-	TMEM8A	16	370773	387113	Missense	736	33591	0.0628769	0.0880772	0.84664	0.845728	2.36021e-23	2.77877e-23	7.65734e-23	1.53147e-22
blood/urine/physical biomarkers	Blood count	-	30020	Haemoglobin concentration	-	SLC9A3R2	16	2025356	2039026	Missense	382	20124	4.26547e-18	3.79613e-18	1.67455e-06	2.14223e-07	8.29113e-18	6.98419e-18	7.87755e-18	1.57551e-17
blood/urine/physical biomarkers	Blood count	-	30020	Haemoglobin concentration	-	PABPN1L	16	88863333	88866660	Missense	344	27623	1.59166e-07	4.26437e-07	0.393049	0.420139	6.97209e-08	6.75024e-08	1.58793e-07	3.17587e-07
blood/urine/physical biomarkers	Blood count	-	30020	Haemoglobin concentration	-	RAB4B-EGLN2	19	40778242	40808418	Missense	509	6721	1.89129e-17	2.01772e-17	2.53714e-07	2.01994e-07	1.07814e-15	1.04793e-15	5.75335e-17	1.15067e-16
blood/urine/physical biomarkers	Blood count	-	30020	Haemoglobin concentration	-	EGLN2	19	40798996	40808433	Missense	344	4503	2.57307e-17	2.72735e-17	1.42192e-09	1.10608e-09	7.13617e-16	6.97036e-16	7.66446e-17	1.53289e-16
blood/urine/physical biomarkers	Blood count	-	30020	Haemoglobin concentration	-	FCGRT	19	49506816	49526333	Missense	308	11658	2.58344e-11	2.59501e-11	7.65189e-14	3.33252e-14	4.02741e-11	3.52874e-11	1.38778e-13	2.77556e-13
blood/urine/physical biomarkers	Blood count	-	30020	Haemoglobin concentration	-	ABCA7	19	1040101	1065572	Missense	2000	46917	1.821e-06	2.02346e-06	7.00762e-09	4.40677e-09	2.85648e-05	2.15665e-05	1.61834e-08	3.22973e-08
blood/urine/physical biomarkers	Blood count	-	30020	Haemoglobin concentration	-	CYP2B6	19	40991250	41018398	Missense	449	44630.1	1.15707e-07	1.91625e-06	0.0761544	0.0615014	6.93659e-09	6.75879e-09	1.99148e-08	3.98297e-08
blood/urine/physical biomarkers	Blood count	-	30020	Haemoglobin concentration	-	PFKL	21	44300051	44327376	Missense	657	15209	9.77672e-13	2.22915e-12	1.6045e-08	9.12381e-09	4.87907e-08	4.84805e-08	4.07696e-12	8.15392e-12
blood/urine/physical biomarkers	Blood count	-	30020	Haemoglobin concentration	-	TMPRSS6	22	37065436	37109713	Missense	713	26656	1.36209e-10	6.0565e-10	1.54977e-13	1.59712e-13	1.22908e-09	1.3933e-09	4.71623e-13	3.14193e-14
blood/urine/physical biomarkers	Blood count	-	30020	Haemoglobin concentration	-	PKLR	1	155289293	155301438	Disruptive Missense	421	15977	1.43911e-20	1.85245e-18	1.4883e-08	2.34799e-07	5.40031e-15	5.51502e-15	8.56806e-20	8.56806e-20
blood/urine/physical biomarkers	Blood count	-	30020	Haemoglobin concentration	-	GBA	1	155234452	155244699	Disruptive Missense	327	13253	3.38212e-10	3.3121e-10	0.00245313	0.000589024	6.51069e-10	5.6144e-10	6.45645e-10	6.45645e-10
blood/urine/physical biomarkers	Blood count	-	30020	Haemoglobin concentration	-	SF3B1	2	197389784	197435091	Disruptive Missense	51	204	4.89367e-28	4.92847e-28	4.40687e-25	4.22572e-25	9.09288e-27	9.0828e-27	1.39626e-27	1.39626e-27
blood/urine/physical biomarkers	Blood count	-	30020	Haemoglobin concentration	-	COL4A3	2	227164565	227314792	Disruptive Missense	672	18681	0.0116632	0.01399	2.68866e-08	7.76063e-08	0.0158324	0.017741	1.19811e-07	1.19811e-07
blood/urine/physical biomarkers	Blood count	-	30020	Haemoglobin concentration	-	MITF	3	69739435	69968337	Disruptive Missense	56	4032	2.04366e-09	2.03075e-09	3.58397e-09	2.90535e-09	1.93535e-09	1.90955e-09	2.26813e-09	2.26813e-09
blood/urine/physical biomarkers	Blood count	-	30020	Haemoglobin concentration	-	APEH	3	49674002	49683963	Disruptive Missense	16	108	1.78305e-07	1.78136e-07	0.000119158	0.000118599	1.86216e-07	1.86127e-07	2.72955e-07	2.72955e-07
blood/urine/physical biomarkers	Blood count	-	30020	Haemoglobin concentration	-	GMPR	6	16238580	16295549	Disruptive Missense	175	2766	1.07306e-08	1.06227e-08	1.8543e-07	1.43678e-07	1.50337e-08	1.46019e-08	1.79274e-08	1.79274e-08
blood/urine/physical biomarkers	Blood count	-	30020	Haemoglobin concentration	-	ACO1	9	32384603	32454769	Disruptive Missense	105	2580	3.48848e-12	4.32996e-12	0.763974	0.872905	3.29994e-10	3.21218e-10	1.14559e-11	1.14559e-11
blood/urine/physical biomarkers	Blood count	-	30020	Haemoglobin concentration	-	JAK2	9	4984390	5128183	Disruptive Missense	255	2201	6.799e-08	6.96981e-08	0.328823	0.337061	2.33051e-06	2.30696e-06	2.00547e-07	2.00547e-07
blood/urine/physical biomarkers	Blood count	-	30020	Haemoglobin concentration	-	OR51V1	11	5199735	5200700	Disruptive Missense	31	1399	0.00391938	0.00447799	0.627475	0.660164	9.94174e-31	1.03155e-30	3.03756e-30	3.03756e-30
blood/urine/physical biomarkers	Blood count	-	30020	Haemoglobin concentration	-	AMPD3	11	10308313	10507579	Disruptive Missense	282	13258	1.63381e-13	1.99167e-13	1.50148e-12	2.19991e-13	5.37381e-13	4.63378e-13	2.94542e-13	2.94542e-13
blood/urine/physical biomarkers	Blood count	-	30020	Haemoglobin concentration	-	PFKM	12	48105139	48146404	Disruptive Missense	240	2003	7.79986e-07	8.09969e-07	1.7252e-16	1.71363e-16	9.88688e-06	9.94972e-06	4.44089e-16	4.44089e-16
blood/urine/physical biomarkers	Blood count	-	30020	Haemoglobin concentration	-	PIEZO1	16	88715338	88785220	Disruptive Missense	399	14718	2.55856e-23	3.48134e-23	1.09101e-10	4.77258e-13	1.00141e-22	8.37133e-23	6.68595e-23	6.68595e-23
blood/urine/physical biomarkers	Blood count	-	30020	Haemoglobin concentration	-	EGLN2	19	40798996	40808433	Disruptive Missense	37	146	0.000360973	0.000362887	1.42049e-09	1.42372e-09	6.14538e-06	6.15908e-06	4.26531e-09	4.26531e-09
blood/urine/physical biomarkers	Blood count	-	30020	Haemoglobin concentration	-	TMPRSS6	22	37065436	37109713	Disruptive Missense	274	2937	2.68376e-14	2.89428e-14	6.77298e-15	6.64761e-15	1.33853e-10	1.33241e-10	1.62093e-14	1.62093e-14
blood/urine/physical biomarkers	Blood count	-	30020	Haemoglobin concentration	-	ACO1	9	32384603	32454769	pLoF	58	282	2.43802e-10	2.47289e-10	7.0584e-19	7.03047e-19	8.77394e-06	8.77914e-06	2.11332e-18	2.11332e-18
blood/urine/physical biomarkers	Blood count	-	30020	Haemoglobin concentration	-	HBB	11	5225464	5229395	pLoF	26	143	1.79055e-53	1.86626e-53	3.40656e-82	3.30715e-82	5.66947e-42	5.66404e-42	1.00684e-81	1.00684e-81
blood/urine/physical biomarkers	Blood count	-	30020	Haemoglobin concentration	-	PKLR	1	155289293	155301438	pLoF+D	444	16168	1.23594e-20	1.65297e-18	1.14578e-09	2.52976e-08	5.46173e-15	5.56913e-15	7.36057e-20	7.36057e-20
blood/urine/physical biomarkers	Blood count	-	30020	Haemoglobin concentration	-	GBA	1	155234452	155244699	pLoF+D	359	13431	3.35033e-10	3.28979e-10	0.000918621	0.000218413	6.58955e-10	5.67071e-10	6.44781e-10	6.44781e-10
blood/urine/physical biomarkers	Blood count	-	30020	Haemoglobin concentration	-	SF3B1	2	197389784	197435091	pLoF+D	56	209	4.51796e-28	4.55129e-28	8.80678e-26	8.44552e-26	9.0864e-27	9.07634e-27	1.28922e-27	1.28922e-27
blood/urine/physical biomarkers	Blood count	-	30020	Haemoglobin concentration	-	COL4A3	2	227164565	227314792	pLoF+D	769	20593	0.00845909	0.0108934	4.74837e-10	1.7189e-09	0.00836554	0.00967698	2.23235e-09	2.23235e-09
blood/urine/physical biomarkers	Blood count	-	30020	Haemoglobin concentration	-	COL4A4	2	227002711	227164453	pLoF+D	756	6600	5.30286e-05	5.33675e-05	9.08626e-08	9.10424e-08	0.00032455	0.00031873	2.72315e-07	2.72315e-07
blood/urine/physical biomarkers	Blood count	-	30020	Haemoglobin concentration	-	MITF	3	69739435	69968337	pLoF+D	84	4891	2.098e-09	2.07619e-09	2.68161e-07	1.48374e-07	2.39468e-09	2.30106e-09	3.29501e-09	3.29501e-09
blood/urine/physical biomarkers	Blood count	-	30020	Haemoglobin concentration	-	APEH	3	49674002	49683963	pLoF+D	62	255	4.26076e-08	4.26483e-08	0.000192602	0.00019179	3.05559e-07	3.0533e-07	1.122e-07	1.122e-07
blood/urine/physical biomarkers	Blood count	-	30020	Haemoglobin concentration	-	GMPR	6	16238580	16295549	pLoF+D	199	2842	1.06125e-08	1.05137e-08	1.01362e-07	7.87019e-08	1.51055e-08	1.46688e-08	1.73266e-08	1.73266e-08
blood/urine/physical biomarkers	Blood count	-	30020	Haemoglobin concentration	-	ACO1	9	32384603	32454769	pLoF+D	163	2862	1.71871e-12	2.23321e-12	0.00195444	0.00352834	3.53967e-10	3.43631e-10	5.79514e-12	5.79514e-12
blood/urine/physical biomarkers	Blood count	-	30020	Haemoglobin concentration	-	JAK2	9	4984390	5128183	pLoF+D	313	2459	8.81275e-08	8.99983e-08	0.364256	0.372651	2.55449e-06	2.52851e-06	2.58115e-07	2.58115e-07
blood/urine/physical biomarkers	Blood count	-	30020	Haemoglobin concentration	-	HBB	11	5225464	5229395	pLoF+D	88	755	8.53129e-15	1.16522e-14	3.41558e-11	3.95531e-11	3.00682e-41	3.02128e-41	9.0421e-41	9.0421e-41
blood/urine/physical biomarkers	Blood count	-	30020	Haemoglobin concentration	-	OR51V1	11	5199735	5200700	pLoF+D	43	1464	0.00396363	0.00452614	0.540951	0.572193	1.02179e-30	1.05917e-30	3.12044e-30	3.12044e-30
blood/urine/physical biomarkers	Blood count	-	30020	Haemoglobin concentration	-	AMPD3	11	10308313	10507579	pLoF+D	338	13718	1.63293e-13	1.9909e-13	8.4166e-13	1.18801e-13	5.5714e-13	4.76401e-13	2.43472e-13	2.43472e-13
blood/urine/physical biomarkers	Blood count	-	30020	Haemoglobin concentration	-	PFKM	12	48105139	48146404	pLoF+D	313	2663	1.58791e-07	1.68123e-07	6.50445e-16	6.42777e-16	0.000178631	0.000178337	1.9984e-15	1.9984e-15
blood/urine/physical biomarkers	Blood count	-	30020	Haemoglobin concentration	-	PIEZO1	16	88715338	88785220	pLoF+D	605	16700	2.64306e-23	3.5538e-23	5.0481e-07	2.63925e-09	1.14893e-22	9.32795e-23	7.02592e-23	7.02592e-23
blood/urine/physical biomarkers	Blood count	-	30020	Haemoglobin concentration	-	EGLN2	19	40798996	40808433	pLoF+D	58	235	0.00129105	0.00129854	5.55371e-09	5.57323e-09	1.61008e-05	1.61363e-05	1.66845e-08	1.66845e-08
blood/urine/physical biomarkers	Blood count	-	30020	Haemoglobin concentration	-	SLC5A3	21	34073570	34106262	pLoF+D	167	7843	1.02858e-06	1.02603e-06	1.32996e-07	1.45314e-07	9.97544e-07	9.78315e-07	3.26581e-07	3.26581e-07
blood/urine/physical biomarkers	Blood count	-	30020	Haemoglobin concentration	-	TMPRSS6	22	37065436	37109713	pLoF+D	339	8037	0.00688887	0.010765	6.42708e-08	1.46404e-07	3.86457e-10	4.07228e-10	1.18445e-09	1.18445e-09
blood/urine/physical biomarkers	Blood count	-	30020	Haemoglobin concentration	-	GMPR	6	16238580	16295549	PTV	30	2578	9.56765e-09	9.93546e-09	2.9156e-09	2.60101e-09	3.21444e-08	3.15566e-08	6.02763e-09	6.02763e-09
blood/urine/physical biomarkers	Blood count	-	30020	Haemoglobin concentration	-	ACO1	9	32384603	32454769	PTV	71	392	4.35594e-13	4.43435e-13	6.12646e-25	6.09413e-25	3.26728e-07	3.27054e-07	1.83308e-24	1.83308e-24
blood/urine/physical biomarkers	Blood count	-	30020	Haemoglobin concentration	-	HBB	11	5225464	5229395	PTV	40	270	1.15275e-119	1.25988e-119	1.00706e-180	9.61536e-181	1.11957e-41	1.11875e-41	2.95132e-180	2.95132e-180
blood/urine/physical biomarkers	Blood count	-	30020	Haemoglobin concentration	-	CALR	19	12938578	12944489	PTV	13	126	4.82021e-17	4.82803e-17	8.54783e-13	8.49792e-13	8.95329e-16	8.94934e-16	1.37639e-16	1.37639e-16
blood/urine/physical biomarkers	Blood count	-	30020	Haemoglobin concentration	-	KLF1	19	12884422	12887199	PTV	25	253	5.52837e-11	5.54409e-11	4.13531e-14	4.0973e-14	1.025e-10	1.02282e-10	1.23457e-13	1.23457e-13
blood/urine/physical biomarkers	Blood count	-	30020	Haemoglobin concentration	-	PKLR	1	155289293	155301438	PTV+D	451	16255	1.13846e-20	1.55455e-18	3.12026e-10	7.98317e-09	5.48793e-15	5.59217e-15	6.78109e-20	6.78109e-20
blood/urine/physical biomarkers	Blood count	-	30020	Haemoglobin concentration	-	GBA	1	155234452	155244699	PTV+D	365	13544	3.37504e-10	3.30705e-10	0.00100805	0.000240237	6.65225e-10	5.71544e-10	6.49374e-10	6.49374e-10
blood/urine/physical biomarkers	Blood count	-	30020	Haemoglobin concentration	-	SF3B1	2	197389784	197435091	PTV+D	57	215	4.73523e-28	4.76944e-28	3.24266e-25	3.10846e-25	9.09254e-27	9.08246e-27	1.35291e-27	1.35291e-27
blood/urine/physical biomarkers	Blood count	-	30020	Haemoglobin concentration	-	COL4A3	2	227164565	227314792	PTV+D	766	19450	0.0114431	0.0137942	4.12806e-09	1.3642e-08	0.0153822	0.0172146	1.90145e-08	1.90145e-08
blood/urine/physical biomarkers	Blood count	-	30020	Haemoglobin concentration	-	COL4A4	2	227002711	227164453	PTV+D	769	6653	4.67198e-05	4.71696e-05	2.49064e-08	2.50529e-08	0.000326034	0.000320176	7.48926e-08	7.48926e-08
blood/urine/physical biomarkers	Blood count	-	30020	Haemoglobin concentration	-	MITF	3	69739435	69968337	PTV+D	85	4895	2.0994e-09	2.07734e-09	2.64696e-07	1.46462e-07	2.3947e-09	2.30107e-09	3.29582e-09	3.29582e-09
blood/urine/physical biomarkers	Blood count	-	30020	Haemoglobin concentration	-	APEH	3	49674002	49683963	PTV+D	75	321	7.02955e-08	7.03081e-08	0.000367206	0.000365961	3.63087e-07	3.62811e-07	1.76654e-07	1.76654e-07
blood/urine/physical biomarkers	Blood count	-	30020	Haemoglobin concentration	-	SLC12A7	5	1050376	1112035	PTV+D	530	9517	2.3225e-05	2.45379e-05	1.31036e-07	9.78978e-08	8.21716e-05	7.40658e-05	3.34156e-07	3.34156e-07
blood/urine/physical biomarkers	Blood count	-	30020	Haemoglobin concentration	-	GMPR	6	16238580	16295549	PTV+D	205	5344	1.60978e-14	1.92543e-14	3.31292e-15	2.186e-15	2.05677e-08	2.01357e-08	6.88338e-15	6.88338e-15
blood/urine/physical biomarkers	Blood count	-	30020	Haemoglobin concentration	-	TFR2	7	100620416	100642779	PTV+D	77	774	0.0014345	0.00148562	6.5375e-08	6.72784e-08	0.00255636	0.00256128	1.98925e-07	1.98925e-07
blood/urine/physical biomarkers	Blood count	-	30020	Haemoglobin concentration	-	ACO1	9	32384603	32454769	PTV+D	176	2972	1.35764e-12	1.79109e-12	5.00106e-05	0.000110893	3.63336e-10	3.52405e-10	4.61364e-12	4.61364e-12
blood/urine/physical biomarkers	Blood count	-	30020	Haemoglobin concentration	-	JAK2	9	4984390	5128183	PTV+D	317	2475	8.90614e-08	9.09338e-08	0.390499	0.399134	2.55452e-06	2.52855e-06	2.60732e-07	2.60732e-07
blood/urine/physical biomarkers	Blood count	-	30020	Haemoglobin concentration	-	HBB	11	5225464	5229395	PTV+D	102	882	3.48262e-26	6.409e-26	1.9784e-46	3.1385e-46	3.55872e-41	3.5729e-41	7.28077e-46	7.28077e-46
blood/urine/physical biomarkers	Blood count	-	30020	Haemoglobin concentration	-	OR51V1	11	5199735	5200700	PTV+D	51	1601	0.00408364	0.00465652	0.415225	0.44285	1.12237e-30	1.15973e-30	3.42223e-30	3.42223e-30
blood/urine/physical biomarkers	Blood count	-	30020	Haemoglobin concentration	-	AMPD3	11	10308313	10507579	PTV+D	347	13789	1.63957e-13	1.99621e-13	1.12602e-12	1.53307e-13	5.60007e-13	4.78288e-13	2.68008e-13	2.68008e-13
blood/urine/physical biomarkers	Blood count	-	30020	Haemoglobin concentration	-	PFKM	12	48105139	48146404	PTV+D	318	2694	1.29014e-07	1.37022e-07	6.47672e-17	6.42284e-17	0.000154446	0.000154356	1.9349e-16	1.9349e-16
blood/urine/physical biomarkers	Blood count	-	30020	Haemoglobin concentration	-	PIEZO1	16	88715338	88785220	PTV+D	613	16139	2.48197e-23	3.41468e-23	1.26176e-05	7.76914e-08	1.09316e-22	8.96141e-23	6.67537e-23	6.67537e-23
blood/urine/physical biomarkers	Blood count	-	30020	Haemoglobin concentration	-	CALR	19	12938578	12944489	PTV+D	59	712	0.00038022	0.000412789	0.0422585	0.0428247	4.70805e-15	4.73843e-15	1.42109e-14	1.42109e-14
blood/urine/physical biomarkers	Blood count	-	30020	Haemoglobin concentration	-	KLF1	19	12884422	12887199	PTV+D	54	423	5.19506e-11	5.21076e-11	1.49222e-11	1.44519e-11	1.499e-10	1.49376e-10	3.19125e-11	3.19125e-11
blood/urine/physical biomarkers	Blood count	-	30020	Haemoglobin concentration	-	EGLN2	19	40798996	40808433	PTV+D	59	238	0.00131195	0.00131952	1.1743e-08	1.17793e-08	4.00118e-05	4.00971e-05	3.52726e-08	3.52726e-08
blood/urine/physical biomarkers	Blood count	-	30020	Haemoglobin concentration	-	ABCA7	19	1040101	1065572	PTV+D	1260	25659	0.00678483	0.00589678	9.90198e-08	8.91107e-08	0.988116	0.987445	2.81411e-07	2.81411e-07
blood/urine/physical biomarkers	Blood count	-	30020	Haemoglobin concentration	-	SLC5A3	21	34073570	34106262	PTV+D	171	7848	1.02811e-06	1.02571e-06	9.92269e-08	1.13297e-07	9.97541e-07	9.78312e-07	2.62278e-07	2.62278e-07
blood/urine/physical biomarkers	Blood count	-	30020	Haemoglobin concentration	-	TMPRSS6	22	37065436	37109713	PTV+D	347	8155	0.00507717	0.00820441	1.27298e-09	3.47007e-09	3.9179e-10	4.12525e-10	9.917e-10	9.917e-10
blood/urine/physical biomarkers	Blood count	-	30020	Haemoglobin concentration	-	SCGN	6	25652201	25701783	Synonymous	66	14233	2.52021e-16	1.59745e-15	0.00402752	0.00943976	2.17141e-08	2.26787e-08	1.55431e-15	1.55431e-15
blood/urine/physical biomarkers	Blood count	-	30020	Haemoglobin concentration	-	NRM	6	30688047	30691420	Synonymous	89	8655	1.57058e-12	1.57618e-12	9.14137e-11	3.27821e-11	1.52034e-12	1.48806e-12	2.27074e-12	2.27074e-12
blood/urine/physical biomarkers	Blood count	-	30020	Haemoglobin concentration	-	PPP1R10	6	30600400	30618612	Synonymous	296	26088	3.69285e-12	2.34741e-12	0.000468797	0.000102452	2.63915e-12	2.22169e-12	3.93241e-12	3.93241e-12
blood/urine/physical biomarkers	Blood count	-	30020	Haemoglobin concentration	-	MDC1	6	30699807	30717889	Synonymous	437	33723	1.91957e-11	1.36915e-12	0.000213154	7.94314e-05	6.61745e-12	5.51979e-12	5.38236e-12	5.38236e-12
blood/urine/physical biomarkers	Blood count	-	30020	Haemoglobin concentration	-	TFR2	7	100620416	100642779	Synonymous	265	21393	7.06174e-28	1.50857e-24	6.73074e-08	1.78394e-08	2.03265e-35	1.9641e-35	5.99336e-35	5.99336e-35
blood/urine/physical biomarkers	Blood count	-	30020	Haemoglobin concentration	-	OR2AE1	7	99875987	99877057	Synonymous	74	7726	9.27944e-30	9.06291e-30	8.261e-24	3.51422e-25	9.08864e-30	8.65008e-30	1.35214e-29	1.35214e-29
blood/urine/physical biomarkers	Blood count	-	30020	Haemoglobin concentration	-	GNB2	7	100673531	100679174	Synonymous	176	10155	2.00252e-24	2.00821e-24	7.60742e-13	1.018e-14	2.91564e-24	2.59963e-24	3.47831e-24	3.47831e-24
blood/urine/physical biomarkers	Blood count	-	30020	Haemoglobin concentration	-	ARPC1B	7	99374249	99394816	Synonymous	137	3602	6.13154e-16	5.99625e-16	7.43784e-05	5.4992e-05	1.2606e-15	1.2222e-15	1.33227e-15	1.33227e-15
blood/urine/physical biomarkers	Blood count	-	30020	Haemoglobin concentration	-	AP1S1	7	101154400	101161596	Synonymous	74	17879	1.38104e-08	1.33545e-08	5.82357e-07	3.4e-07	1.45395e-08	1.38877e-08	2.04965e-08	2.04965e-08
blood/urine/physical biomarkers	Blood count	-	30020	Haemoglobin concentration	-	OR52B6	11	5580877	5581884	Synonymous	100	1346	0.0393267	0.0416572	0.00995753	0.0104226	1.91121e-08	1.93327e-08	5.76653e-08	5.76653e-08
blood/urine/physical biomarkers	Blood count	-	30020	Haemoglobin concentration	-	BRAP	12	111642146	111685986	Synonymous	182	8637	3.02315e-06	1.0588e-06	0.112495	0.0919286	4.98201e-08	4.63721e-08	1.3982e-07	1.3982e-07
blood/urine/physical biomarkers	Blood count	-	30020	Haemoglobin concentration	-	METTL26	16	634427	636366	Synonymous	79	3325	7.74857e-05	0.000102943	0.0144682	0.0143077	7.46241e-08	7.52698e-08	2.24645e-07	2.24645e-07
blood/urine/physical biomarkers	Blood count	-	30030	Haematocrit percentage	-	PKLR	1	155289293	155301438	Missense	442	16250	4.38503e-21	4.34883e-19	3.33383e-07	4.14189e-06	3.03531e-12	3.12847e-12	2.60475e-20	2.62265e-20
blood/urine/physical biomarkers	Blood count	-	30030	Haematocrit percentage	-	GBA	1	155234452	155244699	Missense	349	13577	1.95498e-10	1.86278e-10	0.000374793	7.99047e-05	3.43967e-10	2.95298e-10	3.57629e-10	3.56282e-10
blood/urine/physical biomarkers	Blood count	-	30030	Haematocrit percentage	-	INSRR	1	156840063	156859018	Missense	1034	19890	0.0031795	0.00347069	4.54727e-08	4.9999e-08	0.00659964	0.00674444	1.42883e-07	2.48397e-07
blood/urine/physical biomarkers	Blood count	-	30030	Haematocrit percentage	-	SF3B1	2	197389784	197435091	Missense	324	1746	1.70784e-05	2.05901e-05	5.78417e-08	6.06932e-08	6.82007e-25	6.88237e-25	2.05532e-24	2.59129e-26
blood/urine/physical biomarkers	Blood count	-	30030	Haematocrit percentage	-	COL4A3	2	227164565	227314792	Missense	1085	34811	0.00176384	0.00235217	5.6269e-06	6.91342e-06	0.00887648	0.00948554	1.85429e-05	7.51597e-09
blood/urine/physical biomarkers	Blood count	-	30030	Haematocrit percentage	-	MITF	3	69739435	69968337	Missense	420	7511	4.09172e-10	4.25307e-10	1.42327e-08	6.00724e-09	9.41383e-10	8.63577e-10	8.27339e-10	7.58393e-10
blood/urine/physical biomarkers	Blood count	-	30030	Haematocrit percentage	-	PLSCR4	3	146192339	146251179	Missense	254	12926	9.03713e-08	8.10527e-08	0.00160318	0.000528659	1.20771e-07	1.04618e-07	1.45474e-07	2.90949e-07
blood/urine/physical biomarkers	Blood count	-	30030	Haematocrit percentage	-	SAPCD1	6	31762799	31764851	Missense	118	22006	1.96466e-08	1.81858e-08	0.00187242	0.00117714	9.60345e-08	8.5379e-08	4.68699e-08	9.37392e-08
blood/urine/physical biomarkers	Blood count	-	30030	Haematocrit percentage	-	MSH5-SAPCD1	6	31740020	31764851	Missense	682	27747	2.10116e-08	1.89195e-08	0.0012294	0.000716557	1.21832e-07	1.03573e-07	5.07127e-08	1.01425e-07
blood/urine/physical biomarkers	Blood count	-	30030	Haematocrit percentage	-	EPO	7	100720800	100723700	Missense	127	13385	1.03019e-81	7.27989e-80	1.39155e-48	7.19991e-50	4.78316e-86	4.5901e-86	1.40536e-85	1.40536e-85
blood/urine/physical biomarkers	Blood count	-	30030	Haematocrit percentage	-	TFR2	7	100620416	100642779	Missense	621	17594	1.33811e-22	2.41371e-21	2.86927e-33	6.49576e-34	7.62669e-18	7.31846e-18	3.17799e-33	6.35598e-33
blood/urine/physical biomarkers	Blood count	-	30030	Haematocrit percentage	-	AZGP1	7	99966720	99976157	Missense	247	9609	2.74764e-28	2.84123e-28	7.78552e-16	8.62753e-18	4.67821e-28	4.18712e-28	5.13482e-28	1.02696e-27
blood/urine/physical biomarkers	Blood count	-	30030	Haematocrit percentage	-	MUC3A	7	100949555	100968346	Missense	2419	79267.7	3.62207e-16	6.63036e-16	0.00201895	0.0018701	8.159e-16	6.63844e-16	8.88178e-16	1.77636e-15
blood/urine/physical biomarkers	Blood count	-	30030	Haematocrit percentage	-	ACHE	7	100889994	100896974	Missense	409	18044	2.09988e-10	2.27291e-09	1.26236e-05	9.75818e-06	6.19113e-15	6.04653e-15	1.84297e-14	3.70814e-14
blood/urine/physical biomarkers	Blood count	-	30030	Haematocrit percentage	-	ZNF3	7	100064033	100082548	Missense	506	6509	8.06418e-09	9.53317e-09	0.343387	0.338698	8.19515e-11	8.08366e-11	2.41917e-10	4.83835e-10
blood/urine/physical biomarkers	Blood count	-	30030	Haematocrit percentage	-	ZNF655	7	99558406	99576453	Missense	521	17530	1.26762e-05	9.80252e-05	0.723926	0.83624	1.42311e-10	1.55724e-10	4.46144e-10	8.92288e-10
blood/urine/physical biomarkers	Blood count	-	30030	Haematocrit percentage	-	PDAP1	7	99392048	99408829	Missense	225	8715	2.29151e-10	2.88929e-10	4.27472e-08	1.99396e-08	1.85175e-08	1.71549e-08	7.48985e-10	1.49797e-09
blood/urine/physical biomarkers	Blood count	-	30030	Haematocrit percentage	-	ARPC1B	7	99374249	99394816	Missense	307	8925	2.40552e-10	3.01957e-10	1.74232e-07	7.65201e-08	1.86e-08	1.7163e-08	7.89509e-10	1.57902e-09
blood/urine/physical biomarkers	Blood count	-	30030	Haematocrit percentage	-	LRCH4	7	100574011	100586153	Missense	583	19023	0.00158867	0.00463843	0.520275	0.680274	1.73337e-09	1.97631e-09	5.54065e-09	1.10813e-08
blood/urine/physical biomarkers	Blood count	-	30030	Haematocrit percentage	-	MOGAT3	7	101195007	101201038	Missense	315	13699	3.44354e-08	4.05448e-08	0.00486598	0.00171398	1.63566e-07	1.38776e-07	8.95196e-08	1.79039e-07
blood/urine/physical biomarkers	Blood count	-	30030	Haematocrit percentage	-	JAK2	9	4984390	5128183	Missense	834	22805	4.1744e-09	1.75219e-08	0.0582968	0.0714079	5.52797e-19	6.39305e-19	1.77874e-18	7.32595e-21
blood/urine/physical biomarkers	Blood count	-	30030	Haematocrit percentage	-	ACO1	9	32384603	32454769	Missense	580	13617	1.3017e-13	1.04256e-12	9.45186e-06	1.75058e-05	4.62073e-12	4.59858e-12	6.61249e-13	1.16041e-12
blood/urine/physical biomarkers	Blood count	-	30030	Haematocrit percentage	-	OR51V1	11	5199735	5200700	Missense	290	8167	0.0473889	0.0510552	0.24317	0.244761	3.35365e-13	3.51681e-13	1.02995e-12	3.13527e-13
blood/urine/physical biomarkers	Blood count	-	30030	Haematocrit percentage	-	AMPD3	11	10308313	10507579	Missense	583	23183	1.52805e-10	1.59649e-10	2.95109e-07	5.10576e-08	6.04036e-10	4.71091e-10	3.61244e-10	2.95587e-10
blood/urine/physical biomarkers	Blood count	-	30030	Haematocrit percentage	-	HBB	11	5225464	5229395	Missense	115	2723	1.18579e-07	1.53196e-07	0.000161983	0.000138092	8.6868e-09	8.88559e-09	2.47287e-08	4.94555e-08
blood/urine/physical biomarkers	Blood count	-	30030	Haematocrit percentage	-	PFKM	12	48105139	48146404	Missense	523	9217	0.00806838	0.0106019	4.0547e-05	0.000142325	0.00025629	0.000279625	0.000152342	1.3466e-19
blood/urine/physical biomarkers	Blood count	-	30030	Haematocrit percentage	-	SH2B3	12	111405948	111451623	Missense	616	18618	5.93639e-09	1.86948e-07	7.16744e-10	7.03792e-09	1.14458e-14	1.19122e-14	3.5083e-14	7.02771e-14
blood/urine/physical biomarkers	Blood count	-	30030	Haematocrit percentage	-	ATXN2	12	111443485	111599676	Missense	1338	30640	9.69934e-10	1.18384e-08	0.00146837	0.00172476	1.90365e-14	1.91504e-14	5.72875e-14	1.14575e-13
blood/urine/physical biomarkers	Blood count	-	30030	Haematocrit percentage	-	PIEZO1	16	88715338	88785220	Missense	3363	127023	4.01981e-22	5.06988e-22	0.00234504	0.00101524	3.36886e-14	3.61114e-14	1.34526e-21	2.69051e-21
blood/urine/physical biomarkers	Blood count	-	30030	Haematocrit percentage	-	SLC9A3R2	16	2025356	2039026	Missense	382	20124	2.02947e-15	1.82233e-15	1.52728e-05	2.40722e-06	4.3261e-15	3.64417e-15	3.9968e-15	7.88258e-15
blood/urine/physical biomarkers	Blood count	-	30030	Haematocrit percentage	-	CTU2	16	88706463	88715386	Missense	854	21843	1.50981e-08	5.70551e-08	0.589505	0.551739	3.72129e-11	3.63963e-11	1.10231e-10	2.20461e-10
blood/urine/physical biomarkers	Blood count	-	30030	Haematocrit percentage	-	RAB4B-EGLN2	19	40778242	40808418	Missense	509	6721	1.73577e-17	1.81848e-17	2.69315e-07	2.16056e-07	5.28928e-16	5.14105e-16	5.161e-17	1.0322e-16
blood/urine/physical biomarkers	Blood count	-	30030	Haematocrit percentage	-	EGLN2	19	40798996	40808433	Missense	344	4503	2.10541e-17	2.20019e-17	2.46472e-09	1.93655e-09	3.50094e-16	3.4196e-16	6.10309e-17	1.22062e-16
blood/urine/physical biomarkers	Blood count	-	30030	Haematocrit percentage	-	FCGRT	19	49506816	49526333	Missense	308	11658	1.07094e-12	1.05053e-12	1.49197e-13	3.81463e-14	1.53287e-12	1.34307e-12	1.65867e-13	3.31735e-13
blood/urine/physical biomarkers	Blood count	-	30030	Haematocrit percentage	-	CYP2B6	19	40991250	41018398	Missense	449	44630.1	2.87298e-08	7.08915e-07	0.0754386	0.0655123	7.94269e-10	7.73911e-10	2.31895e-09	4.6379e-09
blood/urine/physical biomarkers	Blood count	-	30030	Haematocrit percentage	-	PFKL	21	44300051	44327376	Missense	657	15209	1.91298e-13	4.43315e-13	8.42474e-09	4.92785e-09	4.72097e-08	4.65253e-08	8.01692e-13	1.60338e-12
blood/urine/physical biomarkers	Blood count	-	30030	Haematocrit percentage	-	TMPRSS6	22	37065436	37109713	Missense	713	26656	1.82735e-06	3.38358e-06	8.25135e-09	7.88762e-09	8.61768e-06	9.75195e-06	2.4093e-08	1.8124e-09
blood/urine/physical biomarkers	Blood count	-	30030	Haematocrit percentage	-	PKLR	1	155289293	155301438	Disruptive Missense	421	15977	4.44586e-21	4.39433e-19	9.686e-08	1.50296e-06	2.98011e-12	3.07908e-12	2.6408e-20	2.6408e-20
blood/urine/physical biomarkers	Blood count	-	30030	Haematocrit percentage	-	GBA	1	155234452	155244699	Disruptive Missense	327	13253	1.96066e-10	1.86676e-10	0.000494638	0.000105476	3.34995e-10	2.88878e-10	3.54946e-10	3.54946e-10
blood/urine/physical biomarkers	Blood count	-	30030	Haematocrit percentage	-	NTRK1	1	156815640	156881850	Disruptive Missense	510	9561	0.00367011	0.00389693	6.89044e-08	6.9917e-08	0.00353066	0.00360549	2.08213e-07	2.08213e-07
blood/urine/physical biomarkers	Blood count	-	30030	Haematocrit percentage	-	SF3B1	2	197389784	197435091	Disruptive Missense	51	204	4.6246e-27	4.65408e-27	3.85964e-23	3.70158e-23	6.89637e-26	6.88873e-26	1.30387e-26	1.30387e-26
blood/urine/physical biomarkers	Blood count	-	30030	Haematocrit percentage	-	COL4A3	2	227164565	227314792	Disruptive Missense	672	18681	0.0026407	0.00340599	8.1578e-10	2.69939e-09	0.00414011	0.00472776	3.75875e-09	3.75875e-09
blood/urine/physical biomarkers	Blood count	-	30030	Haematocrit percentage	-	MITF	3	69739435	69968337	Disruptive Missense	56	4032	5.41142e-10	5.38155e-10	2.47065e-09	1.84463e-09	5.13946e-10	5.07094e-10	7.00055e-10	7.00055e-10
blood/urine/physical biomarkers	Blood count	-	30030	Haematocrit percentage	-	JAK2	9	4984390	5128183	Disruptive Missense	255	2201	1.23613e-21	1.27055e-21	0.864738	0.841774	5.20726e-20	5.15459e-20	3.67053e-21	3.67053e-21
blood/urine/physical biomarkers	Blood count	-	30030	Haematocrit percentage	-	ACO1	9	32384603	32454769	Disruptive Missense	105	2580	1.51937e-12	1.77673e-12	0.941893	0.828558	4.34617e-11	4.23058e-11	4.73332e-12	4.73332e-12
blood/urine/physical biomarkers	Blood count	-	30030	Haematocrit percentage	-	OR51V1	11	5199735	5200700	Disruptive Missense	31	1399	0.00808554	0.00856272	0.57776	0.553971	6.0504e-14	6.27789e-14	1.84963e-13	1.84963e-13
blood/urine/physical biomarkers	Blood count	-	30030	Haematocrit percentage	-	AMPD3	11	10308313	10507579	Disruptive Missense	282	13258	1.28375e-10	1.43104e-10	2.58989e-09	5.20199e-10	3.12918e-10	2.69826e-10	2.50126e-10	2.50126e-10
blood/urine/physical biomarkers	Blood count	-	30030	Haematocrit percentage	-	PFKM	12	48105139	48146404	Disruptive Missense	240	2003	8.56031e-09	9.0934e-09	2.26438e-20	2.22463e-20	1.46731e-05	1.47048e-05	6.733e-20	6.733e-20
blood/urine/physical biomarkers	Blood count	-	30030	Haematocrit percentage	-	PIEZO1	16	88715338	88785220	Disruptive Missense	399	14718	6.62401e-14	8.31435e-14	3.1491e-06	1.45125e-07	2.14464e-13	1.79282e-13	1.60649e-13	1.60649e-13
blood/urine/physical biomarkers	Blood count	-	30030	Haematocrit percentage	-	EGLN2	19	40798996	40808433	Disruptive Missense	37	146	0.000944983	0.000950365	3.79851e-08	3.80864e-08	5.61458e-05	5.62728e-05	1.14025e-07	1.14025e-07
blood/urine/physical biomarkers	Blood count	-	30030	Haematocrit percentage	-	TMPRSS6	22	37065436	37109713	Disruptive Missense	274	2937	1.67117e-09	1.74719e-09	3.86928e-10	3.82455e-10	9.43537e-07	9.39228e-07	9.41619e-10	9.41619e-10
blood/urine/physical biomarkers	Blood count	-	30030	Haematocrit percentage	-	ACO1	9	32384603	32454769	pLoF	58	282	1.00081e-12	1.01737e-12	1.35586e-21	1.34694e-21	2.04561e-07	2.04522e-07	4.05415e-21	4.05415e-21
blood/urine/physical biomarkers	Blood count	-	30030	Haematocrit percentage	-	HBB	11	5225464	5229395	pLoF	26	143	4.93576e-24	5.00862e-24	4.01975e-35	3.96474e-35	9.55447e-20	9.54533e-20	1.19762e-34	1.19762e-34
blood/urine/physical biomarkers	Blood count	-	30030	Haematocrit percentage	-	CGNL1	15	57375967	57550727	pLoF	73	184	1.39748e-05	1.39956e-05	2.46441e-09	2.46234e-09	2.45513e-07	2.455e-07	7.31542e-09	7.31542e-09
blood/urine/physical biomarkers	Blood count	-	30030	Haematocrit percentage	-	PKLR	1	155289293	155301438	pLoF+D	444	16168	3.80863e-21	3.9138e-19	8.47443e-09	1.84779e-07	3.014e-12	3.10929e-12	2.26315e-20	2.26315e-20
blood/urine/physical biomarkers	Blood count	-	30030	Haematocrit percentage	-	GBA	1	155234452	155244699	pLoF+D	359	13431	1.90331e-10	1.82754e-10	0.000173034	3.693e-05	3.39053e-10	2.91776e-10	3.50825e-10	3.50825e-10
blood/urine/physical biomarkers	Blood count	-	30030	Haematocrit percentage	-	SF3B1	2	197389784	197435091	pLoF+D	56	209	4.19788e-27	4.22598e-27	6.5719e-24	6.30369e-24	6.89145e-26	6.88383e-26	1.19002e-26	1.19002e-26
blood/urine/physical biomarkers	Blood count	-	30030	Haematocrit percentage	-	COL4A3	2	227164565	227314792	pLoF+D	769	20593	0.00168188	0.00240512	8.41175e-12	3.51388e-11	0.000914341	0.00109172	4.07224e-11	4.07224e-11
blood/urine/physical biomarkers	Blood count	-	30030	Haematocrit percentage	-	COL4A4	2	227002711	227164453	pLoF+D	756	6600	8.3699e-07	8.47005e-07	3.64007e-10	3.65346e-10	6.95583e-06	6.83101e-06	1.09349e-09	1.09349e-09
blood/urine/physical biomarkers	Blood count	-	30030	Haematocrit percentage	-	MITF	3	69739435	69968337	pLoF+D	84	4891	5.63495e-10	5.56648e-10	4.8015e-07	2.37333e-07	6.35925e-10	6.11062e-10	8.8412e-10	8.8412e-10
blood/urine/physical biomarkers	Blood count	-	30030	Haematocrit percentage	-	JAK2	9	4984390	5128183	pLoF+D	313	2459	1.64901e-21	1.68773e-21	0.970864	0.948336	5.70772e-20	5.64961e-20	4.86163e-21	4.86163e-21
blood/urine/physical biomarkers	Blood count	-	30030	Haematocrit percentage	-	ACO1	9	32384603	32454769	pLoF+D	163	2862	6.20014e-13	7.68287e-13	0.00311893	0.00562478	4.65922e-11	4.52334e-11	2.02838e-12	2.02838e-12
blood/urine/physical biomarkers	Blood count	-	30030	Haematocrit percentage	-	HBB	11	5225464	5229395	pLoF+D	88	755	4.56663e-07	5.30861e-07	0.00121037	0.00124238	5.06724e-19	5.09162e-19	1.52382e-18	1.52382e-18
blood/urine/physical biomarkers	Blood count	-	30030	Haematocrit percentage	-	OR51V1	11	5199735	5200700	pLoF+D	43	1464	0.00800642	0.00848268	0.727361	0.698933	6.21848e-14	6.44596e-14	1.89959e-13	1.89959e-13
blood/urine/physical biomarkers	Blood count	-	30030	Haematocrit percentage	-	AMPD3	11	10308313	10507579	pLoF+D	338	13718	1.29201e-10	1.43706e-10	1.70482e-09	3.34341e-10	3.24424e-10	2.77409e-10	2.40353e-10	2.40353e-10
blood/urine/physical biomarkers	Blood count	-	30030	Haematocrit percentage	-	PFKM	12	48105139	48146404	pLoF+D	313	2663	1.27746e-09	1.38918e-09	3.56158e-20	3.4948e-20	5.40755e-05	5.37281e-05	1.05836e-19	1.05836e-19
blood/urine/physical biomarkers	Blood count	-	30030	Haematocrit percentage	-	PIEZO1	16	88715338	88785220	pLoF+D	605	16700	7.18709e-14	8.75884e-14	0.00018677	9.46735e-06	2.46058e-13	1.99769e-13	1.74527e-13	1.74527e-13
blood/urine/physical biomarkers	Blood count	-	30030	Haematocrit percentage	-	EGLN2	19	40798996	40808433	pLoF+D	58	235	0.00410638	0.00413071	7.5757e-08	7.60848e-08	6.18809e-05	6.20338e-05	2.27479e-07	2.27479e-07
blood/urine/physical biomarkers	Blood count	-	30030	Haematocrit percentage	-	COL4A4	2	227002711	227164453	PTV	70	696	6.35257e-07	6.38588e-07	4.32902e-09	4.38421e-09	7.45084e-07	7.4417e-07	1.29055e-08	1.29055e-08
blood/urine/physical biomarkers	Blood count	-	30030	Haematocrit percentage	-	TET2	4	105145875	105279816	PTV	323	946	0.0324318	0.0325465	1.15106e-07	1.15512e-07	6.82561e-06	6.83271e-06	3.40181e-07	3.40181e-07
blood/urine/physical biomarkers	Blood count	-	30030	Haematocrit percentage	-	ACO1	9	32384603	32454769	PTV	71	392	4.48278e-15	4.57097e-15	1.4147e-26	1.40412e-26	2.44759e-07	2.4477e-07	4.22818e-26	4.22818e-26
blood/urine/physical biomarkers	Blood count	-	30030	Haematocrit percentage	-	HBB	11	5225464	5229395	PTV	40	270	3.06031e-53	3.16389e-53	9.17939e-77	8.94657e-77	1.88465e-19	1.88326e-19	2.71844e-76	2.71844e-76
blood/urine/physical biomarkers	Blood count	-	30030	Haematocrit percentage	-	CGNL1	15	57375967	57550727	PTV	78	204	2.95644e-05	2.95954e-05	1.17903e-09	1.17824e-09	1.07994e-07	1.08005e-07	3.49759e-09	3.49759e-09
blood/urine/physical biomarkers	Blood count	-	30030	Haematocrit percentage	-	CALR	19	12938578	12944489	PTV	13	126	7.68117e-17	7.68651e-17	6.3215e-12	6.27503e-12	5.55917e-16	5.55672e-16	2.03747e-16	2.03747e-16
blood/urine/physical biomarkers	Blood count	-	30030	Haematocrit percentage	-	PKLR	1	155289293	155301438	PTV+D	451	16255	3.53685e-21	3.70317e-19	2.41407e-09	6.13476e-08	3.02846e-12	3.12216e-12	2.10203e-20	2.10203e-20
blood/urine/physical biomarkers	Blood count	-	30030	Haematocrit percentage	-	GBA	1	155234452	155244699	PTV+D	365	13544	1.90915e-10	1.83152e-10	0.000275935	5.8903e-05	3.42279e-10	2.94077e-10	3.52527e-10	3.52527e-10
blood/urine/physical biomarkers	Blood count	-	30030	Haematocrit percentage	-	SF3B1	2	197389784	197435091	PTV+D	57	215	4.33974e-27	4.36833e-27	1.05595e-23	1.01265e-23	6.89611e-26	6.88847e-26	1.2281e-26	1.2281e-26
blood/urine/physical biomarkers	Blood count	-	30030	Haematocrit percentage	-	COL4A4	2	227002711	227164453	PTV+D	769	6653	7.17017e-07	7.28473e-07	6.09768e-11	6.15373e-11	6.9882e-06	6.86254e-06	1.8375e-10	1.8375e-10
blood/urine/physical biomarkers	Blood count	-	30030	Haematocrit percentage	-	COL4A3	2	227164565	227314792	PTV+D	766	19450	0.00261305	0.00337957	4.06901e-11	1.72247e-10	0.00286216	0.00332803	1.97488e-10	1.97488e-10
blood/urine/physical biomarkers	Blood count	-	30030	Haematocrit percentage	-	MITF	3	69739435	69968337	PTV+D	85	4895	5.6361e-10	5.56741e-10	4.24361e-07	2.10845e-07	6.35929e-10	6.11066e-10	8.84104e-10	8.84104e-10
blood/urine/physical biomarkers	Blood count	-	30030	Haematocrit percentage	-	TET2	4	105145875	105279816	PTV+D	326	953	0.0340425	0.0341598	8.18841e-08	8.2178e-08	4.61738e-06	4.62218e-06	2.41798e-07	2.41798e-07
blood/urine/physical biomarkers	Blood count	-	30030	Haematocrit percentage	-	JAK2	9	4984390	5128183	PTV+D	317	2475	1.65781e-21	1.69657e-21	0.970289	0.947838	5.7078e-20	5.64969e-20	4.8866e-21	4.8866e-21
blood/urine/physical biomarkers	Blood count	-	30030	Haematocrit percentage	-	ACO1	9	32384603	32454769	PTV+D	176	2972	5.05316e-13	6.34482e-13	0.000123145	0.000268824	4.74183e-11	4.60195e-11	1.66767e-12	1.66767e-12
blood/urine/physical biomarkers	Blood count	-	30030	Haematocrit percentage	-	HBB	11	5225464	5229395	PTV+D	102	882	3.06342e-12	4.06932e-12	9.95549e-17	1.12835e-16	5.99064e-19	6.01451e-19	1.79202e-18	1.79202e-18
blood/urine/physical biomarkers	Blood count	-	30030	Haematocrit percentage	-	OR51V1	11	5199735	5200700	PTV+D	51	1601	0.00832345	0.0088018	0.983496	0.950112	6.83061e-14	7.05793e-14	2.08278e-13	2.08278e-13
blood/urine/physical biomarkers	Blood count	-	30030	Haematocrit percentage	-	AMPD3	11	10308313	10507579	PTV+D	347	13789	1.29632e-10	1.44021e-10	1.66309e-09	3.24159e-10	3.26093e-10	2.78508e-10	2.39991e-10	2.39991e-10
blood/urine/physical biomarkers	Blood count	-	30030	Haematocrit percentage	-	PFKM	12	48105139	48146404	PTV+D	318	2694	1.07484e-09	1.17187e-09	3.38982e-21	3.33708e-21	4.875e-05	4.84978e-05	1.00897e-20	1.00897e-20
blood/urine/physical biomarkers	Blood count	-	30030	Haematocrit percentage	-	PIEZO1	16	88715338	88785220	PTV+D	613	16139	6.7524e-14	8.41749e-14	0.00139695	7.77619e-05	2.34113e-13	1.91919e-13	1.65867e-13	1.65867e-13
blood/urine/physical biomarkers	Blood count	-	30030	Haematocrit percentage	-	CALR	19	12938578	12944489	PTV+D	59	712	0.000473765	0.000513338	0.147526	0.148919	2.92327e-15	2.94213e-15	8.88178e-15	8.88178e-15
blood/urine/physical biomarkers	Blood count	-	30030	Haematocrit percentage	-	SCGN	6	25652201	25701783	Synonymous	66	14233	1.76338e-09	5.27422e-09	0.0089904	0.0162427	4.15577e-06	4.40019e-06	7.92431e-09	7.92431e-09
blood/urine/physical biomarkers	Blood count	-	30030	Haematocrit percentage	-	NRM	6	30688047	30691420	Synonymous	89	8655	4.56694e-08	4.63298e-08	1.4522e-06	6.69904e-07	4.62455e-08	4.52636e-08	6.713e-08	6.713e-08
blood/urine/physical biomarkers	Blood count	-	30030	Haematocrit percentage	-	PPP1R10	6	30600400	30618612	Synonymous	296	26088	1.02783e-07	6.49821e-08	0.0176814	0.00765466	7.60686e-08	6.40361e-08	1.11358e-07	1.11358e-07
blood/urine/physical biomarkers	Blood count	-	30030	Haematocrit percentage	-	MDC1	6	30699807	30717889	Synonymous	437	33723	7.00998e-07	1.39352e-07	0.0151323	0.00833791	1.96372e-07	1.63799e-07	3.03027e-07	3.03027e-07
blood/urine/physical biomarkers	Blood count	-	30030	Haematocrit percentage	-	OR2AE1	7	99875987	99877057	Synonymous	74	7726	8.9719e-29	8.77759e-29	1.79309e-22	7.4864e-24	8.84828e-29	8.42131e-29	1.31248e-28	1.31248e-28
blood/urine/physical biomarkers	Blood count	-	30030	Haematocrit percentage	-	GNB2	7	100673531	100679174	Synonymous	176	10155	1.45583e-24	1.4355e-24	1.55797e-15	2.60977e-17	1.99376e-24	1.77767e-24	2.45137e-24	2.45137e-24
blood/urine/physical biomarkers	Blood count	-	30030	Haematocrit percentage	-	TFR2	7	100620416	100642779	Synonymous	265	21392	1.30157e-18	1.41401e-16	7.25877e-07	1.86435e-07	1.05983e-21	1.02413e-21	3.12376e-21	3.12376e-21
blood/urine/physical biomarkers	Blood count	-	30030	Haematocrit percentage	-	ARPC1B	7	99374249	99394816	Synonymous	137	3602	7.63941e-13	7.42968e-13	0.000131764	0.000101923	1.34029e-12	1.29946e-12	1.43863e-12	1.43863e-12
blood/urine/physical biomarkers	Blood count	-	30030	Haematocrit percentage	-	AP1S1	7	101154400	101161596	Synonymous	74	17879	2.64253e-08	2.55053e-08	3.59232e-07	2.31453e-07	2.80531e-08	2.67955e-08	3.81872e-08	3.81872e-08
blood/urine/physical biomarkers	Blood count	-	30030	Haematocrit percentage	-	BRAP	12	111642146	111685986	Synonymous	182	8637	6.75631e-08	1.66192e-08	0.135386	0.107686	3.78713e-10	3.52503e-10	1.08062e-09	1.08062e-09
blood/urine/physical biomarkers	Blood count	-	30040	Mean corpuscular volume (MCV)	-	TENT5C	1	117605934	117628372	Missense	217	8517	7.09286e-13	1.93978e-12	1.20121e-21	2.27531e-21	1.12272e-10	1.25446e-10	4.71699e-21	4.71699e-21
blood/urine/physical biomarkers	Blood count	-	30040	Mean corpuscular volume (MCV)	-	GNB1	1	1785285	1891117	Missense	113	484	1.3868e-18	1.38689e-18	5.02059e-12	4.53631e-12	1.47898e-18	1.47672e-18	2.14635e-18	4.29271e-18
blood/urine/physical biomarkers	Blood count	-	30040	Mean corpuscular volume (MCV)	-	CLSPN	1	35720218	35769967	Missense	815	25743	1.27957e-12	3.46628e-12	0.291357	0.324951	5.6036e-09	4.98108e-09	5.60552e-12	1.1211e-11
blood/urine/physical biomarkers	Blood count	-	30040	Mean corpuscular volume (MCV)	-	COQ8A	1	226897536	226987545	Missense	591	9305	0.316288	0.331958	0.00534005	0.00611503	0.0198444	0.0203443	0.0132069	9.69017e-11
blood/urine/physical biomarkers	Blood count	-	30040	Mean corpuscular volume (MCV)	-	CMPK1	1	47333797	47378839	Missense	106	7394	6.70599e-08	6.67272e-08	1.92919e-07	1.34806e-07	6.40903e-08	6.28942e-08	8.10781e-08	1.62157e-07
blood/urine/physical biomarkers	Blood count	-	30040	Mean corpuscular volume (MCV)	-	SF3B1	2	197389784	197435091	Missense	324	1746	0.000204303	0.000236627	0.0479904	0.049481	4.23931e-17	4.27804e-17	1.27758e-16	1.00415e-19
blood/urine/physical biomarkers	Blood count	-	30040	Mean corpuscular volume (MCV)	-	MFSD2B	2	24010081	24063321	Missense	928	22525	4.05073e-12	5.51599e-12	4.58638e-06	1.44332e-06	4.45618e-10	3.96117e-10	1.3859e-11	2.50915e-11
blood/urine/physical biomarkers	Blood count	-	30040	Mean corpuscular volume (MCV)	-	ATR	3	142449235	142578826	Missense	1252	35188	1.10676e-33	7.37385e-33	1.87254e-24	3.2092e-26	4.55151e-24	3.74178e-24	5.77394e-33	1.15479e-32
blood/urine/physical biomarkers	Blood count	-	30040	Mean corpuscular volume (MCV)	-	TF	3	133745956	133796640	Missense	481	12974	7.01769e-20	6.23244e-17	0.406009	0.408153	8.638e-33	8.9633e-33	2.63929e-32	5.27859e-32
blood/urine/physical biomarkers	Blood count	-	30040	Mean corpuscular volume (MCV)	-	TFDP2	3	141944428	142149544	Missense	264	10993	2.19837e-12	2.73745e-12	1.03351e-09	1.54095e-10	5.73236e-12	5.13166e-12	5.01266e-12	1.00254e-11
blood/urine/physical biomarkers	Blood count	-	30040	Mean corpuscular volume (MCV)	-	TERT	5	1253147	1295069	Missense	721	11585	0.0591457	0.0862563	1.40025e-06	5.18816e-06	1.71712e-13	1.96643e-13	5.50004e-13	6.99441e-15
blood/urine/physical biomarkers	Blood count	-	30040	Mean corpuscular volume (MCV)	-	GMPR	6	16238580	16295549	Missense	277	4905	4.35329e-29	4.65395e-29	9.14451e-31	4.15192e-31	4.75463e-28	4.56827e-28	1.68975e-30	9.47188e-33
blood/urine/physical biomarkers	Blood count	-	30040	Mean corpuscular volume (MCV)	-	TBC1D22B	6	37257772	37332970	Missense	284	6453	5.85542e-09	2.68859e-08	0.00175013	0.00204204	2.64304e-21	2.73244e-21	8.061e-21	1.6122e-20
blood/urine/physical biomarkers	Blood count	-	30040	Mean corpuscular volume (MCV)	-	OR5V1	6	29353749	29431967	Missense	860	46838	1.95237e-14	9.87246e-14	9.3096e-11	1.03304e-11	6.49036e-08	5.51097e-08	9.76996e-14	1.95288e-13
blood/urine/physical biomarkers	Blood count	-	30040	Mean corpuscular volume (MCV)	-	HIST1H1E	6	26156354	26157107	Missense	452	14827	2.15378e-11	2.63336e-11	8.47401e-06	6.52608e-07	6.59304e-11	5.53937e-11	5.10092e-11	1.02018e-10
blood/urine/physical biomarkers	Blood count	-	30040	Mean corpuscular volume (MCV)	-	ATAT1	6	30626842	30646823	Missense	306	10125	7.63206e-11	7.88855e-11	1.11874e-05	2.1289e-06	1.28179e-10	1.15287e-10	1.41994e-10	2.83987e-10
blood/urine/physical biomarkers	Blood count	-	30040	Mean corpuscular volume (MCV)	-	GNL1	6	30541377	30557174	Missense	367	13096	8.90361e-11	1.05514e-10	2.24611e-05	5.5872e-06	3.97817e-10	3.43827e-10	2.2961e-10	4.59221e-10
blood/urine/physical biomarkers	Blood count	-	30040	Mean corpuscular volume (MCV)	-	PRRC2A	6	31620720	31637771	Missense	1959	45029	1.6777e-10	2.48997e-10	0.0624231	0.0229929	8.76225e-09	6.53707e-09	5.85723e-10	5.85723e-10
blood/urine/physical biomarkers	Blood count	-	30040	Mean corpuscular volume (MCV)	-	LY6G6C	6	31718648	31721845	Missense	81	10526	4.91034e-10	4.54872e-10	2.29635e-07	9.30021e-08	5.54954e-10	5.08703e-10	7.48337e-10	1.49667e-09
blood/urine/physical biomarkers	Blood count	-	30040	Mean corpuscular volume (MCV)	-	MPIG6B	6	31718594	31726714	Missense	302	14578	5.63744e-10	5.02568e-10	7.38922e-07	2.24464e-07	7.94676e-10	6.87654e-10	9.25635e-10	1.85127e-09
blood/urine/physical biomarkers	Blood count	-	30040	Mean corpuscular volume (MCV)	-	DDR1	6	30876421	30900156	Missense	686	22154	7.03018e-10	6.49025e-10	0.00100187	0.000170656	1.43531e-09	1.1375e-09	1.32186e-09	2.64373e-09
blood/urine/physical biomarkers	Blood count	-	30040	Mean corpuscular volume (MCV)	-	TRIM40	6	30136108	30148735	Missense	189	28352	3.33703e-10	1.09913e-09	0.00400781	0.00256581	1.27506e-08	1.32277e-08	1.47765e-09	2.95529e-09
blood/urine/physical biomarkers	Blood count	-	30040	Mean corpuscular volume (MCV)	-	ZSCAN12	6	28378955	28399734	Missense	398	9252	0.0032024	0.00733784	0.140612	0.153608	5.91665e-10	6.41459e-10	1.84667e-09	3.69334e-09
blood/urine/physical biomarkers	Blood count	-	30040	Mean corpuscular volume (MCV)	-	LY6G6F	6	31706885	31710595	Missense	211	11885	2.59524e-09	2.54658e-09	2.19438e-07	4.92857e-08	3.5205e-09	3.09558e-09	4.25549e-09	8.51096e-09
blood/urine/physical biomarkers	Blood count	-	30040	Mean corpuscular volume (MCV)	-	TRIM38	6	25962802	25991226	Missense	332	20725	1.39675e-09	1.79507e-09	9.39152e-07	2.41326e-07	2.5947e-08	2.19446e-08	4.40416e-09	8.80832e-09
blood/urine/physical biomarkers	Blood count	-	30040	Mean corpuscular volume (MCV)	-	CFB	6	31945650	31952084	Missense	471	16103	7.23301e-09	6.59302e-09	0.000250376	4.02779e-05	1.10205e-08	9.12528e-09	1.22378e-08	2.44756e-08
blood/urine/physical biomarkers	Blood count	-	30040	Mean corpuscular volume (MCV)	-	MAS1L	6	29486697	29487956	Missense	264	18466	1.02036e-07	2.29466e-07	0.220141	0.245623	1.49432e-08	1.45346e-08	4.0032e-08	8.0064e-08
blood/urine/physical biomarkers	Blood count	-	30040	Mean corpuscular volume (MCV)	-	MDC1	6	30699807	30717889	Missense	1272	67826	9.24085e-09	4.44079e-08	0.697119	0.943675	1.05436e-05	9.77642e-06	4.58257e-08	9.16515e-08
blood/urine/physical biomarkers	Blood count	-	30040	Mean corpuscular volume (MCV)	-	MUCL3	6	30934523	30954221	Missense	844	27377	4.21952e-07	5.73735e-07	3.7005e-06	2.29515e-06	3.93528e-08	3.93412e-08	1.07819e-07	1.07819e-07
blood/urine/physical biomarkers	Blood count	-	30040	Mean corpuscular volume (MCV)	-	SFTA2	6	30931353	30955636	Missense	892	27738	4.21711e-07	5.73458e-07	4.21256e-06	2.57233e-06	3.98323e-08	3.97585e-08	1.09094e-07	1.09094e-07
blood/urine/physical biomarkers	Blood count	-	30040	Mean corpuscular volume (MCV)	-	EGFL8	6	32164583	32168281	Missense	264	7218	2.91164e-08	2.98291e-08	0.12534	0.102184	1.44775e-07	1.36966e-07	7.31016e-08	1.46203e-07
blood/urine/physical biomarkers	Blood count	-	30040	Mean corpuscular volume (MCV)	-	MED20	6	41905354	41921139	Missense	152	2950	3.07048e-08	3.22087e-08	5.39186e-06	4.13157e-06	1.44981e-07	1.40615e-07	7.68716e-08	1.53743e-07
blood/urine/physical biomarkers	Blood count	-	30040	Mean corpuscular volume (MCV)	-	GPSM3	6	32190766	32195523	Missense	178	8083	1.42346e-07	1.3748e-07	3.69423e-07	2.00561e-07	1.61691e-07	1.49999e-07	1.722e-07	1.722e-07
blood/urine/physical biomarkers	Blood count	-	30040	Mean corpuscular volume (MCV)	-	PPT2-EGFL8	6	32153845	32171978	Missense	543	9610	3.94307e-08	3.91961e-08	0.177333	0.149417	1.86845e-07	1.75184e-07	9.68772e-08	1.93754e-07
blood/urine/physical biomarkers	Blood count	-	30040	Mean corpuscular volume (MCV)	-	TNXB	6	32041153	32115334	Missense	3288	131367	2.06501e-08	1.8189e-07	0.209624	0.0862664	2.75544e-06	2.87891e-06	1.09822e-07	2.19644e-07
blood/urine/physical biomarkers	Blood count	-	30040	Mean corpuscular volume (MCV)	-	TFR2	7	100620416	100642779	Missense	621	17594	3.53944e-07	6.50343e-06	1.27289e-08	7.48854e-08	1.60344e-22	1.80418e-22	5.09369e-22	1.01874e-21
blood/urine/physical biomarkers	Blood count	-	30040	Mean corpuscular volume (MCV)	-	TSC22D4	7	100463359	100479279	Missense	362	12539	1.4727e-09	1.45769e-09	7.40581e-05	1.61002e-05	2.77994e-09	2.38885e-09	2.79923e-09	5.59846e-09
blood/urine/physical biomarkers	Blood count	-	30040	Mean corpuscular volume (MCV)	-	FIGNL1	7	50444128	50542535	Missense	765	17320	1.52088e-09	2.02908e-09	0.391354	0.273705	3.70167e-08	3.17463e-08	4.96335e-09	7.82424e-09
blood/urine/physical biomarkers	Blood count	-	30040	Mean corpuscular volume (MCV)	-	CA1	8	85327608	85379014	Missense	199	10622	0.120512	0.173183	1.16091e-05	5.73244e-05	0.000184209	0.000229335	5.29167e-05	1.54956e-10
blood/urine/physical biomarkers	Blood count	-	30040	Mean corpuscular volume (MCV)	-	GTF2E2	8	30578318	30658251	Missense	277	11372	1.09307e-07	1.01891e-07	2.22984e-05	8.12985e-06	1.56355e-07	1.3887e-07	1.83332e-07	1.83332e-07
blood/urine/physical biomarkers	Blood count	-	30040	Mean corpuscular volume (MCV)	-	REXO4	9	133406059	133418096	Missense	335	10046	2.93281e-12	4.55448e-12	3.02166e-10	6.56862e-11	3.34389e-11	2.99175e-11	9.34008e-12	1.86802e-11
blood/urine/physical biomarkers	Blood count	-	30040	Mean corpuscular volume (MCV)	-	ADAMTS13	9	133414358	133459402	Missense	1343	31736	6.03612e-12	7.70517e-12	0.0517268	0.0236082	1.16444e-10	9.36071e-11	1.90644e-11	3.81288e-11
blood/urine/physical biomarkers	Blood count	-	30040	Mean corpuscular volume (MCV)	-	RCL1	9	4792869	4885917	Missense	400	31115	2.44343e-10	9.70853e-10	1.44192e-05	1.46977e-05	1.60846e-08	1.38544e-08	1.14131e-09	2.28262e-09
blood/urine/physical biomarkers	Blood count	-	30040	Mean corpuscular volume (MCV)	-	JAK2	9	4984390	5128183	Missense	834	22805	0.000837451	0.00209994	0.214749	0.174406	1.14676e-06	1.32256e-06	3.68141e-06	1.15073e-07
blood/urine/physical biomarkers	Blood count	-	30040	Mean corpuscular volume (MCV)	-	WASHC2C	10	45727200	45792961	Missense	873	21466	1.00673e-15	1.12357e-15	3.57576e-08	1.64441e-09	4.20511e-15	3.26742e-15	2.44249e-15	4.996e-15
blood/urine/physical biomarkers	Blood count	-	30040	Mean corpuscular volume (MCV)	-	NKX2-3	10	99532933	99536524	Missense	293	9798	5.55733e-08	5.59133e-08	4.52126e-06	1.44549e-06	6.75269e-08	6.24637e-08	8.87439e-08	8.11992e-08
blood/urine/physical biomarkers	Blood count	-	30040	Mean corpuscular volume (MCV)	-	HBB	11	5225464	5229395	Missense	115	2723	2.8899e-103	7.44944e-102	2.53359e-151	6.79133e-152	5.88244e-75	5.98235e-75	3.21343e-151	6.42687e-151
blood/urine/physical biomarkers	Blood count	-	30040	Mean corpuscular volume (MCV)	-	OR51V1	11	5199735	5200700	Missense	290	8167	4.83631e-05	6.31368e-05	0.847467	0.800505	2.08998e-77	2.19166e-77	6.41884e-77	1.95349e-77
blood/urine/physical biomarkers	Blood count	-	30040	Mean corpuscular volume (MCV)	-	OR52R1	11	4803433	4804380	Missense	280	6463	3.37587e-13	1.80303e-12	4.71372e-10	6.40882e-10	4.60787e-47	4.70935e-47	1.39742e-46	2.79484e-46
blood/urine/physical biomarkers	Blood count	-	30040	Mean corpuscular volume (MCV)	-	MMP26	11	4704927	4992429	Missense	2686	98853.3	4.98542e-07	4.30777e-05	0.00814128	0.0140228	6.49663e-46	7.44821e-46	2.08199e-45	4.16397e-45
blood/urine/physical biomarkers	Blood count	-	30040	Mean corpuscular volume (MCV)	-	OR51A2	11	4954772	4955713	Missense	103	5194.39	1.14595e-12	1.99592e-12	0.00869823	0.00844455	1.5812e-21	1.57998e-21	4.74176e-21	9.48352e-21
blood/urine/physical biomarkers	Blood count	-	30040	Mean corpuscular volume (MCV)	-	OR51S1	11	4847489	4849238	Missense	294	12071	0.324975	0.335033	0.433743	0.407252	1.72807e-16	2.22705e-16	5.55112e-16	1.11022e-15
blood/urine/physical biomarkers	Blood count	-	30040	Mean corpuscular volume (MCV)	-	OR51A4	11	4942831	4947605	Missense	204	7858.9	0.287959	0.31447	0.0225209	0.0280413	1.40179e-13	1.63854e-13	4.53304e-13	9.06608e-13
blood/urine/physical biomarkers	Blood count	-	30040	Mean corpuscular volume (MCV)	-	RPS6KB2	11	67428460	67435408	Missense	445	8260	1.03189e-12	1.16147e-12	2.50454e-08	8.86519e-09	6.13608e-12	5.60825e-12	2.76312e-12	5.52625e-12
blood/urine/physical biomarkers	Blood count	-	30040	Mean corpuscular volume (MCV)	-	OR51L1	11	4994851	5005536	Missense	237	8595	0.0239754	0.0261868	0.674809	0.597104	1.23425e-12	1.36779e-12	3.89289e-12	7.78577e-12
blood/urine/physical biomarkers	Blood count	-	30040	Mean corpuscular volume (MCV)	-	OR52K2	11	4449295	4450361	Missense	304	17146	0.610962	0.685848	0.576658	0.609234	3.71386e-12	4.76278e-12	1.25202e-11	2.50405e-11
blood/urine/physical biomarkers	Blood count	-	30040	Mean corpuscular volume (MCV)	-	RRM1	11	4094707	4138876	Missense	323	5340	3.83343e-12	4.75429e-12	0.0666299	0.0721834	1.89384e-08	1.85992e-08	1.27307e-11	2.54612e-11
blood/urine/physical biomarkers	Blood count	-	30040	Mean corpuscular volume (MCV)	-	E2F8	11	19224063	19241620	Missense	534	9525	0.00765239	0.00921048	0.189785	0.191741	5.42208e-11	5.50605e-11	1.63912e-10	3.27825e-10
blood/urine/physical biomarkers	Blood count	-	30040	Mean corpuscular volume (MCV)	-	UBQLNL	11	5514393	5516705	Missense	338	20439	9.2514e-07	2.48016e-06	0.688791	0.669275	3.97221e-09	3.89824e-09	1.17703e-08	2.35406e-08
blood/urine/physical biomarkers	Blood count	-	30040	Mean corpuscular volume (MCV)	-	OR52E2	11	5058650	5059627	Missense	278	8081	0.179094	0.184737	0.470681	0.457361	3.93558e-09	4.1369e-09	1.21012e-08	2.42024e-08
blood/urine/physical biomarkers	Blood count	-	30040	Mean corpuscular volume (MCV)	-	TRIM6	11	5596109	5612958	Missense	405	16001	0.304102	0.297334	0.126608	0.123056	4.42753e-09	4.99046e-09	1.40765e-08	2.8153e-08
blood/urine/physical biomarkers	Blood count	-	30040	Mean corpuscular volume (MCV)	-	TRIM6-TRIM34	11	5596725	5644398	Missense	731	23724	0.0588402	0.0722041	0.443412	0.429036	6.67287e-09	7.32901e-09	2.09567e-08	4.19134e-08
blood/urine/physical biomarkers	Blood count	-	30040	Mean corpuscular volume (MCV)	-	ETV6	12	11649854	11895402	Missense	285	12401	9.59155e-10	9.521e-10	1.46154e-08	3.44467e-09	1.37977e-09	1.20697e-09	1.49816e-09	2.99633e-09
blood/urine/physical biomarkers	Blood count	-	30040	Mean corpuscular volume (MCV)	-	BORA	13	72727749	72756198	Missense	477	9760	1.55022e-23	1.64761e-23	2.93824e-12	3.80608e-13	6.93473e-23	6.33539e-23	3.86086e-23	7.72172e-23
blood/urine/physical biomarkers	Blood count	-	30040	Mean corpuscular volume (MCV)	-	TMEM8A	16	370773	387113	Missense	736	33591	5.60026e-05	0.000825837	0.228432	0.339584	8.2555e-130	9.71953e-130	2.67837e-129	5.35674e-129
blood/urine/physical biomarkers	Blood count	-	30040	Mean corpuscular volume (MCV)	-	HBQ1	16	180453	181181	Missense	129	3091	3.78651e-13	1.50222e-12	8.89534e-06	1.01033e-05	1.16335e-50	1.19774e-50	3.54088e-50	2.86161e-50
blood/urine/physical biomarkers	Blood count	-	30040	Mean corpuscular volume (MCV)	-	HBA2	16	172876	173710	Missense	42	270.018	7.31113e-36	7.46694e-36	6.48982e-48	6.11807e-48	1.60906e-34	1.60713e-34	1.88954e-47	2.34866e-49
blood/urine/physical biomarkers	Blood count	-	30040	Mean corpuscular volume (MCV)	-	HBM	16	153892	166768	Missense	174	3807.03	1.97166e-25	1.66721e-24	2.5637e-44	4.68984e-44	1.05268e-37	1.08355e-37	9.94549e-44	1.9891e-43
blood/urine/physical biomarkers	Blood count	-	30040	Mean corpuscular volume (MCV)	-	FAM234A	16	234546	268971	Missense	551	22944	6.36931e-13	3.19699e-11	0.0996219	0.0982281	3.97776e-39	4.27884e-39	1.23684e-38	2.47369e-38
blood/urine/physical biomarkers	Blood count	-	30040	Mean corpuscular volume (MCV)	-	HBA1	16	176680	177522	Missense	79	387	1.47122e-25	1.50133e-25	6.73381e-22	6.75112e-22	1.08914e-22	1.08863e-22	4.4513e-25	3.34988e-25
blood/urine/physical biomarkers	Blood count	-	30040	Mean corpuscular volume (MCV)	-	NPRL3	16	84271	138860	Missense	613	17641	2.83345e-16	8.49525e-15	0.328088	0.310932	1.14966e-25	1.15597e-25	3.45843e-25	6.91685e-25
blood/urine/physical biomarkers	Blood count	-	30040	Mean corpuscular volume (MCV)	-	LUC7L	16	188969	229463	Missense	308	6746	2.67452e-05	3.81959e-05	0.272224	0.235084	1.1944e-21	1.28031e-21	3.70759e-21	7.41519e-21
blood/urine/physical biomarkers	Blood count	-	30040	Mean corpuscular volume (MCV)	-	PDIA2	16	283152	287215	Missense	617	39853	1.02127e-06	1.80087e-05	0.00531896	0.00461861	3.59812e-21	4.10239e-21	1.15012e-20	2.30024e-20
blood/urine/physical biomarkers	Blood count	-	30040	Mean corpuscular volume (MCV)	-	RHOT2	16	668086	674174	Missense	713	16895	7.75034e-05	0.000113419	0.0518427	0.0341063	8.12135e-20	9.08618e-20	2.57301e-19	5.14603e-19
blood/urine/physical biomarkers	Blood count	-	30040	Mean corpuscular volume (MCV)	-	RAB40C	16	589357	629272	Missense	213	6939	2.5002e-07	1.93863e-06	1.67224e-05	3.60126e-05	4.16926e-19	4.59538e-19	1.31159e-18	2.62318e-18
blood/urine/physical biomarkers	Blood count	-	30040	Mean corpuscular volume (MCV)	-	MSLNL	16	769428	783370	Missense	739	28894	4.3192e-09	4.69509e-08	0.658614	0.736166	3.8256e-16	3.85979e-16	1.11022e-15	2.22045e-15
blood/urine/physical biomarkers	Blood count	-	30040	Mean corpuscular volume (MCV)	-	RGS11	16	268301	275980	Missense	526	27518	3.97887e-09	3.65627e-08	0.266257	0.248594	7.52707e-15	8.01541e-15	2.33147e-14	4.67404e-14
blood/urine/physical biomarkers	Blood count	-	30040	Mean corpuscular volume (MCV)	-	ARHGDIG	16	268727	283010	Missense	724	32692	2.54771e-09	2.60676e-08	0.440558	0.40288	8.99583e-15	9.45612e-15	2.77556e-14	5.54001e-14
blood/urine/physical biomarkers	Blood count	-	30040	Mean corpuscular volume (MCV)	-	CIAO3	16	729753	741329	Missense	519	14392	5.94266e-06	2.12289e-05	0.0107524	0.0110737	5.436e-13	5.55826e-13	1.6489e-12	3.29792e-12
blood/urine/physical biomarkers	Blood count	-	30040	Mean corpuscular volume (MCV)	-	RAB11FIP3	16	425619	523011	Missense	655	16715	0.00370951	0.00710166	0.96322	0.962066	1.21386e-12	1.39032e-12	3.88845e-12	7.77667e-12
blood/urine/physical biomarkers	Blood count	-	30040	Mean corpuscular volume (MCV)	-	AXIN1	16	287440	352673	Missense	695	28935	5.10209e-12	2.02047e-11	3.35179e-11	9.03368e-12	7.07843e-10	6.02432e-10	1.54204e-11	3.08409e-11
blood/urine/physical biomarkers	Blood count	-	30040	Mean corpuscular volume (MCV)	-	C16orf70	16	67109958	67148539	Missense	260	9236	1.13436e-10	1.26323e-10	1.76043e-11	8.2748e-12	2.37923e-10	2.17025e-10	2.95282e-11	5.90562e-11
blood/urine/physical biomarkers	Blood count	-	30040	Mean corpuscular volume (MCV)	-	PRR35	16	560422	565528	Missense	487	26112	0.397723	0.495629	0.208305	0.22251	4.16327e-09	5.07947e-09	1.37279e-08	1.37279e-08
blood/urine/physical biomarkers	Blood count	-	30040	Mean corpuscular volume (MCV)	-	WDR90	16	649311	667833	Missense	1800	64374	1.15554e-08	7.85443e-08	0.246739	0.293954	0.000333397	0.000331488	6.04366e-08	1.20874e-07
blood/urine/physical biomarkers	Blood count	-	30040	Mean corpuscular volume (MCV)	-	TNFRSF13B	17	16929816	16972118	Missense	272	22364	3.39082e-19	7.14473e-19	1.06676e-13	1.64434e-14	6.83495e-15	6.0076e-15	1.37958e-18	3.73992e-19
blood/urine/physical biomarkers	Blood count	-	30040	Mean corpuscular volume (MCV)	-	TMC8	17	78130770	78142968	Missense	631	20066	2.64982e-15	9.40053e-15	0.124521	0.0901777	3.22191e-14	3.0916e-14	1.11022e-14	2.22045e-14
blood/urine/physical biomarkers	Blood count	-	30040	Mean corpuscular volume (MCV)	-	NPC1	18	23506184	23586898	Missense	1311	29911	0.000470832	0.000895978	0.0116501	0.0083052	3.57993e-06	3.80633e-06	1.0999e-05	3.03691e-08
blood/urine/physical biomarkers	Blood count	-	30040	Mean corpuscular volume (MCV)	-	RTTN	18	70003031	70205945	Missense	1529	56868	1.41273e-07	5.42338e-07	1.39802e-08	3.25376e-08	8.36032e-07	9.44882e-07	5.28913e-08	1.05782e-07
blood/urine/physical biomarkers	Blood count	-	30040	Mean corpuscular volume (MCV)	-	MPND	19	4343527	4360086	Missense	510	10454	1.32546e-09	1.5727e-09	2.13891e-08	7.12115e-09	6.66762e-09	5.90892e-09	3.16339e-09	6.32678e-09
blood/urine/physical biomarkers	Blood count	-	30040	Mean corpuscular volume (MCV)	-	GCDH	19	12891026	12914207	Missense	491	15974	1.21072e-09	3.88022e-09	0.605047	0.538665	1.73983e-06	1.73208e-06	5.53085e-09	1.10607e-08
blood/urine/physical biomarkers	Blood count	-	30040	Mean corpuscular volume (MCV)	-	SYCE2	19	12898786	12919276	Missense	141	10054	6.91564e-09	1.71887e-08	0.502224	0.608256	1.08415e-06	1.12965e-06	2.93276e-08	5.86186e-08
blood/urine/physical biomarkers	Blood count	-	30040	Mean corpuscular volume (MCV)	-	EPOR	19	11377205	11384342	Missense	489	23644	0.00332007	0.00511371	0.000108889	0.000242198	0.000370944	0.00046165	0.00032135	1.34726e-07
blood/urine/physical biomarkers	Blood count	-	30040	Mean corpuscular volume (MCV)	-	BEST2	19	12751702	12758458	Missense	384	16783	4.36168e-05	0.000343172	1.81324e-06	4.63406e-06	2.70596e-08	2.97698e-08	8.41047e-08	1.68209e-07
blood/urine/physical biomarkers	Blood count	-	30040	Mean corpuscular volume (MCV)	-	RBL1	20	36996349	37095995	Missense	709	11335	8.846e-12	2.55252e-11	1.18355e-09	1.01343e-09	3.3117e-14	3.22617e-14	9.79217e-14	2.22045e-15
blood/urine/physical biomarkers	Blood count	-	30040	Mean corpuscular volume (MCV)	-	TMPRSS6	22	37065436	37109713	Missense	713	26656	7.32954e-22	3.00777e-20	5.44001e-17	2.67449e-17	7.83147e-20	8.87786e-20	4.22036e-21	4.60998e-25
blood/urine/physical biomarkers	Blood count	-	30040	Mean corpuscular volume (MCV)	-	TYMP	22	50525752	50530056	Missense	620	8025.01	0.00155724	0.00218395	5.40364e-06	6.82095e-06	1.62743e-05	1.63929e-05	1.31806e-05	1.95902e-10
blood/urine/physical biomarkers	Blood count	-	30040	Mean corpuscular volume (MCV)	-	CHEK2	22	28687743	28742422	Missense	545	10683	0.000262946	0.000440854	5.72368e-06	6.02412e-06	8.71146e-06	8.67095e-06	1.04004e-05	1.53228e-09
blood/urine/physical biomarkers	Blood count	-	30040	Mean corpuscular volume (MCV)	-	ODF3B	22	50529710	50532580	Missense	354	13029	9.50532e-08	9.60075e-08	6.21455e-05	1.3421e-05	1.51852e-07	1.30589e-07	1.70117e-07	3.40234e-07
blood/urine/physical biomarkers	Blood count	-	30040	Mean corpuscular volume (MCV)	-	COQ8A	1	226897536	226987545	Disruptive Missense	127	1229	0.00249232	0.00255026	1.60844e-11	1.62167e-11	0.00244314	0.0024464	4.84508e-11	4.84508e-11
blood/urine/physical biomarkers	Blood count	-	30040	Mean corpuscular volume (MCV)	-	SF3B1	2	197389784	197435091	Disruptive Missense	51	204	4.07474e-20	4.11948e-20	2.89062e-20	2.81063e-20	4.28674e-18	4.28199e-18	5.02272e-20	5.02272e-20
blood/urine/physical biomarkers	Blood count	-	30040	Mean corpuscular volume (MCV)	-	MFSD2B	2	24010081	24063321	Disruptive Missense	181	6287	8.26449e-11	8.44349e-11	7.8136e-10	3.42791e-10	1.20152e-10	1.12919e-10	1.32395e-10	1.32395e-10
blood/urine/physical biomarkers	Blood count	-	30040	Mean corpuscular volume (MCV)	-	TERT	5	1253147	1295069	Disruptive Missense	421	7466	0.337911	0.388884	5.88242e-08	6.3854e-07	1.07018e-15	1.28475e-15	3.55271e-15	3.55271e-15
blood/urine/physical biomarkers	Blood count	-	30040	Mean corpuscular volume (MCV)	-	GMPR	6	16238580	16295549	Disruptive Missense	175	2766	1.15921e-28	1.18645e-28	2.42389e-33	1.1754e-33	2.61403e-28	2.53895e-28	4.74925e-33	4.74925e-33
blood/urine/physical biomarkers	Blood count	-	30040	Mean corpuscular volume (MCV)	-	FIGNL1	7	50444128	50542535	Disruptive Missense	283	8218	9.98201e-09	9.98168e-09	0.000111332	4.54878e-05	1.68264e-08	1.53823e-08	1.84709e-08	1.84709e-08
blood/urine/physical biomarkers	Blood count	-	30040	Mean corpuscular volume (MCV)	-	CA1	8	85327608	85379014	Disruptive Missense	56	787	7.78927e-07	7.93732e-07	2.5921e-11	2.57337e-11	1.68976e-05	1.67916e-05	7.74785e-11	7.74785e-11
blood/urine/physical biomarkers	Blood count	-	30040	Mean corpuscular volume (MCV)	-	JAK2	9	4984390	5128183	Disruptive Missense	255	2201	2.33607e-08	2.33721e-08	0.000400546	0.000385844	1.17874e-07	1.16682e-07	5.84499e-08	5.84499e-08
blood/urine/physical biomarkers	Blood count	-	30040	Mean corpuscular volume (MCV)	-	NKX2-3	10	99532933	99536524	Disruptive Missense	67	8074	5.28348e-08	5.40318e-08	4.4975e-07	2.67604e-07	5.49054e-08	5.38608e-08	7.48369e-08	7.48369e-08
blood/urine/physical biomarkers	Blood count	-	30040	Mean corpuscular volume (MCV)	-	OR51V1	11	5199735	5200700	Disruptive Missense	31	1399	8.94297e-05	0.000126541	0.195947	0.213997	3.77058e-78	3.91236e-78	1.15205e-77	1.15205e-77
blood/urine/physical biomarkers	Blood count	-	30040	Mean corpuscular volume (MCV)	-	HBB	11	5225464	5229395	Disruptive Missense	62	612	1.76198e-31	2.59187e-31	9.55766e-48	9.86239e-48	1.74602e-58	1.75436e-58	5.25054e-58	5.25054e-58
blood/urine/physical biomarkers	Blood count	-	30040	Mean corpuscular volume (MCV)	-	HBQ1	16	180453	181181	Disruptive Missense	75	2078	1.41687e-12	5.34137e-12	2.19242e-10	3.2724e-10	7.85026e-51	8.1625e-51	2.401e-50	2.401e-50
blood/urine/physical biomarkers	Blood count	-	30040	Mean corpuscular volume (MCV)	-	HBA2	16	172876	173710	Disruptive Missense	35	256.018	7.72342e-36	7.88486e-36	4.01735e-50	3.86347e-50	1.60993e-34	1.608e-34	1.18167e-49	1.18167e-49
blood/urine/physical biomarkers	Blood count	-	30040	Mean corpuscular volume (MCV)	-	HBA1	16	176680	177522	Disruptive Missense	71	346	9.29957e-26	9.49426e-26	1.92754e-24	1.93154e-24	9.68759e-23	9.68304e-23	2.6854e-25	2.6854e-25
blood/urine/physical biomarkers	Blood count	-	30040	Mean corpuscular volume (MCV)	-	HBM	16	153892	166768	Disruptive Missense	99	3062.01	2.34991e-16	5.52381e-16	8.65848e-26	1.12708e-25	1.56878e-17	1.60111e-17	2.93803e-25	2.93803e-25
blood/urine/physical biomarkers	Blood count	-	30040	Mean corpuscular volume (MCV)	-	TNFRSF13B	17	16929816	16972118	Disruptive Missense	115	13375	1.03686e-18	1.61989e-18	1.62344e-19	5.00125e-20	3.91689e-15	3.61051e-15	2.16317e-19	2.16317e-19
blood/urine/physical biomarkers	Blood count	-	30040	Mean corpuscular volume (MCV)	-	TMC8	17	78130770	78142968	Disruptive Missense	59	2530	2.53331e-06	2.57091e-06	1.02617e-07	9.95062e-08	3.55542e-06	3.4865e-06	2.83737e-07	2.83737e-07
blood/urine/physical biomarkers	Blood count	-	30040	Mean corpuscular volume (MCV)	-	NPC1	18	23506184	23586898	Disruptive Missense	583	6805	6.6801e-09	7.03624e-09	2.06663e-08	1.92865e-08	7.97756e-07	7.80315e-07	1.52056e-08	1.52056e-08
blood/urine/physical biomarkers	Blood count	-	30040	Mean corpuscular volume (MCV)	-	EPOR	19	11377205	11384342	Disruptive Missense	49	466	2.99681e-06	3.01078e-06	2.28523e-08	2.25277e-08	8.49456e-06	8.46136e-06	6.73773e-08	6.73773e-08
blood/urine/physical biomarkers	Blood count	-	30040	Mean corpuscular volume (MCV)	-	KLF1	19	12884422	12887199	Disruptive Missense	29	170	0.0229219	0.0229875	7.88581e-08	7.9466e-08	5.2466e-07	5.25862e-07	2.06379e-07	2.06379e-07
blood/urine/physical biomarkers	Blood count	-	30040	Mean corpuscular volume (MCV)	-	RBL1	20	36996349	37095995	Disruptive Missense	387	4500	3.52131e-16	4.05695e-16	1.04686e-11	6.68888e-12	1.23998e-14	1.19361e-14	1.11022e-15	1.11022e-15
blood/urine/physical biomarkers	Blood count	-	30040	Mean corpuscular volume (MCV)	-	TMPRSS6	22	37065436	37109713	Disruptive Missense	274	2937	7.02679e-25	7.99652e-25	8.67132e-26	8.45816e-26	8.52866e-21	8.48969e-21	2.30512e-25	2.30512e-25
blood/urine/physical biomarkers	Blood count	-	30040	Mean corpuscular volume (MCV)	-	TYMP	22	50525752	50530056	Disruptive Missense	349	3318	5.48287e-07	5.56468e-07	3.33309e-11	3.20014e-11	6.35641e-06	6.26383e-06	9.79516e-11	9.79516e-11
blood/urine/physical biomarkers	Blood count	-	30040	Mean corpuscular volume (MCV)	-	CHEK2	22	28687743	28742422	Disruptive Missense	163	3654	9.83369e-09	1.03323e-08	2.75539e-10	2.49845e-10	3.05257e-06	2.99387e-06	7.66199e-10	7.66199e-10
blood/urine/physical biomarkers	Blood count	-	30040	Mean corpuscular volume (MCV)	-	CAD	2	27217390	27243943	pLoF	53	133	0.0104957	0.0105318	2.14525e-10	2.16699e-10	2.41078e-13	2.41354e-13	7.22977e-13	7.22977e-13
blood/urine/physical biomarkers	Blood count	-	30040	Mean corpuscular volume (MCV)	-	PLA1A	3	119597842	119629811	pLoF	24	464	5.99661e-08	5.98418e-08	2.03727e-06	1.94835e-06	6.23501e-08	6.21464e-08	9.01979e-08	9.01979e-08
blood/urine/physical biomarkers	Blood count	-	30040	Mean corpuscular volume (MCV)	-	TFRC	3	196027183	196082189	pLoF	21	48	0.00696903	0.00698159	2.48636e-06	2.4924e-06	5.76619e-08	5.77497e-08	1.69194e-07	1.69194e-07
blood/urine/physical biomarkers	Blood count	-	30040	Mean corpuscular volume (MCV)	-	TNXB	6	32041153	32115334	pLoF	133	8965.48	1.48894e-09	1.51304e-09	6.03059e-10	4.20207e-10	1.6359e-09	1.56387e-09	9.06172e-10	9.06172e-10
blood/urine/physical biomarkers	Blood count	-	30040	Mean corpuscular volume (MCV)	-	TNFRSF10B	8	23020133	23069179	pLoF	27	956	1.88943e-08	1.88527e-08	1.61206e-08	1.53086e-08	1.81985e-08	1.81244e-08	1.74699e-08	1.74699e-08
blood/urine/physical biomarkers	Blood count	-	30040	Mean corpuscular volume (MCV)	-	HBB	11	5225464	5229395	pLoF	26	143	5.0275e-135	5.73491e-135	2.14955e-223	2.01813e-223	4.5558e-99	4.55144e-99	6.24531e-223	6.24531e-223
blood/urine/physical biomarkers	Blood count	-	30040	Mean corpuscular volume (MCV)	-	E2F8	11	19224063	19241620	pLoF	32	257	7.26812e-27	7.27444e-27	1.38682e-16	1.22425e-16	7.13947e-27	7.13871e-27	1.08069e-26	1.08069e-26
blood/urine/physical biomarkers	Blood count	-	30040	Mean corpuscular volume (MCV)	-	HBA2	16	172876	173710	pLoF	7	44.0042	3.47412e-17	3.4843e-17	3.05344e-27	3.06468e-27	1.17543e-12	1.17617e-12	9.17714e-27	9.17714e-27
blood/urine/physical biomarkers	Blood count	-	30040	Mean corpuscular volume (MCV)	-	RGS11	16	268301	275980	pLoF	69	1179	7.73292e-12	8.62617e-12	0.153368	0.15244	2.54633e-16	2.53965e-16	8.88178e-16	8.88178e-16
blood/urine/physical biomarkers	Blood count	-	30040	Mean corpuscular volume (MCV)	-	ARHGDIG	16	268727	283010	pLoF	81	1195	7.62701e-12	8.50958e-12	0.182897	0.181753	2.54599e-16	2.5393e-16	8.88178e-16	8.88178e-16
blood/urine/physical biomarkers	Blood count	-	30040	Mean corpuscular volume (MCV)	-	E2F4	16	67192169	67198918	pLoF	18	30	4.11743e-09	4.11901e-09	9.94619e-07	9.9391e-07	9.94619e-07	9.9391e-07	1.22532e-08	1.22532e-08
blood/urine/physical biomarkers	Blood count	-	30040	Mean corpuscular volume (MCV)	-	KLF1	19	12884422	12887199	pLoF	20	54	3.09015e-05	3.09741e-05	2.32069e-12	2.32641e-12	7.98459e-09	7.98869e-09	6.96865e-12	6.96865e-12
blood/urine/physical biomarkers	Blood count	-	30040	Mean corpuscular volume (MCV)	-	COQ8A	1	226897536	226987545	pLoF+D	165	1462	0.00116851	0.00120163	6.16385e-13	6.20928e-13	0.00278939	0.00279261	1.85607e-12	1.85607e-12
blood/urine/physical biomarkers	Blood count	-	30040	Mean corpuscular volume (MCV)	-	ABCB10	1	229516582	229558695	pLoF+D	222	1388	0.000962692	0.00097287	4.08292e-08	4.11207e-08	0.00415293	0.00415311	1.22917e-07	1.22917e-07
blood/urine/physical biomarkers	Blood count	-	30040	Mean corpuscular volume (MCV)	-	SF3B1	2	197389784	197435091	pLoF+D	56	209	4.04416e-20	4.08867e-20	1.69128e-19	1.643e-19	4.28368e-18	4.27894e-18	9.73218e-20	9.73218e-20
blood/urine/physical biomarkers	Blood count	-	30040	Mean corpuscular volume (MCV)	-	MFSD2B	2	24010081	24063321	pLoF+D	230	6557	8.24259e-11	8.42553e-11	2.19221e-10	9.80339e-11	1.23988e-10	1.15995e-10	1.08207e-10	1.08207e-10
blood/urine/physical biomarkers	Blood count	-	30040	Mean corpuscular volume (MCV)	-	TFRC	3	196027183	196082189	pLoF+D	69	513	0.646843	0.64815	0.00237582	0.00240552	6.96336e-10	6.98934e-10	2.0929e-09	2.0929e-09
blood/urine/physical biomarkers	Blood count	-	30040	Mean corpuscular volume (MCV)	-	ALDH1L1	3	126103562	126197994	pLoF+D	275	12250	0.00696463	0.00854741	2.00079e-08	5.04356e-08	0.0234078	0.0220245	8.59501e-08	8.59501e-08
blood/urine/physical biomarkers	Blood count	-	30040	Mean corpuscular volume (MCV)	-	TERT	5	1253147	1295069	pLoF+D	454	7578	0.332837	0.384081	1.90558e-08	2.35442e-07	4.4297e-18	5.3097e-18	1.44898e-17	1.44898e-17
blood/urine/physical biomarkers	Blood count	-	30040	Mean corpuscular volume (MCV)	-	GMPR	6	16238580	16295549	pLoF+D	199	2842	1.15491e-28	1.18235e-28	1.03793e-33	4.95939e-34	2.62651e-28	2.55058e-28	2.01352e-33	2.01352e-33
blood/urine/physical biomarkers	Blood count	-	30040	Mean corpuscular volume (MCV)	-	TNXB	6	32041153	32115334	pLoF+D	360	11710.7	1.4919e-09	1.51431e-09	2.69266e-08	6.30507e-09	2.21823e-09	1.95574e-09	2.41107e-09	2.41107e-09
blood/urine/physical biomarkers	Blood count	-	30040	Mean corpuscular volume (MCV)	-	FIGNL1	7	50444128	50542535	pLoF+D	347	8774	9.96326e-09	9.96589e-09	0.000558545	0.000223621	1.79135e-08	1.62439e-08	1.88618e-08	1.88618e-08
blood/urine/physical biomarkers	Blood count	-	30040	Mean corpuscular volume (MCV)	-	TNFRSF10B	8	23020133	23069179	pLoF+D	45	994	1.89432e-08	1.88995e-08	1.27151e-08	1.20013e-08	1.81908e-08	1.8117e-08	1.58797e-08	1.58797e-08
blood/urine/physical biomarkers	Blood count	-	30040	Mean corpuscular volume (MCV)	-	CA1	8	85327608	85379014	pLoF+D	88	1296	2.64705e-06	2.70527e-06	7.31253e-08	7.34301e-08	2.75937e-05	2.74492e-05	2.1342e-07	2.1342e-07
blood/urine/physical biomarkers	Blood count	-	30040	Mean corpuscular volume (MCV)	-	JAK2	9	4984390	5128183	pLoF+D	313	2459	2.59772e-08	2.59376e-08	0.000131795	0.00012709	1.29202e-07	1.27887e-07	6.4778e-08	6.4778e-08
blood/urine/physical biomarkers	Blood count	-	30040	Mean corpuscular volume (MCV)	-	NKX2-3	10	99532933	99536524	pLoF+D	73	8085	5.27849e-08	5.39972e-08	4.8948e-07	2.86678e-07	5.49048e-08	5.38604e-08	7.52112e-08	7.52112e-08
blood/urine/physical biomarkers	Blood count	-	30040	Mean corpuscular volume (MCV)	-	HBB	11	5225464	5229395	pLoF+D	88	755	8.06686e-54	2.14986e-53	1.21435e-159	2.38087e-159	2.41618e-98	2.4278e-98	4.82509e-159	4.82509e-159
blood/urine/physical biomarkers	Blood count	-	30040	Mean corpuscular volume (MCV)	-	OR51V1	11	5199735	5200700	pLoF+D	43	1464	8.91522e-05	0.000126164	0.1196	0.13283	3.87533e-78	4.0171e-78	1.18348e-77	1.18348e-77
blood/urine/physical biomarkers	Blood count	-	30040	Mean corpuscular volume (MCV)	-	E2F8	11	19224063	19241620	pLoF+D	45	283	7.65313e-27	7.656e-27	7.69993e-14	6.71125e-14	7.13805e-27	7.1373e-27	1.10806e-26	1.10806e-26
blood/urine/physical biomarkers	Blood count	-	30040	Mean corpuscular volume (MCV)	-	HBA2	16	172876	173710	pLoF+D	42	300.022	8.28964e-38	8.72301e-38	3.5055e-71	3.51071e-71	1.90158e-34	1.89772e-34	1.05243e-70	1.05243e-70
blood/urine/physical biomarkers	Blood count	-	30040	Mean corpuscular volume (MCV)	-	HBQ1	16	180453	181181	pLoF+D	87	2244	1.44833e-12	5.4517e-12	2.90837e-09	3.84313e-09	8.43214e-51	8.73884e-51	2.57483e-50	2.57483e-50
blood/urine/physical biomarkers	Blood count	-	30040	Mean corpuscular volume (MCV)	-	HBM	16	153892	166768	pLoF+D	107	3353.01	1.42716e-16	3.46702e-16	3.41296e-27	4.23501e-27	1.72918e-17	1.75786e-17	1.13394e-26	1.13394e-26
blood/urine/physical biomarkers	Blood count	-	30040	Mean corpuscular volume (MCV)	-	HBA1	16	176680	177522	pLoF+D	75	350	8.23984e-26	8.41428e-26	1.21726e-25	1.22093e-25	9.68443e-23	9.67989e-23	1.48342e-25	1.48342e-25
blood/urine/physical biomarkers	Blood count	-	30040	Mean corpuscular volume (MCV)	-	RGS11	16	268301	275980	pLoF+D	88	1649	2.2906e-09	2.65671e-09	0.0987237	0.098196	3.56562e-16	3.56496e-16	1.11022e-15	1.11022e-15
blood/urine/physical biomarkers	Blood count	-	30040	Mean corpuscular volume (MCV)	-	ARHGDIG	16	268727	283010	pLoF+D	124	1761	1.92431e-09	2.23818e-09	0.0856759	0.0852422	3.65525e-16	3.6539e-16	1.11022e-15	1.11022e-15
blood/urine/physical biomarkers	Blood count	-	30040	Mean corpuscular volume (MCV)	-	TNFRSF13B	17	16929816	16972118	pLoF+D	156	13781	1.0434e-18	1.62726e-18	1.89349e-19	5.02282e-20	4.03589e-15	3.69722e-15	2.24183e-19	2.24183e-19
blood/urine/physical biomarkers	Blood count	-	30040	Mean corpuscular volume (MCV)	-	BRIP1	17	61681266	61863521	pLoF+D	260	2556	4.64588e-05	4.6544e-05	3.21104e-09	3.12911e-09	0.000988843	0.000978201	9.50795e-09	9.50795e-09
blood/urine/physical biomarkers	Blood count	-	30040	Mean corpuscular volume (MCV)	-	TMC8	17	78130770	78142968	pLoF+D	111	3054	2.62653e-06	2.65638e-06	4.11371e-08	3.8147e-08	4.22036e-06	4.10074e-06	1.15917e-07	1.15917e-07
blood/urine/physical biomarkers	Blood count	-	30040	Mean corpuscular volume (MCV)	-	NPC1	18	23506184	23586898	pLoF+D	668	7132	6.8781e-09	7.23874e-09	5.68156e-08	5.27958e-08	8.17572e-07	7.99524e-07	1.86018e-08	1.86018e-08
blood/urine/physical biomarkers	Blood count	-	30040	Mean corpuscular volume (MCV)	-	KLF1	19	12884422	12887199	pLoF+D	49	224	0.000765368	0.000771147	5.00917e-16	5.08932e-16	2.43178e-14	2.43516e-14	1.55431e-15	1.55431e-15
blood/urine/physical biomarkers	Blood count	-	30040	Mean corpuscular volume (MCV)	-	EPOR	19	11377205	11384342	pLoF+D	79	753	7.71397e-07	7.80954e-07	6.49596e-11	6.42162e-11	1.393e-05	1.38636e-05	1.9374e-10	1.9374e-10
blood/urine/physical biomarkers	Blood count	-	30040	Mean corpuscular volume (MCV)	-	RBL1	20	36996349	37095995	pLoF+D	435	5067	4.07873e-16	4.65881e-16	5.16684e-10	3.34641e-10	1.40179e-14	1.34625e-14	1.11022e-15	1.11022e-15
blood/urine/physical biomarkers	Blood count	-	30040	Mean corpuscular volume (MCV)	-	RTEL1	20	63657810	63696253	pLoF+D	364	3601	0.0875385	0.0910443	0.000442052	0.000556724	8.26303e-08	8.47265e-08	2.50953e-07	2.50953e-07
blood/urine/physical biomarkers	Blood count	-	30040	Mean corpuscular volume (MCV)	-	TMPRSS6	22	37065436	37109713	pLoF+D	339	8037	3.34129e-05	8.04567e-05	1.31365e-20	7.80485e-20	2.46238e-20	2.59473e-20	3.56957e-20	3.56957e-20
blood/urine/physical biomarkers	Blood count	-	30040	Mean corpuscular volume (MCV)	-	TYMP	22	50525752	50530056	pLoF+D	393	4118	1.15072e-06	1.15342e-06	8.04897e-11	7.86273e-11	8.1108e-06	7.9925e-06	2.38624e-10	2.38624e-10
blood/urine/physical biomarkers	Blood count	-	30040	Mean corpuscular volume (MCV)	-	CLSPN	1	35720218	35769967	PTV	53	353	0.00138362	0.00139424	7.31114e-10	7.48457e-10	4.8648e-07	4.88147e-07	2.21569e-09	2.21569e-09
blood/urine/physical biomarkers	Blood count	-	30040	Mean corpuscular volume (MCV)	-	ABCB10	1	229516582	229558695	PTV	54	359	1.36971e-05	1.37199e-05	7.38422e-08	7.34695e-08	0.00134386	0.00134231	2.19773e-07	2.19773e-07
blood/urine/physical biomarkers	Blood count	-	30040	Mean corpuscular volume (MCV)	-	CAD	2	27217390	27243943	PTV	61	165	0.00212218	0.00213357	3.49076e-15	3.53268e-15	9.25504e-19	9.26725e-19	2.77761e-18	2.77761e-18
blood/urine/physical biomarkers	Blood count	-	30040	Mean corpuscular volume (MCV)	-	TFRC	3	196027183	196082189	PTV	24	63	2.8053e-15	2.81902e-15	2.72379e-21	2.73013e-21	1.23702e-17	1.23737e-17	8.17905e-21	8.17905e-21
blood/urine/physical biomarkers	Blood count	-	30040	Mean corpuscular volume (MCV)	-	PLA1A	3	119597842	119629811	PTV	31	591	6.74865e-08	6.72196e-08	0.000109657	0.0001041	7.98732e-08	7.94586e-08	1.09453e-07	1.09453e-07
blood/urine/physical biomarkers	Blood count	-	30040	Mean corpuscular volume (MCV)	-	HSPA9	5	138553756	138575724	PTV	29	259	2.73412e-14	2.73183e-14	4.46156e-12	4.2804e-12	2.87676e-14	2.87211e-14	4.19664e-14	4.19664e-14
blood/urine/physical biomarkers	Blood count	-	30040	Mean corpuscular volume (MCV)	-	GMPR	6	16238580	16295549	PTV	30	2578	1.50933e-42	1.53046e-42	4.43366e-30	1.69547e-30	2.51591e-42	2.4699e-42	2.83247e-42	2.83247e-42
blood/urine/physical biomarkers	Blood count	-	30040	Mean corpuscular volume (MCV)	-	TNXB	6	32041153	32115334	PTV	163	9215.48	1.48942e-09	1.51334e-09	8.37611e-10	5.0447e-10	1.68461e-09	1.5964e-09	1.04742e-09	1.04742e-09
blood/urine/physical biomarkers	Blood count	-	30040	Mean corpuscular volume (MCV)	-	TNFRSF10B	8	23020133	23069179	PTV	39	1285	1.86115e-08	1.85796e-08	1.64341e-06	1.46908e-06	2.45021e-08	2.4233e-08	3.14266e-08	3.14266e-08
blood/urine/physical biomarkers	Blood count	-	30040	Mean corpuscular volume (MCV)	-	RNF20	9	101533851	101563344	PTV	65	326	0.0747561	0.0754356	7.61439e-08	7.85237e-08	0.00583298	0.00586004	2.31943e-07	2.31943e-07
blood/urine/physical biomarkers	Blood count	-	30040	Mean corpuscular volume (MCV)	-	HBB	11	5225464	5229395	PTV	40	270	0	0	0	0	8.99648e-99	8.98985e-99	0	0
blood/urine/physical biomarkers	Blood count	-	30040	Mean corpuscular volume (MCV)	-	E2F8	11	19224063	19241620	PTV	33	281	6.87272e-27	6.88203e-27	1.53563e-17	1.35512e-17	7.89017e-27	7.88288e-27	1.10212e-26	1.10212e-26
blood/urine/physical biomarkers	Blood count	-	30040	Mean corpuscular volume (MCV)	-	MED17	11	93784227	93814963	PTV	57	459	5.50612e-06	5.57795e-06	6.57159e-09	6.6348e-09	0.000207132	0.000206972	1.97849e-08	1.97849e-08
blood/urine/physical biomarkers	Blood count	-	30040	Mean corpuscular volume (MCV)	-	POLE	12	132623753	132687365	PTV	118	522	0.000491946	0.00049498	3.77573e-12	3.78228e-12	4.39546e-05	4.40458e-05	1.13372e-11	1.13372e-11
blood/urine/physical biomarkers	Blood count	-	30040	Mean corpuscular volume (MCV)	-	HBA2	16	172876	173710	PTV	10	55.0043	3.0382e-20	3.05481e-20	3.09901e-35	3.11276e-35	7.584e-21	7.59025e-21	9.3176e-35	9.3176e-35
blood/urine/physical biomarkers	Blood count	-	30040	Mean corpuscular volume (MCV)	-	HBA1	16	176680	177522	PTV	11	33	1.16896e-12	1.17155e-12	1.45873e-18	1.45831e-18	2.95539e-10	2.95591e-10	4.37556e-18	4.37556e-18
blood/urine/physical biomarkers	Blood count	-	30040	Mean corpuscular volume (MCV)	-	RGS11	16	268301	275980	PTV	79	1357	7.29453e-12	8.14039e-12	0.0420277	0.0418051	2.9135e-16	2.90457e-16	8.88178e-16	8.88178e-16
blood/urine/physical biomarkers	Blood count	-	30040	Mean corpuscular volume (MCV)	-	ARHGDIG	16	268727	283010	PTV	92	1376	7.03827e-12	7.85816e-12	0.041191	0.0409724	2.91314e-16	2.90421e-16	8.88178e-16	8.88178e-16
blood/urine/physical biomarkers	Blood count	-	30040	Mean corpuscular volume (MCV)	-	MRPL28	16	366969	371289	PTV	42	2884	2.69498e-09	2.58694e-09	8.27178e-05	7.10862e-05	2.28855e-09	2.24941e-09	3.66041e-09	3.66041e-09
blood/urine/physical biomarkers	Blood count	-	30040	Mean corpuscular volume (MCV)	-	KLF1	19	12884422	12887199	PTV	25	253	2.86977e-56	2.91935e-56	5.18334e-73	4.9019e-73	3.46489e-55	3.45752e-55	1.51161e-72	1.51161e-72
blood/urine/physical biomarkers	Blood count	-	30040	Mean corpuscular volume (MCV)	-	CALR	19	12938578	12944489	PTV	13	126	4.08698e-10	4.11789e-10	1.41131e-12	1.4137e-12	3.40171e-07	3.40338e-07	4.22307e-12	4.22307e-12
blood/urine/physical biomarkers	Blood count	-	30040	Mean corpuscular volume (MCV)	-	ASXL1	20	32358330	32439319	PTV	125	1102	8.47841e-06	8.57846e-06	3.9389e-08	3.81865e-08	2.47999e-05	2.45956e-05	1.15628e-07	1.15628e-07
blood/urine/physical biomarkers	Blood count	-	30040	Mean corpuscular volume (MCV)	-	CHEK2	22	28687743	28742422	PTV	91	7333	4.96232e-06	1.51521e-05	9.87512e-09	2.6842e-08	9.2964e-09	9.81941e-09	1.72317e-08	1.72317e-08
blood/urine/physical biomarkers	Blood count	-	30040	Mean corpuscular volume (MCV)	-	COQ8A	1	226897536	226987545	PTV+D	183	1627	0.000759965	0.000783265	3.79711e-13	3.81863e-13	0.00304595	0.00304917	1.14242e-12	1.14242e-12
blood/urine/physical biomarkers	Blood count	-	30040	Mean corpuscular volume (MCV)	-	ABCB10	1	229516582	229558695	PTV+D	233	1575	1.38311e-05	1.41796e-05	1.65917e-11	1.67004e-11	0.00262504	0.0026245	4.99376e-11	4.99376e-11
blood/urine/physical biomarkers	Blood count	-	30040	Mean corpuscular volume (MCV)	-	CLSPN	1	35720218	35769967	PTV+D	62	369	0.0013274	0.00133783	9.54258e-10	9.74904e-10	2.37483e-06	2.38272e-06	2.89224e-09	2.89224e-09
blood/urine/physical biomarkers	Blood count	-	30040	Mean corpuscular volume (MCV)	-	SF3B1	2	197389784	197435091	PTV+D	57	215	4.23988e-20	4.28588e-20	5.94448e-19	5.77255e-19	4.28658e-18	4.28183e-18	1.18112e-19	1.18112e-19
blood/urine/physical biomarkers	Blood count	-	30040	Mean corpuscular volume (MCV)	-	MFSD2B	2	24010081	24063321	PTV+D	241	6662	8.13122e-11	8.33432e-11	1.08991e-10	4.96192e-11	1.25806e-10	1.17448e-10	8.5606e-11	8.5606e-11
blood/urine/physical biomarkers	Blood count	-	30040	Mean corpuscular volume (MCV)	-	CAD	2	27217390	27243943	PTV+D	1023	17893	0.279418	0.356127	0.000221871	0.000580318	5.66919e-08	6.91169e-08	1.86836e-07	1.86836e-07
blood/urine/physical biomarkers	Blood count	-	30040	Mean corpuscular volume (MCV)	-	TFRC	3	196027183	196082189	PTV+D	72	528	0.0225105	0.0228901	1.21747e-06	1.25088e-06	7.86591e-16	7.89224e-16	2.44249e-15	2.44249e-15
blood/urine/physical biomarkers	Blood count	-	30040	Mean corpuscular volume (MCV)	-	ATR	3	142449235	142578826	PTV+D	188	1768	0.00124855	0.0012951	1.27941e-08	1.3954e-08	0.00421918	0.00417366	4.00462e-08	4.00462e-08
blood/urine/physical biomarkers	Blood count	-	30040	Mean corpuscular volume (MCV)	-	ALDH1L1	3	126103562	126197994	PTV+D	273	12423	0.00686871	0.0084614	3.54299e-08	8.21539e-08	0.023769	0.0223114	1.48525e-07	1.48525e-07
blood/urine/physical biomarkers	Blood count	-	30040	Mean corpuscular volume (MCV)	-	TERT	5	1253147	1295069	PTV+D	454	7562	0.333264	0.384482	2.8914e-08	3.3792e-07	7.25153e-18	8.6955e-18	2.37244e-17	2.37244e-17
blood/urine/physical biomarkers	Blood count	-	30040	Mean corpuscular volume (MCV)	-	HSPA9	5	138553756	138575724	PTV+D	40	316	2.89543e-14	2.89151e-14	2.07232e-11	1.974e-11	3.48657e-14	3.47763e-14	4.74065e-14	4.74065e-14
blood/urine/physical biomarkers	Blood count	-	30040	Mean corpuscular volume (MCV)	-	GMPR	6	16238580	16295549	PTV+D	205	5344	4.36628e-65	8.78061e-65	7.49317e-62	1.40604e-62	4.97002e-42	4.82189e-42	1.7454e-64	1.7454e-64
blood/urine/physical biomarkers	Blood count	-	30040	Mean corpuscular volume (MCV)	-	TNXB	6	32041153	32115334	PTV+D	390	11960.7	1.49239e-09	1.51461e-09	3.00073e-08	6.7461e-09	2.26692e-09	1.98824e-09	2.44305e-09	2.44305e-09
blood/urine/physical biomarkers	Blood count	-	30040	Mean corpuscular volume (MCV)	-	FIGNL1	7	50444128	50542535	PTV+D	358	9606	1.04054e-08	1.0297e-08	0.000972679	0.000408939	1.98528e-08	1.7841e-08	2.00237e-08	2.00237e-08
blood/urine/physical biomarkers	Blood count	-	30040	Mean corpuscular volume (MCV)	-	TNFRSF10B	8	23020133	23069179	PTV+D	57	1323	1.86596e-08	1.86257e-08	1.20643e-06	1.0782e-06	2.4495e-08	2.42261e-08	3.13907e-08	3.13907e-08
blood/urine/physical biomarkers	Blood count	-	30040	Mean corpuscular volume (MCV)	-	CA1	8	85327608	85379014	PTV+D	91	1304	2.59904e-06	2.65677e-06	1.0508e-07	1.05381e-07	2.7594e-05	2.74494e-05	3.02424e-07	3.02424e-07
blood/urine/physical biomarkers	Blood count	-	30040	Mean corpuscular volume (MCV)	-	JAK2	9	4984390	5128183	PTV+D	317	2475	2.62365e-08	2.61915e-08	0.000121742	0.000117399	1.29204e-07	1.27889e-07	6.53091e-08	6.53091e-08
blood/urine/physical biomarkers	Blood count	-	30040	Mean corpuscular volume (MCV)	-	NKX2-3	10	99532933	99536524	PTV+D	74	8095	5.27272e-08	5.39571e-08	6.87691e-07	3.81895e-07	5.49059e-08	5.38611e-08	7.65788e-08	7.65788e-08
blood/urine/physical biomarkers	Blood count	-	30040	Mean corpuscular volume (MCV)	-	HBB	11	5225464	5229395	PTV+D	102	882	1.15063e-83	6.7335e-83	0	0	2.85966e-98	2.87106e-98	0	0
blood/urine/physical biomarkers	Blood count	-	30040	Mean corpuscular volume (MCV)	-	OR51V1	11	5199735	5200700	PTV+D	51	1601	9.22307e-05	0.000130308	0.13452	0.147778	4.25681e-78	4.39848e-78	1.29794e-77	1.29794e-77
blood/urine/physical biomarkers	Blood count	-	30040	Mean corpuscular volume (MCV)	-	E2F8	11	19224063	19241620	PTV+D	46	307	7.23679e-27	7.24299e-27	7.97666e-15	6.9574e-15	7.88732e-27	7.88007e-27	1.13221e-26	1.13221e-26
blood/urine/physical biomarkers	Blood count	-	30040	Mean corpuscular volume (MCV)	-	MED17	11	93784227	93814963	PTV+D	62	464	5.55325e-06	5.62547e-06	1.5957e-08	1.60863e-08	0.00020725	0.000207088	4.79232e-08	4.79232e-08
blood/urine/physical biomarkers	Blood count	-	30040	Mean corpuscular volume (MCV)	-	POLE	12	132623753	132687365	PTV+D	172	842	0.00147655	0.00148278	1.04038e-07	1.0481e-07	0.000441192	0.000442128	3.13171e-07	3.13171e-07
blood/urine/physical biomarkers	Blood count	-	30040	Mean corpuscular volume (MCV)	-	GLRX5	14	95533503	95544724	PTV+D	33	165	3.34832e-05	3.3551e-05	1.04589e-07	1.04533e-07	0.00776123	0.007762	3.12703e-07	3.12703e-07
blood/urine/physical biomarkers	Blood count	-	30040	Mean corpuscular volume (MCV)	-	HBA2	16	172876	173710	PTV+D	45	311.022	3.45399e-38	3.65679e-38	1.13545e-77	1.15523e-77	1.90236e-34	1.8985e-34	3.43576e-77	3.43576e-77
blood/urine/physical biomarkers	Blood count	-	30040	Mean corpuscular volume (MCV)	-	HBQ1	16	180453	181181	PTV+D	90	2304	1.47705e-12	5.55255e-12	2.19824e-09	2.88871e-09	8.66577e-51	8.97002e-51	2.64458e-50	2.64458e-50
blood/urine/physical biomarkers	Blood count	-	30040	Mean corpuscular volume (MCV)	-	HBA1	16	176680	177522	PTV+D	82	379	7.14526e-29	7.37152e-29	4.8496e-35	4.88749e-35	1.0179e-22	1.01739e-22	1.46054e-34	1.46054e-34
blood/urine/physical biomarkers	Blood count	-	30040	Mean corpuscular volume (MCV)	-	HBM	16	153892	166768	PTV+D	111	3368.01	1.42822e-16	3.46939e-16	1.3864e-26	1.64974e-26	1.73554e-17	1.764e-17	4.51995e-26	4.51995e-26
blood/urine/physical biomarkers	Blood count	-	30040	Mean corpuscular volume (MCV)	-	RGS11	16	268301	275980	PTV+D	98	1827	2.173e-09	2.52178e-09	0.0296633	0.029566	3.93269e-16	3.92979e-16	1.11022e-15	1.11022e-15
blood/urine/physical biomarkers	Blood count	-	30040	Mean corpuscular volume (MCV)	-	ARHGDIG	16	268727	283010	PTV+D	135	1942	1.79398e-09	2.08841e-09	0.020862	0.0208094	4.02222e-16	4.01863e-16	1.11022e-15	1.11022e-15
blood/urine/physical biomarkers	Blood count	-	30040	Mean corpuscular volume (MCV)	-	MRPL28	16	366969	371289	PTV+D	64	3006	2.47599e-09	2.3877e-09	0.000624103	0.000526053	2.34718e-09	2.30486e-09	3.5659e-09	3.5659e-09
blood/urine/physical biomarkers	Blood count	-	30040	Mean corpuscular volume (MCV)	-	TNFRSF13B	17	16929816	16972118	PTV+D	174	14133	1.08206e-18	1.67106e-18	4.07254e-19	9.07048e-20	4.1544e-15	3.78444e-15	3.99911e-19	3.99911e-19
blood/urine/physical biomarkers	Blood count	-	30040	Mean corpuscular volume (MCV)	-	BRIP1	17	61681266	61863521	PTV+D	290	2849	5.2209e-05	5.21779e-05	6.97804e-10	6.79417e-10	0.0010953	0.00108275	2.06544e-09	2.06544e-09
blood/urine/physical biomarkers	Blood count	-	30040	Mean corpuscular volume (MCV)	-	TMC8	17	78130770	78142968	PTV+D	123	3129	2.62747e-06	2.65724e-06	3.83956e-08	3.53085e-08	4.27426e-06	4.14985e-06	1.07917e-07	1.07917e-07
blood/urine/physical biomarkers	Blood count	-	30040	Mean corpuscular volume (MCV)	-	NPC1	18	23506184	23586898	PTV+D	697	7345	5.59778e-09	5.93205e-09	5.30569e-09	4.95455e-09	8.39642e-07	8.20843e-07	8.10878e-09	8.10878e-09
blood/urine/physical biomarkers	Blood count	-	30040	Mean corpuscular volume (MCV)	-	KLF1	19	12884422	12887199	PTV+D	54	423	1.46195e-56	1.49423e-56	1.39127e-67	1.18031e-67	5.06721e-55	5.0495e-55	3.8314e-67	3.8314e-67
blood/urine/physical biomarkers	Blood count	-	30040	Mean corpuscular volume (MCV)	-	EPOR	19	11377205	11384342	PTV+D	88	1075	5.95946e-06	6.0376e-06	1.10489e-07	1.11752e-07	2.09223e-05	2.08407e-05	3.25587e-07	3.25587e-07
blood/urine/physical biomarkers	Blood count	-	30040	Mean corpuscular volume (MCV)	-	RBL1	20	36996349	37095995	PTV+D	447	6342	1.33473e-15	1.50358e-15	8.15087e-07	7.01717e-07	1.80658e-14	1.75042e-14	3.9968e-15	3.9968e-15
blood/urine/physical biomarkers	Blood count	-	30040	Mean corpuscular volume (MCV)	-	RTEL1	20	63657810	63696253	PTV+D	377	4173	0.104607	0.108498	0.000247674	0.000312857	2.36804e-08	2.42851e-08	7.19306e-08	7.19306e-08
blood/urine/physical biomarkers	Blood count	-	30040	Mean corpuscular volume (MCV)	-	ASXL1	20	32358330	32439319	PTV+D	129	1111	8.51722e-06	8.61677e-06	8.17215e-08	7.89095e-08	2.48025e-05	2.45981e-05	2.3787e-07	2.3787e-07
blood/urine/physical biomarkers	Blood count	-	30040	Mean corpuscular volume (MCV)	-	TMPRSS6	22	37065436	37109713	PTV+D	347	8155	2.18928e-05	5.53397e-05	3.92765e-24	3.22129e-23	2.49637e-20	2.62848e-20	2.09991e-23	2.09991e-23
blood/urine/physical biomarkers	Blood count	-	30040	Mean corpuscular volume (MCV)	-	CHEK2	22	28687743	28742422	PTV+D	254	10987	1.62308e-07	8.30199e-07	1.30367e-15	5.87657e-15	1.42759e-08	1.43827e-08	6.32827e-15	6.32827e-15
blood/urine/physical biomarkers	Blood count	-	30040	Mean corpuscular volume (MCV)	-	TYMP	22	50525752	50530056	PTV+D	404	4155	1.11697e-06	1.12042e-06	3.87972e-11	3.7973e-11	8.14814e-06	8.0289e-06	1.15138e-10	1.15138e-10
blood/urine/physical biomarkers	Blood count	-	30040	Mean corpuscular volume (MCV)	-	FOXE3	1	47416072	47418052	Synonymous	170	10433	1.95897e-07	2.0137e-07	1.9709e-06	7.73259e-07	2.91803e-07	2.619e-07	3.13864e-07	3.13864e-07
blood/urine/physical biomarkers	Blood count	-	30040	Mean corpuscular volume (MCV)	-	TF	3	133745956	133796640	Synonymous	195	10427	1.31914e-07	1.23612e-06	7.14595e-05	9.38101e-05	3.66305e-09	3.88125e-09	1.11305e-08	1.11305e-08
blood/urine/physical biomarkers	Blood count	-	30040	Mean corpuscular volume (MCV)	-	LARP1B	4	128061268	128222931	Synonymous	320	16263	1.04636e-20	1.01258e-20	1.88923e-09	3.15984e-11	1.99404e-20	1.65685e-20	1.9683e-20	1.9683e-20
blood/urine/physical biomarkers	Blood count	-	30040	Mean corpuscular volume (MCV)	-	POM121L2	6	27285903	27312170	Synonymous	279	17274	5.95698e-07	1.17469e-05	0.710933	0.475588	2.74621e-19	3.3687e-19	9.07732e-19	9.07732e-19
blood/urine/physical biomarkers	Blood count	-	30040	Mean corpuscular volume (MCV)	-	PGC	6	41736711	41754109	Synonymous	176	10859	1.53077e-16	2.21182e-16	7.30049e-05	4.6007e-06	8.8488e-16	7.78519e-16	4.44089e-16	4.44089e-16
blood/urine/physical biomarkers	Blood count	-	30040	Mean corpuscular volume (MCV)	-	SCGN	6	25652201	25701783	Synonymous	66	14233	1.05769e-13	1.16612e-12	3.22388e-07	9.85335e-07	2.3828e-10	2.52522e-10	5.81313e-13	5.81313e-13
blood/urine/physical biomarkers	Blood count	-	30040	Mean corpuscular volume (MCV)	-	TNXB	6	32041153	32115334	Synonymous	1600	79876.9	3.96862e-13	9.23807e-12	0.721948	0.591214	1.33834e-06	1.36815e-06	2.28317e-12	2.28317e-12
blood/urine/physical biomarkers	Blood count	-	30040	Mean corpuscular volume (MCV)	-	MICB	6	31494881	31511124	Synonymous	112	16761	9.22577e-12	9.9669e-12	2.40941e-09	4.76242e-10	3.93575e-11	3.39028e-11	2.25444e-11	2.25444e-11
blood/urine/physical biomarkers	Blood count	-	30040	Mean corpuscular volume (MCV)	-	DDX39B	6	31530219	31542448	Synonymous	125	10631	6.72034e-11	7.09864e-11	2.51616e-06	3.55245e-07	9.90508e-11	9.0307e-11	1.19665e-10	1.19665e-10
blood/urine/physical biomarkers	Blood count	-	30040	Mean corpuscular volume (MCV)	-	ATP6V1G2-DDX39B	6	31530219	31546608	Synonymous	157	11085	6.66882e-11	7.06209e-11	5.71977e-06	7.27213e-07	1.04041e-10	9.35866e-11	1.21326e-10	1.21326e-10
blood/urine/physical biomarkers	Blood count	-	30040	Mean corpuscular volume (MCV)	-	MYB	6	135181315	135219173	Synonymous	235	18970	1.89879e-10	2.24931e-10	0.0234758	0.00949798	1.06026e-10	9.67045e-11	2.03495e-10	2.03495e-10
blood/urine/physical biomarkers	Blood count	-	30040	Mean corpuscular volume (MCV)	-	CFB	6	31945650	31952084	Synonymous	200	21751	1.30262e-09	1.17018e-09	3.94472e-08	1.34544e-08	8.42446e-09	7.53819e-09	3.04061e-09	3.04061e-09
blood/urine/physical biomarkers	Blood count	-	30040	Mean corpuscular volume (MCV)	-	PRRC2A	6	31620720	31637771	Synonymous	777	27159	2.09885e-09	1.89396e-09	0.000221053	4.8498e-05	5.70277e-09	4.40321e-09	4.2646e-09	4.2646e-09
blood/urine/physical biomarkers	Blood count	-	30040	Mean corpuscular volume (MCV)	-	OR2B3	6	29086208	29087313	Synonymous	60	2920	9.78666e-09	9.81008e-09	1.62042e-07	1.24181e-07	1.02334e-08	1.0099e-08	1.44551e-08	1.44551e-08
blood/urine/physical biomarkers	Blood count	-	30040	Mean corpuscular volume (MCV)	-	HIST1H1C	6	26055787	26056428	Synonymous	231	26619	2.21038e-08	2.61926e-08	2.15766e-07	7.51757e-08	9.39226e-08	8.34053e-08	4.83897e-08	4.83897e-08
blood/urine/physical biomarkers	Blood count	-	30040	Mean corpuscular volume (MCV)	-	C6orf10	6	32288526	32371912	Synonymous	94	13045	5.05972e-08	5.4806e-08	0.00164951	0.00161105	2.55276e-08	2.52543e-08	5.13779e-08	5.13779e-08
blood/urine/physical biomarkers	Blood count	-	30040	Mean corpuscular volume (MCV)	-	HIST1H2BJ	6	27125897	27132750	Synonymous	96	3667	3.14077e-08	3.10911e-08	0.000426834	0.000320341	5.12946e-08	4.95934e-08	5.78773e-08	5.78773e-08
blood/urine/physical biomarkers	Blood count	-	30040	Mean corpuscular volume (MCV)	-	ABHD16A	6	31686949	31703444	Synonymous	170	4551	5.01152e-08	5.17076e-08	7.25783e-08	5.61987e-08	1.03292e-07	9.89129e-08	6.61835e-08	6.61835e-08
blood/urine/physical biomarkers	Blood count	-	30040	Mean corpuscular volume (MCV)	-	PCOLCE	7	100602177	100608175	Synonymous	146	12397	0.00111054	0.00723843	3.15549e-06	3.16776e-05	2.19029e-14	2.92911e-14	7.52731e-14	7.52731e-14
blood/urine/physical biomarkers	Blood count	-	30040	Mean corpuscular volume (MCV)	-	TFR2	7	100620416	100642779	Synonymous	265	21391	1.47135e-12	1.2028e-11	0.327572	0.372134	1.29645e-11	1.25277e-11	6.52356e-12	6.52356e-12
blood/urine/physical biomarkers	Blood count	-	30040	Mean corpuscular volume (MCV)	-	BAZ1B	7	73440398	73522278	Synonymous	411	8965	0.00336048	0.00583635	0.0672515	0.0698521	5.86311e-08	6.0933e-08	1.79277e-07	1.79277e-07
blood/urine/physical biomarkers	Blood count	-	30040	Mean corpuscular volume (MCV)	-	GFI1B	9	132944000	132991687	Synonymous	138	12020	3.39147e-09	3.43685e-09	3.93594e-08	1.30671e-08	6.34602e-09	5.60107e-09	5.8601e-09	5.8601e-09
blood/urine/physical biomarkers	Blood count	-	30040	Mean corpuscular volume (MCV)	-	OR51V1	11	5199735	5200700	Synonymous	123	8019	1.26947e-13	3.54545e-13	0.00398365	0.00350738	5.07201e-19	4.99505e-19	1.50997e-18	1.50997e-18
blood/urine/physical biomarkers	Blood count	-	30040	Mean corpuscular volume (MCV)	-	UBQLN3	11	5507300	5509985	Synonymous	223	4767	5.89038e-16	5.51708e-16	0.0004943	0.000386874	8.27092e-16	8.04376e-16	1.11022e-15	1.11022e-15
blood/urine/physical biomarkers	Blood count	-	30040	Mean corpuscular volume (MCV)	-	OR52D1	11	5488685	5489749	Synonymous	105	903	0.00429743	0.00443777	0.0545769	0.0551295	6.5685e-14	6.59102e-14	1.97398e-13	1.97398e-13
blood/urine/physical biomarkers	Blood count	-	30040	Mean corpuscular volume (MCV)	-	OR51B5	11	5303444	5505652	Synonymous	847	13401	0.260559	0.278707	0.740101	0.726711	1.08405e-12	1.12906e-12	3.31835e-12	3.31835e-12
blood/urine/physical biomarkers	Blood count	-	30040	Mean corpuscular volume (MCV)	-	HBE1	11	5268345	5505652	Synonymous	987	18424	0.293589	0.326288	0.163767	0.163049	1.5011e-12	1.58438e-12	4.62497e-12	4.62497e-12
blood/urine/physical biomarkers	Blood count	-	30040	Mean corpuscular volume (MCV)	-	HBG2	11	5253190	5505605	Synonymous	1022	20566	0.33027	0.362926	0.23104	0.232817	1.68684e-12	1.78261e-12	5.20028e-12	5.20028e-12
blood/urine/physical biomarkers	Blood count	-	30040	Mean corpuscular volume (MCV)	-	PTPRCAP	11	67435510	67438067	Synonymous	92	6112	4.0328e-12	3.8041e-12	6.97993e-06	3.14197e-06	4.50731e-12	4.25708e-12	6.20093e-12	6.20093e-12
blood/urine/physical biomarkers	Blood count	-	30040	Mean corpuscular volume (MCV)	-	CORO1B	11	67435510	67443821	Synonymous	313	15854	2.17171e-11	2.34204e-11	0.000802856	0.000560706	1.18083e-11	1.09408e-11	2.26559e-11	2.26559e-11
blood/urine/physical biomarkers	Blood count	-	30040	Mean corpuscular volume (MCV)	-	TRIM68	11	4598672	4608259	Synonymous	141	1476	3.50129e-09	3.50562e-09	9.18288e-05	8.50965e-05	1.49198e-08	1.47517e-08	8.50217e-09	8.50217e-09
blood/urine/physical biomarkers	Blood count	-	30040	Mean corpuscular volume (MCV)	-	HBM	16	153892	166768	Synonymous	98	8566.22	8.94094e-68	5.11787e-67	9.84896e-47	1.15148e-50	9.6415e-65	8.84019e-65	4.55923e-67	4.55923e-67
blood/urine/physical biomarkers	Blood count	-	30040	Mean corpuscular volume (MCV)	-	METTL26	16	634427	636366	Synonymous	79	3325	7.6011e-29	6.88457e-28	4.76373e-15	4.98117e-15	1.68807e-52	1.70268e-52	5.08602e-52	5.08602e-52
blood/urine/physical biomarkers	Blood count	-	30040	Mean corpuscular volume (MCV)	-	CAPN15	16	527717	554636	Synonymous	595	55168.1	3.19405e-08	1.14516e-06	0.429935	0.355845	9.75544e-39	1.07529e-38	3.06897e-38	3.06897e-38
blood/urine/physical biomarkers	Blood count	-	30040	Mean corpuscular volume (MCV)	-	TMEM8A	16	370773	387113	Synonymous	397	11624	0.000376121	0.000645431	0.766158	0.775365	2.18767e-29	2.26278e-29	6.67377e-29	6.67377e-29
blood/urine/physical biomarkers	Blood count	-	30040	Mean corpuscular volume (MCV)	-	WDR90	16	649311	667833	Synonymous	814	18399	2.25039e-09	1.12963e-08	0.00695317	0.00764714	4.33498e-24	4.37963e-24	1.30716e-23	1.30716e-23
blood/urine/physical biomarkers	Blood count	-	30040	Mean corpuscular volume (MCV)	-	METRN	16	715115	719655	Synonymous	155	4020.01	4.8088e-09	9.26915e-09	0.00106099	0.00114345	1.35845e-22	1.37505e-22	4.1001e-22	4.1001e-22
blood/urine/physical biomarkers	Blood count	-	30040	Mean corpuscular volume (MCV)	-	RGS11	16	268301	275980	Synonymous	197	8575	1.83759e-15	9.4575e-15	0.04035	0.0363558	2.07408e-21	2.10142e-21	6.26298e-21	6.26298e-21
blood/urine/physical biomarkers	Blood count	-	30040	Mean corpuscular volume (MCV)	-	ARHGDIG	16	268727	283010	Synonymous	325	19539	1.3359e-11	2.70816e-10	0.0954552	0.0881405	4.57734e-21	4.85181e-21	1.41317e-20	1.41317e-20
blood/urine/physical biomarkers	Blood count	-	30040	Mean corpuscular volume (MCV)	-	DECR2	16	401826	412487	Synonymous	142	8714	1.76211e-20	1.78821e-20	2.62171e-13	1.41715e-14	2.54104e-20	2.31423e-20	3.07319e-20	3.07319e-20
blood/urine/physical biomarkers	Blood count	-	30040	Mean corpuscular volume (MCV)	-	AGRP	16	67482571	67483813	Synonymous	52	6491	2.45634e-17	2.50839e-17	1.23387e-15	3.20661e-16	3.81496e-17	3.56089e-17	4.33609e-17	4.33609e-17
blood/urine/physical biomarkers	Blood count	-	30040	Mean corpuscular volume (MCV)	-	RHBDF1	16	58059	76355	Synonymous	339	14394	2.12533e-10	8.94997e-10	0.0613705	0.0444818	3.90291e-17	4.1478e-17	1.20649e-16	1.20649e-16
blood/urine/physical biomarkers	Blood count	-	30040	Mean corpuscular volume (MCV)	-	PARD6A	16	67660946	67662778	Synonymous	133	9976	8.45353e-16	9.26026e-16	2.37337e-14	1.04675e-14	1.4618e-14	1.38438e-14	2.44249e-15	2.44249e-15
blood/urine/physical biomarkers	Blood count	-	30040	Mean corpuscular volume (MCV)	-	PDIA2	16	283152	287215	Synonymous	323	26868	2.21091e-15	9.47771e-15	1.29373e-06	1.01514e-07	1.08154e-11	1.18903e-11	1.07692e-14	1.07692e-14
blood/urine/physical biomarkers	Blood count	-	30040	Mean corpuscular volume (MCV)	-	CHTF18	16	788046	800737	Synonymous	841	40315	1.35678e-08	1.51202e-06	0.0446028	0.0680096	1.46855e-12	1.58049e-12	4.56724e-12	4.56724e-12
blood/urine/physical biomarkers	Blood count	-	30040	Mean corpuscular volume (MCV)	-	PIGQ	16	566995	584136	Synonymous	443	22215	0.00549397	0.0135434	0.00379933	0.00442248	3.48447e-12	4.03213e-12	1.1215e-11	1.1215e-11
blood/urine/physical biomarkers	Blood count	-	30040	Mean corpuscular volume (MCV)	-	AXIN1	16	287440	352673	Synonymous	373	28642	1.13004e-09	1.17366e-08	4.0549e-11	2.98081e-11	4.76239e-06	4.34428e-06	1.01386e-10	1.01386e-10
blood/urine/physical biomarkers	Blood count	-	30040	Mean corpuscular volume (MCV)	-	HBA2	16	172876	173710	Synonymous	31	191.013	8.88614e-08	9.09612e-08	0.000914981	0.000920368	3.61481e-08	3.61805e-08	7.73669e-08	7.73669e-08
blood/urine/physical biomarkers	Blood count	-	30040	Mean corpuscular volume (MCV)	-	RANBP10	16	67723066	67806652	Synonymous	225	13906	2.91914e-05	3.81502e-05	0.857747	0.834835	1.07122e-07	1.07824e-07	3.21372e-07	3.21372e-07
blood/urine/physical biomarkers	Blood count	-	30040	Mean corpuscular volume (MCV)	-	USP32	17	60179094	60422470	Synonymous	398	12868	5.75747e-09	1.89962e-08	0.00260898	0.0025668	2.16635e-11	2.10969e-11	6.39746e-11	6.39746e-11
blood/urine/physical biomarkers	Blood count	-	30040	Mean corpuscular volume (MCV)	-	PLIN4	19	4502180	4518465	Synonymous	507	42721.2	2.49775e-11	4.03112e-10	0.0195503	0.0140878	6.57808e-07	5.69029e-07	1.4111e-10	1.4111e-10
blood/urine/physical biomarkers	Blood count	-	30040	Mean corpuscular volume (MCV)	-	BEST2	19	12751702	12758458	Synonymous	230	27235	2.40108e-09	1.31676e-08	0.0336032	0.0170605	5.92536e-09	5.79731e-09	7.19698e-09	7.19698e-09
blood/urine/physical biomarkers	Blood count	-	30040	Mean corpuscular volume (MCV)	-	CDC25B	20	3786772	3806121	Synonymous	214	8444	9.0164e-09	1.20087e-08	2.32553e-05	1.39714e-05	2.86135e-07	2.63519e-07	2.9764e-08	2.9764e-08
blood/urine/physical biomarkers	Blood count	-	30040	Mean corpuscular volume (MCV)	-	TMPRSS6	22	37065436	37109713	Synonymous	340	20006	1.42744e-11	3.06985e-11	0.0424332	0.00613198	3.26286e-10	2.52222e-10	5.47147e-11	5.47147e-11
blood/urine/physical biomarkers	Blood count	-	30050	Mean corpuscular haemoglobin (MCH)	-	TENT5C	1	117605934	117628372	Missense	217	8517	3.83631e-16	1.56598e-15	1.10646e-29	3.77482e-29	1.08487e-14	1.21268e-14	5.13393e-29	5.13393e-29
blood/urine/physical biomarkers	Blood count	-	30050	Mean corpuscular haemoglobin (MCH)	-	GNB1	1	1785285	1891117	Missense	113	484	1.36816e-16	1.37223e-16	1.39355e-10	1.27419e-10	1.90215e-16	1.89924e-16	2.41273e-16	4.44089e-16
blood/urine/physical biomarkers	Blood count	-	30050	Mean corpuscular haemoglobin (MCH)	-	COQ8A	1	226897536	226987545	Missense	591	9305	0.162152	0.174056	0.014515	0.0160857	0.0271264	0.0278083	0.0279147	1.3423e-10
blood/urine/physical biomarkers	Blood count	-	30050	Mean corpuscular haemoglobin (MCH)	-	CLSPN	1	35720218	35769967	Missense	815	25743	2.36569e-10	5.47561e-10	0.795665	0.771329	1.07529e-07	9.55827e-08	9.87957e-10	1.97591e-09
blood/urine/physical biomarkers	Blood count	-	30050	Mean corpuscular haemoglobin (MCH)	-	TGFBR3	1	91680343	91906335	Missense	544	17250	2.09104e-08	2.17196e-08	5.69998e-05	2.40383e-05	1.22185e-07	1.06409e-07	5.38089e-08	1.07618e-07
blood/urine/physical biomarkers	Blood count	-	30050	Mean corpuscular haemoglobin (MCH)	-	SZT2	1	43389882	43454247	Missense	2719	53968	3.4853e-08	1.01342e-07	0.000398202	0.000182621	6.96862e-06	5.87524e-06	1.54316e-07	3.08632e-07
blood/urine/physical biomarkers	Blood count	-	30050	Mean corpuscular haemoglobin (MCH)	-	SF3B1	2	197389784	197435091	Missense	324	1746	0.00172924	0.00192177	0.0452606	0.0466666	1.17135e-12	1.18205e-12	3.53007e-12	8.43769e-15
blood/urine/physical biomarkers	Blood count	-	30050	Mean corpuscular haemoglobin (MCH)	-	MFSD2B	2	24010081	24063321	Missense	928	22526	1.51401e-08	1.80991e-08	0.000149851	6.37972e-05	1.83156e-06	1.6281e-06	4.89861e-08	9.00703e-08
blood/urine/physical biomarkers	Blood count	-	30050	Mean corpuscular haemoglobin (MCH)	-	TF	3	133745956	133796640	Missense	481	12974	6.21647e-26	4.93878e-22	0.199963	0.197707	1.31521e-41	1.36484e-41	4.0187e-41	8.03739e-41
blood/urine/physical biomarkers	Blood count	-	30050	Mean corpuscular haemoglobin (MCH)	-	ATR	3	142449235	142578826	Missense	1252	35189	6.29536e-25	2.34351e-24	4.98246e-20	2.21218e-21	8.18948e-18	6.73253e-18	2.9767e-24	5.9534e-24
blood/urine/physical biomarkers	Blood count	-	30050	Mean corpuscular haemoglobin (MCH)	-	TFDP2	3	141944428	142149544	Missense	264	10992	1.8989e-12	2.2356e-12	2.03766e-10	3.35454e-11	4.17024e-12	3.73325e-12	3.95706e-12	7.91389e-12
blood/urine/physical biomarkers	Blood count	-	30050	Mean corpuscular haemoglobin (MCH)	-	ALDH1L1	3	126103562	126197994	Missense	707	21349	9.20303e-05	0.000110141	9.18044e-07	6.28608e-07	0.000638119	0.00052978	2.21935e-06	6.7089e-08
blood/urine/physical biomarkers	Blood count	-	30050	Mean corpuscular haemoglobin (MCH)	-	TERT	5	1253147	1295069	Missense	721	11585	0.0813029	0.113246	3.26834e-07	1.24472e-06	2.58307e-12	2.95765e-12	8.27305e-12	1.09623e-12
blood/urine/physical biomarkers	Blood count	-	30050	Mean corpuscular haemoglobin (MCH)	-	GMPR	6	16238580	16295549	Missense	277	4905	1.69193e-42	1.94285e-42	7.12458e-41	2.10563e-41	8.66027e-41	8.32082e-41	5.03845e-42	1.09503e-44
blood/urine/physical biomarkers	Blood count	-	30050	Mean corpuscular haemoglobin (MCH)	-	TBC1D22B	6	37257772	37332970	Missense	284	6453	8.69962e-09	3.76115e-08	0.0119894	0.013931	2.85561e-20	2.9522e-20	8.7093e-20	1.74186e-19
blood/urine/physical biomarkers	Blood count	-	30050	Mean corpuscular haemoglobin (MCH)	-	PRRC2A	6	31620720	31637771	Missense	1959	45029	1.23954e-16	2.55934e-16	0.00638017	0.00113326	3.04046e-14	2.26834e-14	6.66134e-16	6.66134e-16
blood/urine/physical biomarkers	Blood count	-	30050	Mean corpuscular haemoglobin (MCH)	-	GNL1	6	30541377	30557174	Missense	367	13096	3.88586e-16	5.3108e-16	2.66018e-08	2.95903e-09	3.23584e-15	2.79668e-15	1.11022e-15	2.44249e-15
blood/urine/physical biomarkers	Blood count	-	30050	Mean corpuscular haemoglobin (MCH)	-	ATAT1	6	30626842	30646823	Missense	306	10125	8.52376e-16	8.97384e-16	8.08513e-09	7.07545e-10	1.51223e-15	1.36013e-15	1.66533e-15	3.33067e-15
blood/urine/physical biomarkers	Blood count	-	30050	Mean corpuscular haemoglobin (MCH)	-	ZSCAN12	6	28378955	28399734	Missense	398	9253	0.000506117	0.00156135	0.0356276	0.0429673	5.50063e-15	5.96351e-15	1.72085e-14	3.44169e-14
blood/urine/physical biomarkers	Blood count	-	30050	Mean corpuscular haemoglobin (MCH)	-	LY6G6F	6	31706885	31710595	Missense	211	11885	1.09268e-14	1.08882e-14	1.62854e-11	1.39732e-12	1.54178e-14	1.3557e-14	1.86517e-14	3.73035e-14
blood/urine/physical biomarkers	Blood count	-	30050	Mean corpuscular haemoglobin (MCH)	-	OR5V1	6	29353749	29431967	Missense	860	46837	6.64031e-15	5.11801e-14	8.87592e-13	1.13881e-13	5.57576e-08	4.7347e-08	3.34177e-14	6.68354e-14
blood/urine/physical biomarkers	Blood count	-	30050	Mean corpuscular haemoglobin (MCH)	-	HIST1H1E	6	26156354	26157107	Missense	452	14828	1.8747e-14	2.40862e-14	5.09696e-07	1.86242e-08	6.54381e-14	5.49794e-14	4.68514e-14	9.35918e-14
blood/urine/physical biomarkers	Blood count	-	30050	Mean corpuscular haemoglobin (MCH)	-	CFB	6	31945650	31952084	Missense	471	16103	9.14358e-14	8.56281e-14	3.86023e-06	2.02202e-07	1.5086e-13	1.24916e-13	1.61204e-13	3.22298e-13
blood/urine/physical biomarkers	Blood count	-	30050	Mean corpuscular haemoglobin (MCH)	-	DDR1	6	30876421	30900156	Missense	686	22154	8.00432e-14	7.86951e-14	8.22738e-06	6.47898e-07	1.94668e-13	1.54277e-13	1.62981e-13	3.26073e-13
blood/urine/physical biomarkers	Blood count	-	30050	Mean corpuscular haemoglobin (MCH)	-	TRIM38	6	25962802	25991226	Missense	332	20724	1.58105e-12	3.26269e-12	1.28733e-10	2.14743e-11	5.83741e-10	4.93704e-10	6.01785e-12	1.20357e-11
blood/urine/physical biomarkers	Blood count	-	30050	Mean corpuscular haemoglobin (MCH)	-	TRIM40	6	30136108	30148735	Missense	189	28352	1.03457e-09	7.17223e-09	0.0752662	0.0651903	2.39168e-12	2.48488e-12	7.30249e-12	1.4605e-11
blood/urine/physical biomarkers	Blood count	-	30050	Mean corpuscular haemoglobin (MCH)	-	GPSM3	6	32190766	32195523	Missense	178	8083	1.83166e-11	1.78383e-11	1.41653e-09	4.53737e-10	2.12617e-11	1.97243e-11	2.83962e-11	2.83962e-11
blood/urine/physical biomarkers	Blood count	-	30050	Mean corpuscular haemoglobin (MCH)	-	TNXB	6	32041153	32115334	Missense	3288	131369	1.52383e-11	1.24327e-10	0.102273	0.0238391	1.09617e-08	1.13474e-08	8.12492e-11	1.62498e-10
blood/urine/physical biomarkers	Blood count	-	30050	Mean corpuscular haemoglobin (MCH)	-	AGER	6	32180968	32184324	Missense	361	13088	1.50594e-10	1.52095e-10	0.00103128	0.000378952	4.53766e-10	3.95361e-10	3.34293e-10	6.68585e-10
blood/urine/physical biomarkers	Blood count	-	30050	Mean corpuscular haemoglobin (MCH)	-	POM121L2	6	27285903	27312170	Missense	725	34755	2.40096e-06	3.95087e-06	1.18021e-09	5.81347e-10	0.001845	0.00153603	2.33634e-09	2.33634e-09
blood/urine/physical biomarkers	Blood count	-	30050	Mean corpuscular haemoglobin (MCH)	-	BRD2	6	32968660	32981505	Missense	949	24702	7.39557e-08	4.64609e-07	0.00847175	0.00410251	1.29327e-09	1.28216e-09	3.82447e-09	7.64894e-09
blood/urine/physical biomarkers	Blood count	-	30050	Mean corpuscular haemoglobin (MCH)	-	OR2H2	6	29585121	29590500	Missense	235	18757	5.59069e-09	5.65999e-09	2.89973e-06	1.73886e-06	1.75847e-08	1.54935e-08	1.25555e-08	2.5111e-08
blood/urine/physical biomarkers	Blood count	-	30050	Mean corpuscular haemoglobin (MCH)	-	GABBR1	6	29555629	29633976	Missense	824	25329	5.29133e-09	5.44516e-09	0.000123947	5.66897e-05	2.38207e-08	2.01394e-08	1.29227e-08	2.58455e-08
blood/urine/physical biomarkers	Blood count	-	30050	Mean corpuscular haemoglobin (MCH)	-	ZNRD1	6	30058899	30064909	Missense	60	7121	4.19562e-08	4.19728e-08	1.70771e-07	1.14417e-07	4.15601e-08	4.06138e-08	5.40839e-08	1.08168e-07
blood/urine/physical biomarkers	Blood count	-	30050	Mean corpuscular haemoglobin (MCH)	-	HIST1H1D	6	26234268	26234933	Missense	465	13329	9.45997e-08	1.74251e-07	0.362652	0.324561	2.89525e-08	3.23676e-08	7.33997e-08	1.46799e-07
blood/urine/physical biomarkers	Blood count	-	30050	Mean corpuscular haemoglobin (MCH)	-	BTN3A3	6	26440472	26453415	Missense	393	19841	1.6462e-08	9.95455e-08	3.35833e-06	9.52525e-07	3.77468e-07	4.26273e-07	7.77865e-08	1.55573e-07
blood/urine/physical biomarkers	Blood count	-	30050	Mean corpuscular haemoglobin (MCH)	-	ALDH8A1	6	134917390	134950122	Missense	363	12685	2.92457e-06	7.31397e-06	3.42508e-08	3.07082e-08	5.44192e-06	5.58515e-06	9.58429e-08	1.91685e-07
blood/urine/physical biomarkers	Blood count	-	30050	Mean corpuscular haemoglobin (MCH)	-	LY6G6C	6	31718648	31721845	Missense	81	10526	7.20072e-08	6.69891e-08	1.99112e-06	1.07765e-06	8.37882e-08	7.6805e-08	1.08695e-07	2.1739e-07
blood/urine/physical biomarkers	Blood count	-	30050	Mean corpuscular haemoglobin (MCH)	-	MPIG6B	6	31718594	31726714	Missense	302	14578	6.43961e-08	6.09244e-08	1.13873e-06	4.83528e-07	1.19982e-07	1.03824e-07	1.13518e-07	2.27035e-07
blood/urine/physical biomarkers	Blood count	-	30050	Mean corpuscular haemoglobin (MCH)	-	RNF39	6	30070266	30075887	Missense	342	8885	0.00199876	0.00374903	0.198137	0.224557	4.88627e-08	5.21057e-08	1.51293e-07	3.02587e-07
blood/urine/physical biomarkers	Blood count	-	30050	Mean corpuscular haemoglobin (MCH)	-	TFR2	7	100620416	100642779	Missense	621	17594	8.01129e-10	4.66545e-08	1.22684e-12	1.69221e-11	8.885e-32	9.70754e-32	2.78342e-31	5.56685e-31
blood/urine/physical biomarkers	Blood count	-	30050	Mean corpuscular haemoglobin (MCH)	-	ACHE	7	100889994	100896974	Missense	409	18044	7.89043e-09	6.55947e-08	0.0333533	0.0294671	1.2475e-11	1.21836e-11	3.69504e-11	7.39008e-11
blood/urine/physical biomarkers	Blood count	-	30050	Mean corpuscular haemoglobin (MCH)	-	ZAN	7	100733626	100797797	Missense	1977	86838.5	9.46515e-08	9.49988e-07	0.0487968	0.0659645	7.08021e-11	6.71902e-11	2.06764e-10	4.13528e-10
blood/urine/physical biomarkers	Blood count	-	30050	Mean corpuscular haemoglobin (MCH)	-	STK17A	7	43582758	43650713	Missense	430	6226	2.34389e-09	2.26951e-09	0.538858	0.511451	1.04797e-08	1.0188e-08	5.65589e-09	1.13118e-08
blood/urine/physical biomarkers	Blood count	-	30050	Mean corpuscular haemoglobin (MCH)	-	TSC22D4	7	100463359	100479279	Missense	362	12539	4.93525e-08	5.01365e-08	0.0332872	0.0108947	1.03563e-07	8.89929e-08	9.81982e-08	1.96397e-07
blood/urine/physical biomarkers	Blood count	-	30050	Mean corpuscular haemoglobin (MCH)	-	MTDH	8	97644179	97728770	Missense	401	11994	1.31606e-07	1.62323e-07	1.91528e-08	9.87848e-09	7.51729e-07	6.61774e-07	3.52854e-08	7.05708e-08
blood/urine/physical biomarkers	Blood count	-	30050	Mean corpuscular haemoglobin (MCH)	-	RCL1	9	4792869	4885917	Missense	400	31115	1.58238e-14	4.24432e-14	9.78547e-05	6.6073e-05	1.73695e-13	1.49611e-13	6.06182e-14	1.21125e-13
blood/urine/physical biomarkers	Blood count	-	30050	Mean corpuscular haemoglobin (MCH)	-	WASHC2C	10	45727200	45792961	Missense	873	21466	6.18282e-17	6.40668e-17	2.4354e-09	8.48137e-11	1.99151e-16	1.54742e-16	1.41781e-16	2.83563e-16
blood/urine/physical biomarkers	Blood count	-	30050	Mean corpuscular haemoglobin (MCH)	-	HBB	11	5225464	5229395	Missense	115	2723	7.08435e-65	3.47853e-64	4.92313e-98	2.30853e-98	1.68539e-59	1.73527e-59	9.42954e-98	1.88591e-97
blood/urine/physical biomarkers	Blood count	-	30050	Mean corpuscular haemoglobin (MCH)	-	OR51V1	11	5199735	5200700	Missense	290	8167	0.000729714	0.000937175	0.423306	0.455762	1.73119e-74	1.81541e-74	5.3169e-74	1.61813e-74
blood/urine/physical biomarkers	Blood count	-	30050	Mean corpuscular haemoglobin (MCH)	-	OR52R1	11	4803433	4804380	Missense	280	6463	3.8772e-07	8.77094e-07	1.2595e-05	1.45597e-05	9.81749e-20	1.00337e-19	2.97733e-19	5.95465e-19
blood/urine/physical biomarkers	Blood count	-	30050	Mean corpuscular haemoglobin (MCH)	-	MMP26	11	4704927	4992429	Missense	2686	98853.3	0.00205801	0.0115435	0.0642645	0.0969986	1.38413e-18	1.58687e-18	4.43575e-18	8.87151e-18
blood/urine/physical biomarkers	Blood count	-	30050	Mean corpuscular haemoglobin (MCH)	-	OR51A4	11	4942831	4947605	Missense	204	7858.9	0.356816	0.404444	0.046327	0.0652742	5.16529e-15	6.03765e-15	1.68754e-14	3.35287e-14
blood/urine/physical biomarkers	Blood count	-	30050	Mean corpuscular haemoglobin (MCH)	-	OR51L1	11	4994851	5005536	Missense	237	8595	0.00364359	0.00416887	0.896757	0.772857	1.48472e-14	1.64536e-14	4.68514e-14	9.35918e-14
blood/urine/physical biomarkers	Blood count	-	30050	Mean corpuscular haemoglobin (MCH)	-	OR51S1	11	4847489	4849238	Missense	294	12071	0.0786695	0.084438	0.193632	0.16401	6.81042e-14	8.77693e-14	2.3026e-13	4.60521e-13
blood/urine/physical biomarkers	Blood count	-	30050	Mean corpuscular haemoglobin (MCH)	-	OR52E2	11	5058650	5059627	Missense	278	8081	0.158283	0.168811	0.462732	0.45115	5.67094e-12	5.96103e-12	1.74372e-11	3.48742e-11
blood/urine/physical biomarkers	Blood count	-	30050	Mean corpuscular haemoglobin (MCH)	-	RPS6KB2	11	67428460	67435408	Missense	445	8260	8.24688e-12	8.93248e-12	2.8639e-09	1.10631e-09	3.64575e-11	3.33214e-11	2.05549e-11	4.11098e-11
blood/urine/physical biomarkers	Blood count	-	30050	Mean corpuscular haemoglobin (MCH)	-	OR52K2	11	4449295	4450361	Missense	304	17146	0.295848	0.324234	0.980856	0.867247	1.05256e-10	1.34984e-10	3.54842e-10	7.09685e-10
blood/urine/physical biomarkers	Blood count	-	30050	Mean corpuscular haemoglobin (MCH)	-	TRIM6	11	5596109	5612958	Missense	405	16001	0.539562	0.57419	0.130942	0.136915	6.04071e-10	6.80875e-10	1.92053e-09	3.84107e-09
blood/urine/physical biomarkers	Blood count	-	30050	Mean corpuscular haemoglobin (MCH)	-	TRIM6-TRIM34	11	5596725	5644398	Missense	731	23724	0.0982647	0.131085	0.217867	0.223991	9.10319e-10	9.9983e-10	2.85893e-09	5.71786e-09
blood/urine/physical biomarkers	Blood count	-	30050	Mean corpuscular haemoglobin (MCH)	-	RRM1	11	4094707	4138876	Missense	323	5340	1.92458e-09	2.17489e-09	0.110884	0.119196	2.03641e-07	1.99982e-07	6.0649e-09	1.21298e-08
blood/urine/physical biomarkers	Blood count	-	30050	Mean corpuscular haemoglobin (MCH)	-	OR51A2	11	4954772	4955713	Missense	103	5194.39	1.31036e-06	1.61264e-06	0.178298	0.175486	5.17251e-08	5.16853e-08	1.4976e-07	2.9952e-07
blood/urine/physical biomarkers	Blood count	-	30050	Mean corpuscular haemoglobin (MCH)	-	UBQLNL	11	5514393	5516705	Missense	338	20438	8.59177e-06	1.85246e-05	0.731864	0.724848	5.48495e-08	5.38275e-08	1.6225e-07	3.24501e-07
blood/urine/physical biomarkers	Blood count	-	30050	Mean corpuscular haemoglobin (MCH)	-	ETV6	12	11649854	11895402	Missense	285	12401	2.15768e-10	2.14961e-10	2.34294e-08	4.33032e-09	3.12694e-10	2.73533e-10	3.65539e-10	7.31078e-10
blood/urine/physical biomarkers	Blood count	-	30050	Mean corpuscular haemoglobin (MCH)	-	BORA	13	72727749	72756198	Missense	477	9760	4.56792e-20	4.82597e-20	6.79262e-10	1.17725e-10	2.01035e-19	1.8366e-19	1.13139e-19	2.26278e-19
blood/urine/physical biomarkers	Blood count	-	30050	Mean corpuscular haemoglobin (MCH)	-	TMEM8A	16	370773	387113	Missense	736	33591	9.98485e-07	3.46539e-05	0.484725	0.650531	1.11141e-131	1.30851e-131	3.6058e-131	7.2116e-131
blood/urine/physical biomarkers	Blood count	-	30050	Mean corpuscular haemoglobin (MCH)	-	HBQ1	16	180453	181181	Missense	129	3091	7.55751e-16	4.43422e-15	2.62035e-05	3.05764e-05	1.05791e-64	1.08918e-64	3.21995e-64	2.60224e-64
blood/urine/physical biomarkers	Blood count	-	30050	Mean corpuscular haemoglobin (MCH)	-	FAM234A	16	234546	268971	Missense	551	22944	2.58888e-15	2.82234e-13	0.0747819	0.075922	3.48967e-53	3.75381e-53	1.08508e-52	2.17015e-52
blood/urine/physical biomarkers	Blood count	-	30050	Mean corpuscular haemoglobin (MCH)	-	HBA2	16	172876	173710	Missense	42	270.018	1.14343e-38	1.16828e-38	4.26907e-50	3.97829e-50	2.68121e-37	2.678e-37	1.23557e-49	2.94994e-51
blood/urine/physical biomarkers	Blood count	-	30050	Mean corpuscular haemoglobin (MCH)	-	HBM	16	153892	166768	Missense	174	3807.03	6.95553e-30	9.50377e-29	1.00013e-51	2.13031e-51	7.46457e-50	7.68343e-50	4.01152e-51	8.02304e-51
blood/urine/physical biomarkers	Blood count	-	30050	Mean corpuscular haemoglobin (MCH)	-	NPRL3	16	84271	138860	Missense	613	17641	2.53306e-20	1.93896e-18	0.172348	0.156904	1.41439e-29	1.42215e-29	4.25477e-29	8.50954e-29
blood/urine/physical biomarkers	Blood count	-	30050	Mean corpuscular haemoglobin (MCH)	-	HBA1	16	176680	177522	Missense	79	387	1.36472e-28	1.39643e-28	2.28676e-26	2.28766e-26	1.00154e-24	1.00108e-24	4.11577e-28	2.38209e-28
blood/urine/physical biomarkers	Blood count	-	30050	Mean corpuscular haemoglobin (MCH)	-	RAB40C	16	589357	629272	Missense	213	6939	6.93624e-10	1.26458e-08	1.77995e-06	4.887e-06	7.63767e-27	8.41827e-27	2.4027e-26	4.8054e-26
blood/urine/physical biomarkers	Blood count	-	30050	Mean corpuscular haemoglobin (MCH)	-	LUC7L	16	188969	229463	Missense	308	6746	1.29275e-05	1.80112e-05	0.0404523	0.0327738	2.0007e-25	2.14461e-25	6.21046e-25	1.24209e-24
blood/urine/physical biomarkers	Blood count	-	30050	Mean corpuscular haemoglobin (MCH)	-	RHOT2	16	668086	674174	Missense	713	16894	5.34457e-06	9.00918e-06	0.0181031	0.0106302	5.78523e-24	6.47253e-24	1.83288e-23	3.66577e-23
blood/urine/physical biomarkers	Blood count	-	30050	Mean corpuscular haemoglobin (MCH)	-	PDIA2	16	283152	287215	Missense	617	39852	1.354e-09	8.09849e-08	0.0043581	0.00476719	1.12688e-22	1.2848e-22	3.60201e-22	7.20402e-22
blood/urine/physical biomarkers	Blood count	-	30050	Mean corpuscular haemoglobin (MCH)	-	AXIN1	16	287440	352673	Missense	695	28935	7.33147e-19	4.39843e-18	9.79582e-15	6.06895e-16	1.19299e-15	1.01532e-15	3.76217e-18	7.52434e-18
blood/urine/physical biomarkers	Blood count	-	30050	Mean corpuscular haemoglobin (MCH)	-	RGS11	16	268301	275980	Missense	526	27518	3.61653e-13	5.65189e-12	0.181008	0.156738	6.89059e-16	7.33764e-16	1.9984e-15	4.10783e-15
blood/urine/physical biomarkers	Blood count	-	30050	Mean corpuscular haemoglobin (MCH)	-	ARHGDIG	16	268727	283010	Missense	724	32692	2.07748e-13	3.73724e-12	0.549861	0.480627	8.23516e-16	8.65653e-16	2.66454e-15	5.32907e-15
blood/urine/physical biomarkers	Blood count	-	30050	Mean corpuscular haemoglobin (MCH)	-	RAB11FIP3	16	425619	523011	Missense	655	16716	0.00768023	0.0147586	0.975992	0.907552	7.52193e-15	8.61547e-15	2.42029e-14	4.84057e-14
blood/urine/physical biomarkers	Blood count	-	30050	Mean corpuscular haemoglobin (MCH)	-	MSLNL	16	769428	783370	Missense	739	28893	3.45076e-08	2.93432e-07	0.814886	0.885031	3.81843e-14	3.85256e-14	1.15019e-13	2.30149e-13
blood/urine/physical biomarkers	Blood count	-	30050	Mean corpuscular haemoglobin (MCH)	-	CIAO3	16	729753	741329	Missense	519	14392	2.53606e-06	1.0075e-05	0.008351	0.00883684	6.09466e-14	6.23173e-14	1.84963e-13	3.69926e-13
blood/urine/physical biomarkers	Blood count	-	30050	Mean corpuscular haemoglobin (MCH)	-	WDR90	16	649311	667833	Missense	1800	64374	1.01114e-11	1.07514e-10	0.426235	0.540598	6.0586e-06	6.55881e-06	5.54528e-11	1.10906e-10
blood/urine/physical biomarkers	Blood count	-	30050	Mean corpuscular haemoglobin (MCH)	-	IRX6	16	55323760	55330760	Missense	455	7221	3.99452e-09	4.59845e-09	0.51656	0.524536	7.29727e-10	7.2705e-10	1.86706e-09	3.37465e-10
blood/urine/physical biomarkers	Blood count	-	30050	Mean corpuscular haemoglobin (MCH)	-	AHSP	16	31527864	31528803	Missense	78	8363	8.68467e-06	1.43064e-05	0.151375	0.0673178	1.08912e-10	1.42793e-10	3.70711e-10	7.41423e-10
blood/urine/physical biomarkers	Blood count	-	30050	Mean corpuscular haemoglobin (MCH)	-	C16orf70	16	67109958	67148539	Missense	260	9236	4.23726e-10	4.70921e-10	3.90654e-10	1.65521e-10	8.86659e-10	8.0878e-10	3.88372e-10	7.76745e-10
blood/urine/physical biomarkers	Blood count	-	30050	Mean corpuscular haemoglobin (MCH)	-	LMF1	16	853634	981318	Missense	797	30079	0.00078988	0.00444923	0.000128455	0.000212531	1.22551e-10	1.37427e-10	3.8869e-10	7.7738e-10
blood/urine/physical biomarkers	Blood count	-	30050	Mean corpuscular haemoglobin (MCH)	-	PRR35	16	560422	565528	Missense	487	26112.00498-8	0.180602	0.216041	0.181044	0.166774	2.75315e-10	3.35902e-10	9.07817e-10	9.07817e-10
blood/urine/physical biomarkers	Blood count	-	30050	Mean corpuscular haemoglobin (MCH)	-	MRPL28	16	366969	371289	Missense	317	10371	0.000238462	0.00108269	0.185169	0.196762	6.16175e-10	6.91628e-10	1.95517e-09	3.91034e-09
blood/urine/physical biomarkers	Blood count	-	30050	Mean corpuscular haemoglobin (MCH)	-	HSD3B7	16	30985207	30989152	Missense	303	7767	0.000467355	0.00056557	0.00154593	0.00152631	1.22509e-08	1.23526e-08	3.69034e-08	7.38068e-08
blood/urine/physical biomarkers	Blood count	-	30050	Mean corpuscular haemoglobin (MCH)	-	TNFRSF13B	17	16929816	16972118	Missense	272	22364	7.50029e-14	1.14075e-13	1.96632e-09	5.4064e-10	5.30627e-11	4.66396e-11	2.71005e-13	3.5083e-14
blood/urine/physical biomarkers	Blood count	-	30050	Mean corpuscular haemoglobin (MCH)	-	RPL23A	17	28719393	28724359	Missense	167	10771	1.7876e-10	1.76767e-10	2.94987e-09	9.15658e-10	1.86759e-10	1.75468e-10	2.52782e-10	5.05564e-10
blood/urine/physical biomarkers	Blood count	-	30050	Mean corpuscular haemoglobin (MCH)	-	TMC8	17	78130770	78142968	Missense	631	20066	5.35713e-09	9.63528e-09	0.153312	0.123454	1.70422e-09	1.63533e-09	4.03029e-09	8.05085e-09
blood/urine/physical biomarkers	Blood count	-	30050	Mean corpuscular haemoglobin (MCH)	-	HAMP	19	35280716	35285143	Missense	67	5566	2.14413e-10	2.638e-10	8.25632e-07	7.72819e-07	3.10469e-09	3.00219e-09	6.58449e-10	1.31652e-09
blood/urine/physical biomarkers	Blood count	-	30050	Mean corpuscular haemoglobin (MCH)	-	EPOR	19	11377205	11384342	Missense	489	23644	0.0099441	0.0142636	0.000480529	0.000969143	3.67633e-05	4.65246e-05	0.000115432	2.87902e-09
blood/urine/physical biomarkers	Blood count	-	30050	Mean corpuscular haemoglobin (MCH)	-	TECR	19	14517085	14565980	Missense	367	4019	2.52832e-09	2.5049e-09	5.9245e-07	4.39884e-07	4.90548e-09	4.7364e-09	4.94363e-09	9.88725e-09
blood/urine/physical biomarkers	Blood count	-	30050	Mean corpuscular haemoglobin (MCH)	-	GCDH	19	12891026	12914207	Missense	491	15974	9.30172e-09	3.06062e-08	0.708779	0.655952	4.07507e-06	4.06304e-06	4.26525e-08	8.53003e-08
blood/urine/physical biomarkers	Blood count	-	30050	Mean corpuscular haemoglobin (MCH)	-	RAD23A	19	12945855	12953642	Missense	252	10336	1.61167e-08	1.89807e-08	0.00588825	0.00464393	3.94199e-07	3.63068e-07	4.999e-08	9.998e-08
blood/urine/physical biomarkers	Blood count	-	30050	Mean corpuscular haemoglobin (MCH)	-	MPND	19	4343527	4360086	Missense	510	10454	3.4676e-08	4.0785e-08	6.71604e-08	2.82197e-08	1.66941e-07	1.47945e-07	5.15319e-08	1.03064e-07
blood/urine/physical biomarkers	Blood count	-	30050	Mean corpuscular haemoglobin (MCH)	-	BEST2	19	12751702	12758458	Missense	384	16783	8.77694e-05	0.000624891	1.8724e-05	4.37158e-05	5.62732e-08	6.19094e-08	1.76407e-07	3.52813e-07
blood/urine/physical biomarkers	Blood count	-	30050	Mean corpuscular haemoglobin (MCH)	-	RBL1	20	36996349	37095995	Missense	709	11335	1.00281e-09	2.40867e-09	3.45248e-07	3.2277e-07	7.65689e-12	7.45972e-12	2.25502e-11	4.62519e-13
blood/urine/physical biomarkers	Blood count	-	30050	Mean corpuscular haemoglobin (MCH)	-	TMPRSS6	22	37065436	37109713	Missense	713	26656	6.32631e-26	7.52371e-24	3.17074e-21	1.7748e-21	1.90611e-21	2.16079e-21	3.76369e-25	4.99641e-28
blood/urine/physical biomarkers	Blood count	-	30050	Mean corpuscular haemoglobin (MCH)	-	CHEK2	22	28687743	28742422	Missense	545	10683	7.13104e-05	0.000119863	1.25496e-07	1.23814e-07	6.94038e-06	6.90813e-06	3.66834e-07	3.19371e-10
blood/urine/physical biomarkers	Blood count	-	30050	Mean corpuscular haemoglobin (MCH)	-	TYMP	22	50525752	50530056	Missense	620	8025.01	0.010223	0.0128362	3.18448e-05	3.99151e-05	0.00112679	0.00113514	0.000102741	3.37442e-08
blood/urine/physical biomarkers	Blood count	-	30050	Mean corpuscular haemoglobin (MCH)	-	ODF3B	22	50529710	50532580	Missense	354	13029	3.46407e-08	3.57732e-08	5.71056e-06	1.23069e-06	5.90991e-08	5.08237e-08	6.35553e-08	1.27111e-07
blood/urine/physical biomarkers	Blood count	-	30050	Mean corpuscular haemoglobin (MCH)	-	COQ8A	1	226897536	226987545	Disruptive Missense	127	1229	0.00232088	0.00236957	2.22927e-11	2.24512e-11	0.00406592	0.00407129	6.71151e-11	6.71151e-11
blood/urine/physical biomarkers	Blood count	-	30050	Mean corpuscular haemoglobin (MCH)	-	SF3B1	2	197389784	197435091	Disruptive Missense	51	204	1.58035e-15	1.59568e-15	1.17641e-14	1.15061e-14	1.18445e-13	1.18314e-13	4.21885e-15	4.21885e-15
blood/urine/physical biomarkers	Blood count	-	30050	Mean corpuscular haemoglobin (MCH)	-	ALDH1L1	3	126103562	126197994	Disruptive Missense	213	11644	0.000103234	0.000119758	9.85492e-09	1.33928e-08	0.0003339	0.000297499	3.40593e-08	3.40593e-08
blood/urine/physical biomarkers	Blood count	-	30050	Mean corpuscular haemoglobin (MCH)	-	TERT	5	1253147	1295069	Disruptive Missense	421	7466	0.365051	0.422501	5.02477e-08	4.83308e-07	1.79326e-13	2.15285e-13	5.87086e-13	5.87086e-13
blood/urine/physical biomarkers	Blood count	-	30050	Mean corpuscular haemoglobin (MCH)	-	GMPR	6	16238580	16295549	Disruptive Missense	175	2766	1.80734e-41	1.86989e-41	3.76882e-45	1.20601e-45	4.7613e-41	4.62454e-41	5.48111e-45	5.48111e-45
blood/urine/physical biomarkers	Blood count	-	30050	Mean corpuscular haemoglobin (MCH)	-	OR51V1	11	5199735	5200700	Disruptive Missense	31	1399	0.000228014	0.000317317	0.0571458	0.0642685	3.12328e-75	3.24071e-75	9.54273e-75	9.54273e-75
blood/urine/physical biomarkers	Blood count	-	30050	Mean corpuscular haemoglobin (MCH)	-	HBB	11	5225464	5229395	Disruptive Missense	62	612	3.71539e-23	5.53864e-23	1.00823e-38	1.17739e-38	3.28622e-60	3.30193e-60	9.88217e-60	9.88217e-60
blood/urine/physical biomarkers	Blood count	-	30050	Mean corpuscular haemoglobin (MCH)	-	HBQ1	16	180453	181181	Disruptive Missense	75	2078	4.52247e-15	2.47448e-14	5.00917e-10	7.82372e-10	7.13873e-65	7.42268e-65	2.18338e-64	2.18338e-64
blood/urine/physical biomarkers	Blood count	-	30050	Mean corpuscular haemoglobin (MCH)	-	HBA2	16	172876	173710	Disruptive Missense	35	256.018	1.1973e-38	1.22291e-38	5.10864e-52	4.85001e-52	2.68266e-37	2.67944e-37	1.49279e-51	1.49279e-51
blood/urine/physical biomarkers	Blood count	-	30050	Mean corpuscular haemoglobin (MCH)	-	HBM	16	153892	166768	Disruptive Missense	99	3062.01	7.86373e-18	1.96093e-17	1.79416e-29	2.54399e-29	1.32954e-18	1.35693e-18	6.31282e-29	6.31282e-29
blood/urine/physical biomarkers	Blood count	-	30050	Mean corpuscular haemoglobin (MCH)	-	HBA1	16	176680	177522	Disruptive Missense	71	346	8.31956e-29	8.51696e-29	1.66222e-28	1.66157e-28	8.90843e-25	8.90424e-25	1.67608e-28	1.67608e-28
blood/urine/physical biomarkers	Blood count	-	30050	Mean corpuscular haemoglobin (MCH)	-	IRX6	16	55323760	55330760	Disruptive Missense	197	1888	9.71756e-11	9.59971e-11	0.00863639	0.00816424	1.72839e-10	1.70873e-10	1.85497e-10	1.85497e-10
blood/urine/physical biomarkers	Blood count	-	30050	Mean corpuscular haemoglobin (MCH)	-	TNFRSF13B	17	16929816	16972118	Disruptive Missense	115	13375	1.34775e-13	1.71523e-13	9.98214e-15	4.84129e-15	3.04085e-11	2.803e-11	1.86517e-14	1.86517e-14
blood/urine/physical biomarkers	Blood count	-	30050	Mean corpuscular haemoglobin (MCH)	-	EPOR	19	11377205	11384342	Disruptive Missense	49	466	1.85396e-07	1.86954e-07	4.85727e-10	4.77111e-10	7.80419e-07	7.77368e-07	1.43953e-09	1.43953e-09
blood/urine/physical biomarkers	Blood count	-	30050	Mean corpuscular haemoglobin (MCH)	-	KLF1	19	12884422	12887199	Disruptive Missense	29	170	0.0156054	0.0156467	8.68366e-08	8.74586e-08	2.49888e-06	2.50465e-06	2.52638e-07	2.52638e-07
blood/urine/physical biomarkers	Blood count	-	30050	Mean corpuscular haemoglobin (MCH)	-	RBL1	20	36996349	37095995	Disruptive Missense	387	4500	7.47403e-14	8.64692e-14	9.43428e-11	6.55525e-11	2.86692e-12	2.75993e-12	2.33702e-13	2.33702e-13
blood/urine/physical biomarkers	Blood count	-	30050	Mean corpuscular haemoglobin (MCH)	-	TMPRSS6	22	37065436	37109713	Disruptive Missense	274	2937	4.83807e-28	5.68596e-28	1.00538e-28	9.77595e-29	2.0758e-22	2.06632e-22	2.49986e-28	2.49986e-28
blood/urine/physical biomarkers	Blood count	-	30050	Mean corpuscular haemoglobin (MCH)	-	CHEK2	22	28687743	28742422	Disruptive Missense	163	3654	3.35148e-09	3.60791e-09	5.65341e-11	5.18329e-11	2.43197e-06	2.38521e-06	1.59755e-10	1.59755e-10
blood/urine/physical biomarkers	Blood count	-	30050	Mean corpuscular haemoglobin (MCH)	-	TYMP	22	50525752	50530056	Disruptive Missense	349	3318	4.81504e-05	4.83684e-05	5.7252e-09	5.52958e-09	0.000441695	0.000435272	1.68749e-08	1.68749e-08
blood/urine/physical biomarkers	Blood count	-	30050	Mean corpuscular haemoglobin (MCH)	-	TFRC	3	196027183	196082189	pLoF	21	48	0.00325979	0.00326671	4.60226e-07	4.61491e-07	5.07683e-09	5.08525e-09	1.50769e-08	1.50769e-08
blood/urine/physical biomarkers	Blood count	-	30050	Mean corpuscular haemoglobin (MCH)	-	PLA1A	3	119597842	119629811	pLoF	24	464	2.20495e-08	2.206e-08	2.54004e-07	2.43857e-07	2.70593e-08	2.69709e-08	3.47315e-08	3.47315e-08
blood/urine/physical biomarkers	Blood count	-	30050	Mean corpuscular haemoglobin (MCH)	-	TNXB	6	32041153	32115334	pLoF	133	8965.48	1.67831e-13	1.71092e-13	7.69963e-14	4.18465e-14	1.84508e-13	1.76384e-13	1.00364e-13	1.00364e-13
blood/urine/physical biomarkers	Blood count	-	30050	Mean corpuscular haemoglobin (MCH)	-	HBB	11	5225464	5229395	pLoF	26	143	1.36635e-130	1.55728e-130	1.15685e-217	1.08998e-217	7.09208e-95	7.08529e-95	3.36726e-217	3.36726e-217
blood/urine/physical biomarkers	Blood count	-	30050	Mean corpuscular haemoglobin (MCH)	-	E2F8	11	19224063	19241620	pLoF	32	257	1.95977e-23	1.96053e-23	1.49696e-13	1.33822e-13	1.83244e-23	1.83225e-23	2.84114e-23	2.84114e-23
blood/urine/physical biomarkers	Blood count	-	30050	Mean corpuscular haemoglobin (MCH)	-	HBA2	16	172876	173710	pLoF	7	44.0042	2.69886e-20	2.70673e-20	2.97417e-30	2.98278e-30	4.2394e-12	4.24092e-12	8.93541e-30	8.93541e-30
blood/urine/physical biomarkers	Blood count	-	30050	Mean corpuscular haemoglobin (MCH)	-	ARHGDIG	16	268727	283010	pLoF	81	1195	4.80181e-15	5.58679e-15	0.0911583	0.0901214	2.00338e-21	1.99813e-21	6.00226e-21	6.00226e-21
blood/urine/physical biomarkers	Blood count	-	30050	Mean corpuscular haemoglobin (MCH)	-	RGS11	16	268301	275980	pLoF	69	1179	4.7945e-15	5.5784e-15	0.0816783	0.0807527	2.00366e-21	1.9984e-21	6.00307e-21	6.00307e-21
blood/urine/physical biomarkers	Blood count	-	30050	Mean corpuscular haemoglobin (MCH)	-	KLF1	19	12884422	12887199	pLoF	20	54	1.72127e-06	1.72497e-06	5.03128e-14	5.03965e-14	3.11395e-08	3.11575e-08	1.51212e-13	1.51212e-13
blood/urine/physical biomarkers	Blood count	-	30050	Mean corpuscular haemoglobin (MCH)	-	TMPRSS6	22	37065436	37109713	pLoF	65	5100	0.0282601	0.0341197	0.00253618	0.00360142	4.87895e-09	5.33402e-09	1.5289e-08	1.5289e-08
blood/urine/physical biomarkers	Blood count	-	30050	Mean corpuscular haemoglobin (MCH)	-	COQ8A	1	226897536	226987545	pLoF+D	165	1462	0.00132415	0.00135677	1.52014e-11	1.52608e-11	0.00465992	0.0046652	4.56932e-11	4.56932e-11
blood/urine/physical biomarkers	Blood count	-	30050	Mean corpuscular haemoglobin (MCH)	-	ABCB10	1	229516582	229558695	pLoF+D	222	1388	0.000750735	0.000761777	4.26234e-09	4.31257e-09	0.000579658	0.000580658	1.28618e-08	1.28618e-08
blood/urine/physical biomarkers	Blood count	-	30050	Mean corpuscular haemoglobin (MCH)	-	SF3B1	2	197389784	197435091	pLoF+D	56	209	1.55976e-15	1.57496e-15	2.46957e-14	2.41439e-14	1.18361e-13	1.1823e-13	4.44089e-15	4.44089e-15
blood/urine/physical biomarkers	Blood count	-	30050	Mean corpuscular haemoglobin (MCH)	-	TFRC	3	196027183	196082189	pLoF+D	69	513	0.143591	0.144574	0.00278056	0.00281976	3.69212e-13	3.70272e-13	1.10933e-12	1.10933e-12
blood/urine/physical biomarkers	Blood count	-	30050	Mean corpuscular haemoglobin (MCH)	-	ALDH1L1	3	126103562	126197994	pLoF+D	275	12250	9.86468e-05	0.000115809	1.02257e-09	1.55908e-09	0.000350858	0.000310109	3.70517e-09	3.70517e-09
blood/urine/physical biomarkers	Blood count	-	30050	Mean corpuscular haemoglobin (MCH)	-	PLA1A	3	119597842	119629811	pLoF+D	204	2335	5.44595e-08	5.39468e-08	0.00315555	0.0030275	1.19867e-07	1.18907e-07	1.11831e-07	1.11831e-07
blood/urine/physical biomarkers	Blood count	-	30050	Mean corpuscular haemoglobin (MCH)	-	TERT	5	1253147	1295069	pLoF+D	454	7578	0.355462	0.413266	1.73891e-08	1.87807e-07	1.87318e-15	2.24535e-15	6.21725e-15	6.21725e-15
blood/urine/physical biomarkers	Blood count	-	30050	Mean corpuscular haemoglobin (MCH)	-	GMPR	6	16238580	16295549	pLoF+D	199	2842	1.77963e-41	1.84317e-41	3.54698e-46	1.12941e-46	4.78402e-41	4.64572e-41	5.1398e-46	5.1398e-46
blood/urine/physical biomarkers	Blood count	-	30050	Mean corpuscular haemoglobin (MCH)	-	TNXB	6	32041153	32115334	pLoF+D	360	11710.7	1.56076e-13	1.6285e-13	5.19062e-12	6.55403e-13	2.50188e-13	2.20581e-13	2.63234e-13	2.63234e-13
blood/urine/physical biomarkers	Blood count	-	30050	Mean corpuscular haemoglobin (MCH)	-	TFR2	7	100620416	100642779	pLoF+D	71	741	0.00843249	0.00861243	3.44619e-08	3.52426e-08	0.0338347	0.033899	1.04543e-07	1.04543e-07
blood/urine/physical biomarkers	Blood count	-	30050	Mean corpuscular haemoglobin (MCH)	-	HBB	11	5225464	5229395	pLoF+D	88	755	8.52123e-45	2.25773e-44	3.20717e-142	7.62329e-142	3.76131e-94	3.7794e-94	1.35447e-141	1.35447e-141
blood/urine/physical biomarkers	Blood count	-	30050	Mean corpuscular haemoglobin (MCH)	-	OR51V1	11	5199735	5200700	pLoF+D	43	1464	0.000232853	0.000323734	0.0429541	0.0486059	3.21004e-75	3.32747e-75	9.80311e-75	9.80311e-75
blood/urine/physical biomarkers	Blood count	-	30050	Mean corpuscular haemoglobin (MCH)	-	E2F8	11	19224063	19241620	pLoF+D	45	283	2.06585e-23	2.06559e-23	2.04864e-11	1.81577e-11	1.83208e-23	1.83188e-23	2.91276e-23	2.91276e-23
blood/urine/physical biomarkers	Blood count	-	30050	Mean corpuscular haemoglobin (MCH)	-	EIF2B2	14	75002911	75012366	pLoF+D	180	4503	0.000643226	0.000867637	7.19232e-09	1.02967e-08	1.99348e-05	2.07695e-05	2.53961e-08	2.53961e-08
blood/urine/physical biomarkers	Blood count	-	30050	Mean corpuscular haemoglobin (MCH)	-	HBA2	16	172876	173710	pLoF+D	42	300.022	5.3524e-41	5.66762e-41	3.54189e-75	3.5171e-75	3.16864e-37	3.16221e-37	1.05884e-74	1.05884e-74
blood/urine/physical biomarkers	Blood count	-	30050	Mean corpuscular haemoglobin (MCH)	-	HBQ1	16	180453	181181	pLoF+D	87	2244	4.66568e-15	2.54744e-14	1.64771e-08	2.20712e-08	7.66788e-65	7.94678e-65	2.34145e-64	2.34145e-64
blood/urine/physical biomarkers	Blood count	-	30050	Mean corpuscular haemoglobin (MCH)	-	HBA1	16	176680	177522	pLoF+D	75	350	7.20883e-29	7.38189e-29	1.26484e-29	1.26531e-29	8.90553e-25	8.90135e-25	3.23425e-29	3.23425e-29
blood/urine/physical biomarkers	Blood count	-	30050	Mean corpuscular haemoglobin (MCH)	-	HBM	16	153892	166768	pLoF+D	107	3353.01	7.36698e-18	1.84413e-17	4.7204e-29	5.78551e-29	1.46547e-18	1.48977e-18	1.55969e-28	1.55969e-28
blood/urine/physical biomarkers	Blood count	-	30050	Mean corpuscular haemoglobin (MCH)	-	RGS11	16	268301	275980	pLoF+D	88	1649	8.53217e-12	1.04409e-11	0.140493	0.139517	2.80571e-21	2.80519e-21	8.41636e-21	8.41636e-21
blood/urine/physical biomarkers	Blood count	-	30050	Mean corpuscular haemoglobin (MCH)	-	ARHGDIG	16	268727	283010	pLoF+D	124	1761	7.22543e-12	8.86534e-12	0.115269	0.114505	2.87624e-21	2.87518e-21	8.62714e-21	8.62714e-21
blood/urine/physical biomarkers	Blood count	-	30050	Mean corpuscular haemoglobin (MCH)	-	IRX6	16	55323760	55330760	pLoF+D	226	2095	5.91603e-11	5.8765e-11	0.031311	0.0299377	1.8971e-10	1.87517e-10	1.34758e-10	1.34758e-10
blood/urine/physical biomarkers	Blood count	-	30050	Mean corpuscular haemoglobin (MCH)	-	TNFRSF13B	17	16929816	16972118	pLoF+D	156	13781	1.35614e-13	1.72291e-13	6.08717e-15	2.79415e-15	3.13324e-11	2.87031e-11	1.11022e-14	1.11022e-14
blood/urine/physical biomarkers	Blood count	-	30050	Mean corpuscular haemoglobin (MCH)	-	BRIP1	17	61681266	61863521	pLoF+D	260	2556	0.000293422	0.000292883	2.30163e-08	2.26009e-08	0.0049574	0.00490458	6.84145e-08	6.84145e-08
blood/urine/physical biomarkers	Blood count	-	30050	Mean corpuscular haemoglobin (MCH)	-	KLF1	19	12884422	12887199	pLoF+D	49	224	0.000171052	0.000172509	6.88528e-17	6.99433e-17	4.29939e-13	4.30537e-13	2.08148e-16	2.08148e-16
blood/urine/physical biomarkers	Blood count	-	30050	Mean corpuscular haemoglobin (MCH)	-	EPOR	19	11377205	11384342	pLoF+D	79	753	9.25395e-09	9.49085e-09	3.98591e-14	3.91567e-14	1.27987e-06	1.27377e-06	1.18572e-13	1.18572e-13
blood/urine/physical biomarkers	Blood count	-	30050	Mean corpuscular haemoglobin (MCH)	-	HAMP	19	35280716	35285143	pLoF+D	31	540	3.67518e-06	3.67518e-06	9.28395e-08	9.3047e-08	3.94012e-06	3.92909e-06	2.65827e-07	2.65827e-07
blood/urine/physical biomarkers	Blood count	-	30050	Mean corpuscular haemoglobin (MCH)	-	RBL1	20	36996349	37095995	pLoF+D	435	5067	8.37801e-14	9.62707e-14	4.14905e-09	2.90311e-09	3.24104e-12	3.11288e-12	2.61346e-13	2.61346e-13
blood/urine/physical biomarkers	Blood count	-	30050	Mean corpuscular haemoglobin (MCH)	-	TMPRSS6	22	37065436	37109713	pLoF+D	339	8037	2.57766e-05	6.63571e-05	6.28349e-22	4.92179e-21	5.99322e-22	6.31533e-22	1.18891e-21	1.18891e-21
blood/urine/physical biomarkers	Blood count	-	30050	Mean corpuscular haemoglobin (MCH)	-	CHEK2	22	28687743	28742422	pLoF+D	233	8311	0.000835386	0.00162597	2.21581e-09	5.9319e-09	5.14716e-06	5.59995e-06	9.67339e-09	9.67339e-09
blood/urine/physical biomarkers	Blood count	-	30050	Mean corpuscular haemoglobin (MCH)	-	TYMP	22	50525752	50530056	pLoF+D	393	4118	0.000103225	0.000102393	6.31398e-09	6.17405e-09	0.000563669	0.000555461	1.87284e-08	1.87284e-08
blood/urine/physical biomarkers	Blood count	-	30050	Mean corpuscular haemoglobin (MCH)	-	ABCB10	1	229516582	229558695	PTV	54	359	9.26877e-06	9.29808e-06	2.3569e-09	2.34909e-09	0.00132708	0.00132574	7.05717e-09	7.05717e-09
blood/urine/physical biomarkers	Blood count	-	30050	Mean corpuscular haemoglobin (MCH)	-	CLSPN	1	35720218	35769967	PTV	53	353	0.0095807	0.00962763	1.03044e-07	1.04855e-07	4.29597e-06	4.3099e-06	3.04467e-07	3.04467e-07
blood/urine/physical biomarkers	Blood count	-	30050	Mean corpuscular haemoglobin (MCH)	-	CAD	2	27217390	27243943	PTV	61	165	0.0475705	0.0476799	3.99831e-08	4.0188e-08	2.87897e-08	2.88243e-08	5.02844e-08	5.02844e-08
blood/urine/physical biomarkers	Blood count	-	30050	Mean corpuscular haemoglobin (MCH)	-	LY75	2	159803355	159904749	PTV	139	3241	1.27749e-06	1.3249e-06	1.98166e-08	1.8048e-08	2.93916e-06	2.85494e-06	5.55048e-08	5.55048e-08
blood/urine/physical biomarkers	Blood count	-	30050	Mean corpuscular haemoglobin (MCH)	-	LY75-CD302	2	159771851	159904710	PTV	162	3597	1.35962e-06	1.40162e-06	8.52976e-08	7.20894e-08	3.27333e-06	3.15821e-06	2.16869e-07	2.16869e-07
blood/urine/physical biomarkers	Blood count	-	30050	Mean corpuscular haemoglobin (MCH)	-	TFRC	3	196027183	196082189	PTV	24	63	7.31986e-17	7.36126e-17	2.01543e-23	2.02081e-23	1.36764e-19	1.36809e-19	6.05345e-23	6.05345e-23
blood/urine/physical biomarkers	Blood count	-	30050	Mean corpuscular haemoglobin (MCH)	-	PLA1A	3	119597842	119629811	PTV	31	591	2.34278e-08	2.34159e-08	5.19533e-05	4.92161e-05	3.46641e-08	3.44842e-08	4.18769e-08	4.18769e-08
blood/urine/physical biomarkers	Blood count	-	30050	Mean corpuscular haemoglobin (MCH)	-	ZBTB20	3	114314501	115147271	PTV	24	1136	2.03255e-06	2.18552e-06	0.00527859	0.00523852	5.32176e-08	5.32589e-08	1.55776e-07	1.55776e-07
blood/urine/physical biomarkers	Blood count	-	30050	Mean corpuscular haemoglobin (MCH)	-	HSPA9	5	138553756	138575724	PTV	29	259	3.05601e-17	3.05599e-17	8.13227e-14	7.72053e-14	3.60365e-17	3.59784e-17	4.95809e-17	4.95809e-17
blood/urine/physical biomarkers	Blood count	-	30050	Mean corpuscular haemoglobin (MCH)	-	LARP1	5	154712902	154817607	PTV	30	127	5.86926e-06	5.90724e-06	3.68418e-05	3.70428e-05	2.94109e-08	2.94226e-08	8.77421e-08	8.77421e-08
blood/urine/physical biomarkers	Blood count	-	30050	Mean corpuscular haemoglobin (MCH)	-	GMPR	6	16238580	16295549	PTV	30	2578	2.50615e-62	2.56749e-62	2.64686e-44	6.35756e-45	4.73337e-62	4.64682e-62	4.93839e-62	4.93839e-62
blood/urine/physical biomarkers	Blood count	-	30050	Mean corpuscular haemoglobin (MCH)	-	TNXB	6	32041153	32115334	PTV	163	9215.48	1.68948e-13	1.71848e-13	2.22624e-13	9.03449e-14	1.90002e-13	1.80053e-13	1.5743e-13	1.5743e-13
blood/urine/physical biomarkers	Blood count	-	30050	Mean corpuscular haemoglobin (MCH)	-	HIST1H2BE	6	26172059	26184655	PTV	16	3384	5.36133e-08	5.38702e-08	1.25416e-07	1.02076e-07	7.72604e-08	7.52958e-08	7.38829e-08	7.38829e-08
blood/urine/physical biomarkers	Blood count	-	30050	Mean corpuscular haemoglobin (MCH)	-	HBB	11	5225464	5229395	PTV	40	270	9.51186e-300	1.2229e-299	0	0	1.4005e-94	1.39947e-94	0	0
blood/urine/physical biomarkers	Blood count	-	30050	Mean corpuscular haemoglobin (MCH)	-	E2F8	11	19224063	19241620	PTV	33	281	1.74956e-23	1.75199e-23	1.76542e-15	1.58383e-15	2.02512e-23	2.02325e-23	2.81637e-23	2.81637e-23
blood/urine/physical biomarkers	Blood count	-	30050	Mean corpuscular haemoglobin (MCH)	-	MED17	11	93784227	93814963	PTV	57	459	2.78519e-09	2.83302e-09	5.24944e-12	5.2913e-12	3.37365e-07	3.36912e-07	1.57812e-11	1.57812e-11
blood/urine/physical biomarkers	Blood count	-	30050	Mean corpuscular haemoglobin (MCH)	-	POLE	12	132623753	132687365	PTV	118	522	0.000624912	0.000628944	9.18397e-11	9.19193e-11	0.0010031	0.00100445	2.75639e-10	2.75639e-10
blood/urine/physical biomarkers	Blood count	-	30050	Mean corpuscular haemoglobin (MCH)	-	HBA2	16	172876	173710	PTV	10	55.0043	2.04404e-23	2.05526e-23	4.98733e-38	5.00312e-38	6.58034e-20	6.58397e-20	1.49856e-37	1.49856e-37
blood/urine/physical biomarkers	Blood count	-	30050	Mean corpuscular haemoglobin (MCH)	-	HBA1	16	176680	177522	PTV	11	33	2.67761e-14	2.68447e-14	8.79923e-22	8.79427e-22	8.94041e-12	8.94535e-12	2.63902e-21	2.63902e-21
blood/urine/physical biomarkers	Blood count	-	30050	Mean corpuscular haemoglobin (MCH)	-	ARHGDIG	16	268727	283010	PTV	92	1376	3.39785e-15	3.96967e-15	0.025976	0.0256955	2.29229e-21	2.28527e-21	6.86632e-21	6.86632e-21
blood/urine/physical biomarkers	Blood count	-	30050	Mean corpuscular haemoglobin (MCH)	-	RGS11	16	268301	275980	PTV	79	1357	3.42582e-15	4.00192e-15	0.0276564	0.0273565	2.29258e-21	2.28555e-21	6.86717e-21	6.86717e-21
blood/urine/physical biomarkers	Blood count	-	30050	Mean corpuscular haemoglobin (MCH)	-	MRPL28	16	366969	371289	PTV	42	2884	1.57765e-11	1.55164e-11	8.80761e-07	7.19546e-07	4.80146e-11	4.71935e-11	3.53249e-11	3.53249e-11
blood/urine/physical biomarkers	Blood count	-	30050	Mean corpuscular haemoglobin (MCH)	-	KLF1	19	12884422	12887199	PTV	25	253	9.26724e-65	9.48105e-65	2.52892e-85	2.38407e-85	2.44192e-63	2.43673e-63	7.36309e-85	7.36309e-85
blood/urine/physical biomarkers	Blood count	-	30050	Mean corpuscular haemoglobin (MCH)	-	CALR	19	12938578	12944489	PTV	13	126	1.79609e-06	1.80249e-06	2.16055e-08	2.16034e-08	0.00025772	0.000257736	6.40391e-08	6.40391e-08
blood/urine/physical biomarkers	Blood count	-	30050	Mean corpuscular haemoglobin (MCH)	-	CHEK2	22	28687743	28742422	PTV	91	7333	5.07623e-08	2.20039e-07	1.02827e-12	3.95832e-12	3.50994e-11	3.70741e-11	4.68536e-12	4.68536e-12
blood/urine/physical biomarkers	Blood count	-	30050	Mean corpuscular haemoglobin (MCH)	-	TMPRSS6	22	37065436	37109713	PTV	73	5218	0.0181102	0.0229717	2.90923e-05	5.59211e-05	7.614e-11	8.31611e-11	2.38487e-10	2.38487e-10
blood/urine/physical biomarkers	Blood count	-	30050	Mean corpuscular haemoglobin (MCH)	-	ABCB10	1	229516582	229558695	PTV+D	233	1575	8.01979e-06	8.26925e-06	6.80971e-13	6.89145e-13	0.000819713	0.00082051	2.05513e-12	2.05513e-12
blood/urine/physical biomarkers	Blood count	-	30050	Mean corpuscular haemoglobin (MCH)	-	COQ8A	1	226897536	226987545	PTV+D	183	1627	0.00103634	0.0010628	1.55835e-11	1.56238e-11	0.00504549	0.00505076	4.68108e-11	4.68108e-11
blood/urine/physical biomarkers	Blood count	-	30050	Mean corpuscular haemoglobin (MCH)	-	CLSPN	1	35720218	35769967	PTV+D	62	369	0.00840748	0.00845325	8.13904e-08	8.27543e-08	8.49996e-06	8.52654e-06	2.43847e-07	2.43847e-07
blood/urine/physical biomarkers	Blood count	-	30050	Mean corpuscular haemoglobin (MCH)	-	SF3B1	2	197389784	197435091	PTV+D	57	215	1.62004e-15	1.63563e-15	3.08405e-14	3.01473e-14	1.18441e-13	1.18309e-13	4.66294e-15	4.66294e-15
blood/urine/physical biomarkers	Blood count	-	30050	Mean corpuscular haemoglobin (MCH)	-	LY75	2	159803355	159904749	PTV+D	218	3621	1.19388e-06	1.24597e-06	1.46368e-07	1.21636e-07	3.17351e-06	3.0671e-06	3.46126e-07	3.46126e-07
blood/urine/physical biomarkers	Blood count	-	30050	Mean corpuscular haemoglobin (MCH)	-	TFRC	3	196027183	196082189	PTV+D	72	528	0.00329395	0.00337524	1.07147e-06	1.10434e-06	4.67363e-20	4.68614e-20	1.40396e-19	1.40396e-19
blood/urine/physical biomarkers	Blood count	-	30050	Mean corpuscular haemoglobin (MCH)	-	ALDH1L1	3	126103562	126197994	PTV+D	273	12423	9.62567e-05	0.000113767	1.96306e-09	2.75733e-09	0.000357018	0.000314666	6.87991e-09	6.87991e-09
blood/urine/physical biomarkers	Blood count	-	30050	Mean corpuscular haemoglobin (MCH)	-	ATR	3	142449235	142578826	PTV+D	188	1768	0.000236015	0.000242736	1.56788e-08	1.6296e-08	0.000719887	0.000708888	4.79399e-08	4.79399e-08
blood/urine/physical biomarkers	Blood count	-	30050	Mean corpuscular haemoglobin (MCH)	-	PLA1A	3	119597842	119629811	PTV+D	211	2462	5.78228e-08	5.72243e-08	0.00857481	0.00825163	1.27473e-07	1.26421e-07	1.18754e-07	1.18754e-07
blood/urine/physical biomarkers	Blood count	-	30050	Mean corpuscular haemoglobin (MCH)	-	ZBTB20	3	114314501	115147271	PTV+D	29	1143	2.03768e-06	2.19088e-06	0.00649153	0.00642845	5.32042e-08	5.32457e-08	1.55748e-07	1.55748e-07
blood/urine/physical biomarkers	Blood count	-	30050	Mean corpuscular haemoglobin (MCH)	-	HSPA9	5	138553756	138575724	PTV+D	40	316	3.25271e-17	3.25096e-17	2.58304e-13	2.4354e-13	4.36755e-17	4.35635e-17	5.58852e-17	5.58852e-17
blood/urine/physical biomarkers	Blood count	-	30050	Mean corpuscular haemoglobin (MCH)	-	TERT	5	1253147	1295069	PTV+D	454	7562	0.355434	0.41324	1.88019e-08	2.01857e-07	7.9181e-16	9.49545e-16	2.66454e-15	2.66454e-15
blood/urine/physical biomarkers	Blood count	-	30050	Mean corpuscular haemoglobin (MCH)	-	LARP1	5	154712902	154817607	PTV+D	46	182	4.96431e-06	4.99633e-06	0.000234159	0.000234859	3.37839e-08	3.37938e-08	1.00669e-07	1.00669e-07
blood/urine/physical biomarkers	Blood count	-	30050	Mean corpuscular haemoglobin (MCH)	-	GMPR	6	16238580	16295549	PTV+D	205	5344	1.04513e-95	2.98741e-95	7.71444e-88	5.69722e-89	9.35049e-62	9.07181e-62	4.64554e-95	4.64554e-95
blood/urine/physical biomarkers	Blood count	-	30050	Mean corpuscular haemoglobin (MCH)	-	TNXB	6	32041153	32115334	PTV+D	390	11960.7	1.57114e-13	1.63569e-13	9.80735e-12	1.11959e-12	2.55678e-13	2.24248e-13	2.74669e-13	2.74669e-13
blood/urine/physical biomarkers	Blood count	-	30050	Mean corpuscular haemoglobin (MCH)	-	HIST1H2BE	6	26172059	26184655	PTV+D	18	3387	5.36422e-08	5.38959e-08	1.14357e-07	9.33741e-08	7.72566e-08	7.52925e-08	7.23974e-08	7.23974e-08
blood/urine/physical biomarkers	Blood count	-	30050	Mean corpuscular haemoglobin (MCH)	-	TFR2	7	100620416	100642779	PTV+D	77	774	0.00798985	0.00816425	6.01517e-09	6.16944e-09	0.0339045	0.0339677	1.8274e-08	1.8274e-08
blood/urine/physical biomarkers	Blood count	-	30050	Mean corpuscular haemoglobin (MCH)	-	HBB	11	5225464	5229395	PTV+D	102	882	2.12859e-73	1.19795e-72	3.52286e-293	1.965e-292	4.45168e-94	4.46942e-94	1.79238e-292	1.79238e-292
blood/urine/physical biomarkers	Blood count	-	30050	Mean corpuscular haemoglobin (MCH)	-	OR51V1	11	5199735	5200700	PTV+D	51	1601	0.000238694	0.000331468	0.0689621	0.0761598	3.52603e-75	3.64338e-75	1.07512e-74	1.07512e-74
blood/urine/physical biomarkers	Blood count	-	30050	Mean corpuscular haemoglobin (MCH)	-	E2F8	11	19224063	19241620	PTV+D	46	307	1.84426e-23	1.84589e-23	3.17684e-13	2.82148e-13	2.02439e-23	2.02252e-23	2.89523e-23	2.89523e-23
blood/urine/physical biomarkers	Blood count	-	30050	Mean corpuscular haemoglobin (MCH)	-	MED17	11	93784227	93814963	PTV+D	62	464	2.83269e-09	2.88112e-09	1.64997e-11	1.66013e-11	3.37255e-07	3.36802e-07	4.93628e-11	4.93628e-11
blood/urine/physical biomarkers	Blood count	-	30050	Mean corpuscular haemoglobin (MCH)	-	EIF2B2	14	75002911	75012366	PTV+D	185	4675	0.000654064	0.000880641	5.38489e-09	7.59861e-09	2.06933e-05	2.151e-05	1.89033e-08	1.89033e-08
blood/urine/physical biomarkers	Blood count	-	30050	Mean corpuscular haemoglobin (MCH)	-	GLRX5	14	95533503	95544724	PTV+D	33	165	3.7645e-06	3.77266e-06	3.09654e-08	3.09362e-08	0.000225468	0.0002255	9.20835e-08	9.20835e-08
blood/urine/physical biomarkers	Blood count	-	30050	Mean corpuscular haemoglobin (MCH)	-	HBA2	16	172876	173710	PTV+D	45	311.022	2.19247e-41	2.33606e-41	1.37988e-81	1.39037e-81	3.16996e-37	3.16351e-37	4.15532e-81	4.15532e-81
blood/urine/physical biomarkers	Blood count	-	30050	Mean corpuscular haemoglobin (MCH)	-	HBQ1	16	180453	181181	PTV+D	90	2304	4.70397e-15	2.56689e-14	1.13763e-08	1.52015e-08	7.88033e-65	8.157e-65	2.40488e-64	2.40488e-64
blood/urine/physical biomarkers	Blood count	-	30050	Mean corpuscular haemoglobin (MCH)	-	HBA1	16	176680	177522	PTV+D	82	379	2.19711e-32	2.27645e-32	4.67104e-41	4.69848e-41	9.36035e-25	9.35561e-25	1.40542e-40	1.40542e-40
blood/urine/physical biomarkers	Blood count	-	30050	Mean corpuscular haemoglobin (MCH)	-	HBM	16	153892	166768	PTV+D	111	3368.01	7.3517e-18	1.8406e-17	2.76267e-28	3.21761e-28	1.47086e-18	1.49498e-18	8.9185e-28	8.9185e-28
blood/urine/physical biomarkers	Blood count	-	30050	Mean corpuscular haemoglobin (MCH)	-	RGS11	16	268301	275980	PTV+D	98	1827	6.49597e-12	7.98268e-12	0.0572123	0.0568986	3.09456e-21	3.09227e-21	9.28024e-21	9.28024e-21
blood/urine/physical biomarkers	Blood count	-	30050	Mean corpuscular haemoglobin (MCH)	-	ARHGDIG	16	268727	283010	PTV+D	135	1942	5.45902e-12	6.72714e-12	0.0403193	0.040123	3.16501e-21	3.16218e-21	9.49077e-21	9.49077e-21
blood/urine/physical biomarkers	Blood count	-	30050	Mean corpuscular haemoglobin (MCH)	-	MRPL28	16	366969	371289	PTV+D	64	3006	1.41758e-11	1.4024e-11	1.49158e-05	1.18145e-05	4.92447e-11	4.83567e-11	3.28164e-11	3.28164e-11
blood/urine/physical biomarkers	Blood count	-	30050	Mean corpuscular haemoglobin (MCH)	-	IRX6	16	55323760	55330760	PTV+D	237	2204	6.41696e-11	6.36448e-11	0.0238343	0.0227857	1.99178e-10	1.96821e-10	1.44937e-10	1.44937e-10
blood/urine/physical biomarkers	Blood count	-	30050	Mean corpuscular haemoglobin (MCH)	-	TNFRSF13B	17	16929816	16972118	PTV+D	174	14133	1.40263e-13	1.76583e-13	6.87369e-15	2.86761e-15	3.22524e-11	2.93802e-11	1.19904e-14	1.19904e-14
blood/urine/physical biomarkers	Blood count	-	30050	Mean corpuscular haemoglobin (MCH)	-	BRIP1	17	61681266	61863521	PTV+D	290	2849	0.000313694	0.000312646	1.20329e-08	1.17888e-08	0.00550904	0.0054462	3.57275e-08	3.57275e-08
blood/urine/physical biomarkers	Blood count	-	30050	Mean corpuscular haemoglobin (MCH)	-	KLF1	19	12884422	12887199	PTV+D	54	423	4.30507e-65	4.42756e-65	1.45091e-76	1.19434e-76	3.57118e-63	3.5587e-63	3.93054e-76	3.93054e-76
blood/urine/physical biomarkers	Blood count	-	30050	Mean corpuscular haemoglobin (MCH)	-	EPOR	19	11377205	11384342	PTV+D	88	1075	7.19712e-08	7.39927e-08	1.47506e-10	1.50154e-10	1.92229e-06	1.91479e-06	4.45512e-10	4.45512e-10
blood/urine/physical biomarkers	Blood count	-	30050	Mean corpuscular haemoglobin (MCH)	-	HAMP	19	35280716	35285143	PTV+D	31	540	3.67518e-06	3.67518e-06	9.28395e-08	9.3047e-08	3.94012e-06	3.92909e-06	2.65827e-07	2.65827e-07
blood/urine/physical biomarkers	Blood count	-	30050	Mean corpuscular haemoglobin (MCH)	-	RBL1	20	36996349	37095995	PTV+D	447	6342	2.03884e-13	2.31443e-13	4.01454e-06	3.64369e-06	4.17694e-12	4.04741e-12	6.17839e-13	6.17839e-13
blood/urine/physical biomarkers	Blood count	-	30050	Mean corpuscular haemoglobin (MCH)	-	TMPRSS6	22	37065436	37109713	PTV+D	347	8155	1.70928e-05	4.61248e-05	1.25737e-25	1.39751e-24	6.07594e-22	6.39749e-22	6.91893e-25	6.91893e-25
blood/urine/physical biomarkers	Blood count	-	30050	Mean corpuscular haemoglobin (MCH)	-	CHEK2	22	28687743	28742422	PTV+D	254	10987	1.5331e-09	1.12311e-08	3.84312e-20	2.06592e-19	5.39881e-11	5.43859e-11	1.9442e-19	1.9442e-19
blood/urine/physical biomarkers	Blood count	-	30050	Mean corpuscular haemoglobin (MCH)	-	TYMP	22	50525752	50530056	PTV+D	404	4155	9.74254e-05	9.67779e-05	2.92883e-09	2.87017e-09	0.00056624	0.000557967	8.69731e-09	8.69731e-09
blood/urine/physical biomarkers	Blood count	-	30050	Mean corpuscular haemoglobin (MCH)	-	FOXE3	1	47416072	47418052	Synonymous	170	10433	1.18718e-07	1.24929e-07	2.384e-06	8.67972e-07	1.89956e-07	1.70491e-07	2.05978e-07	2.05978e-07
blood/urine/physical biomarkers	Blood count	-	30050	Mean corpuscular haemoglobin (MCH)	-	TF	3	133745956	133796640	Synonymous	195	10427	2.37078e-08	2.58424e-07	0.000654735	0.000973979	5.64729e-10	5.98418e-10	1.72024e-09	1.72024e-09
blood/urine/physical biomarkers	Blood count	-	30050	Mean corpuscular haemoglobin (MCH)	-	LARP1B	4	128061268	128222931	Synonymous	320	16262	1.07051e-23	1.20193e-23	2.04851e-10	1.80087e-12	3.42884e-23	2.84907e-23	2.4909e-23	2.4909e-23
blood/urine/physical biomarkers	Blood count	-	30050	Mean corpuscular haemoglobin (MCH)	-	POM121L2	6	27285903	27312170	Synonymous	279	17274	1.42822e-09	8.80905e-08	0.452559	0.243864	9.49565e-26	1.1648e-25	3.13869e-25	3.13869e-25
blood/urine/physical biomarkers	Blood count	-	30050	Mean corpuscular haemoglobin (MCH)	-	SCGN	6	25652201	25701783	Synonymous	66	14233	3.7974e-19	7.48112e-18	1.72169e-06	6.46385e-06	6.9765e-12	7.39318e-12	2.16837e-18	2.16837e-18
blood/urine/physical biomarkers	Blood count	-	30050	Mean corpuscular haemoglobin (MCH)	-	MICB	6	31494881	31511124	Synonymous	112	16761	8.47449e-17	9.3067e-17	1.22388e-11	8.88266e-13	3.69803e-16	3.1855e-16	2.14978e-16	2.14978e-16
blood/urine/physical biomarkers	Blood count	-	30050	Mean corpuscular haemoglobin (MCH)	-	DDX39B	6	31530219	31542448	Synonymous	125	10631	1.54238e-15	1.55849e-15	8.02844e-11	6.165e-12	1.97805e-15	1.80344e-15	2.55351e-15	2.55351e-15
blood/urine/physical biomarkers	Blood count	-	30050	Mean corpuscular haemoglobin (MCH)	-	ATP6V1G2-DDX39B	6	31530219	31546608	Synonymous	157	11085	1.50575e-15	1.53393e-15	9.96673e-10	5.50923e-11	2.07771e-15	1.86893e-15	2.66454e-15	2.66454e-15
blood/urine/physical biomarkers	Blood count	-	30050	Mean corpuscular haemoglobin (MCH)	-	TNXB	6	32041153	32115334	Synonymous	1600	79876.9	9.86584e-16	6.49722e-15	0.236698	0.159902	1.75427e-07	1.49686e-07	5.21805e-15	5.21805e-15
blood/urine/physical biomarkers	Blood count	-	30050	Mean corpuscular haemoglobin (MCH)	-	CFB	6	31945650	31952084	Synonymous	200	21751	2.61936e-15	2.679e-15	7.92888e-12	1.20289e-12	1.32172e-13	1.18267e-13	7.77156e-15	7.77156e-15
blood/urine/physical biomarkers	Blood count	-	30050	Mean corpuscular haemoglobin (MCH)	-	PRRC2A	6	31620720	31637771	Synonymous	777	27159	7.643e-15	7.24381e-15	4.48272e-05	4.14754e-06	2.32493e-14	1.79511e-14	1.63203e-14	1.63203e-14
blood/urine/physical biomarkers	Blood count	-	30050	Mean corpuscular haemoglobin (MCH)	-	C6orf10	6	32288526	32371912	Synonymous	94	13045	1.85969e-11	2.12773e-11	3.62311e-05	2.98262e-05	4.78661e-12	4.73536e-12	1.15193e-11	1.15193e-11
blood/urine/physical biomarkers	Blood count	-	30050	Mean corpuscular haemoglobin (MCH)	-	PGC	6	41736711	41754109	Synonymous	176	10859	7.31551e-12	1.04728e-11	0.0017738	0.000267433	4.15686e-11	3.65721e-11	2.11582e-11	2.11582e-11
blood/urine/physical biomarkers	Blood count	-	30050	Mean corpuscular haemoglobin (MCH)	-	HIST1H4H	6	26277609	26285638	Synonymous	95	3602	0.000216477	0.000327606	0.011546	0.0116224	1.12336e-11	1.16472e-11	3.43101e-11	3.43101e-11
blood/urine/physical biomarkers	Blood count	-	30050	Mean corpuscular haemoglobin (MCH)	-	HIST1H1C	6	26055787	26056428	Synonymous	231	26619	1.20353e-11	1.89855e-11	2.18509e-10	4.97797e-11	3.07404e-10	2.72952e-10	3.58547e-11	3.58547e-11
blood/urine/physical biomarkers	Blood count	-	30050	Mean corpuscular haemoglobin (MCH)	-	MYB	6	135181315	135219173	Synonymous	235	18970	3.27643e-10	4.22809e-10	0.0321507	0.0138865	2.74187e-10	2.50082e-10	4.5931e-10	4.5931e-10
blood/urine/physical biomarkers	Blood count	-	30050	Mean corpuscular haemoglobin (MCH)	-	HIST1H4F	6	26240426	26240737	Synonymous	94	1403	3.13735e-10	3.11185e-10	0.000138706	0.000123715	4.86185e-10	4.81115e-10	5.69461e-10	5.69461e-10
blood/urine/physical biomarkers	Blood count	-	30050	Mean corpuscular haemoglobin (MCH)	-	TRIM31	6	30102897	30113106	Synonymous	110	9811	1.01344e-09	1.12298e-09	3.58575e-09	1.48435e-09	2.34618e-09	2.13211e-09	1.61072e-09	1.61072e-09
blood/urine/physical biomarkers	Blood count	-	30050	Mean corpuscular haemoglobin (MCH)	-	HIST1H2AB	6	26033176	26033568	Synonymous	102	8772	9.27837e-10	1.21049e-09	7.61834e-06	4.24211e-06	5.20293e-07	4.98817e-07	3.14435e-09	3.14435e-09
blood/urine/physical biomarkers	Blood count	-	30050	Mean corpuscular haemoglobin (MCH)	-	OR2H2	6	29585121	29590500	Synonymous	98	7999	6.61832e-09	6.60898e-09	1.28495e-07	5.60645e-08	7.73487e-09	7.25514e-09	1.00816e-08	1.00816e-08
blood/urine/physical biomarkers	Blood count	-	30050	Mean corpuscular haemoglobin (MCH)	-	GABBR1	6	29555629	29633976	Synonymous	444	16689	8.83154e-09	8.19155e-09	1.15753e-06	4.01256e-07	1.74727e-08	1.46895e-08	1.64848e-08	1.64848e-08
blood/urine/physical biomarkers	Blood count	-	30050	Mean corpuscular haemoglobin (MCH)	-	BTN1A1	6	26501221	26510422	Synonymous	146	6448	9.04535e-09	1.07637e-08	1.00244e-05	6.56749e-06	2.03518e-08	2.01509e-08	1.98365e-08	1.98365e-08
blood/urine/physical biomarkers	Blood count	-	30050	Mean corpuscular haemoglobin (MCH)	-	HIST1H2BJ	6	27125897	27132750	Synonymous	96	3667	1.11963e-08	1.1173e-08	0.000429988	0.000319964	2.10842e-08	2.0385e-08	2.17939e-08	2.17939e-08
blood/urine/physical biomarkers	Blood count	-	30050	Mean corpuscular haemoglobin (MCH)	-	HIST1H4B	6	26026815	26027252	Synonymous	121	13779	7.70644e-08	1.28807e-07	1.06229e-08	6.39839e-09	0.000105412	9.8231e-05	2.21252e-08	2.21252e-08
blood/urine/physical biomarkers	Blood count	-	30050	Mean corpuscular haemoglobin (MCH)	-	MICAL1	6	109444062	109465968	Synonymous	371	11087	1.28984e-07	1.22856e-07	0.0228936	0.0168075	5.39568e-07	4.98004e-07	3.03737e-07	3.03737e-07
blood/urine/physical biomarkers	Blood count	-	30050	Mean corpuscular haemoglobin (MCH)	-	TFR2	7	100620416	100642779	Synonymous	265	21391	2.16441e-22	1.44158e-20	0.204416	0.24697	1.00695e-21	9.73007e-22	8.94134e-22	8.94134e-22
blood/urine/physical biomarkers	Blood count	-	30050	Mean corpuscular haemoglobin (MCH)	-	PCOLCE	7	100602177	100608175	Synonymous	146	12397	6.56164e-05	0.00113646	1.79483e-08	7.07321e-07	5.90833e-22	7.9013e-22	2.0283e-21	2.0283e-21
blood/urine/physical biomarkers	Blood count	-	30050	Mean corpuscular haemoglobin (MCH)	-	GFI1B	9	132944000	132991687	Synonymous	138	12020	1.974e-11	1.87011e-11	2.05028e-09	4.8568e-10	2.79198e-11	2.46424e-11	3.27733e-11	3.27733e-11
blood/urine/physical biomarkers	Blood count	-	30050	Mean corpuscular haemoglobin (MCH)	-	OR52D1	11	5488685	5489749	Synonymous	105	903	0.00242072	0.00250858	0.197485	0.198778	6.09962e-15	6.12053e-15	1.83187e-14	1.83187e-14
blood/urine/physical biomarkers	Blood count	-	30050	Mean corpuscular haemoglobin (MCH)	-	OR51B5	11	5303444	5505652	Synonymous	847	13401	0.226974	0.242133	0.786688	0.768539	1.00667e-13	1.04847e-13	3.08198e-13	3.08198e-13
blood/urine/physical biomarkers	Blood count	-	30050	Mean corpuscular haemoglobin (MCH)	-	HBE1	11	5268345	5505652	Synonymous	987	18424	0.35191	0.375937	0.493888	0.498602	1.39394e-13	1.47128e-13	4.29434e-13	4.29434e-13
blood/urine/physical biomarkers	Blood count	-	30050	Mean corpuscular haemoglobin (MCH)	-	HBG2	11	5253190	5505605	Synonymous	1022	20566	0.30946	0.331982	0.650597	0.661664	1.56643e-13	1.65536e-13	4.82947e-13	4.82947e-13
blood/urine/physical biomarkers	Blood count	-	30050	Mean corpuscular haemoglobin (MCH)	-	OR51V1	11	5199735	5200700	Synonymous	123	8019	4.61253e-09	8.36714e-09	0.035551	0.0329068	1.20259e-12	1.18434e-12	3.57947e-12	3.57947e-12
blood/urine/physical biomarkers	Blood count	-	30050	Mean corpuscular haemoglobin (MCH)	-	UBQLN3	11	5507300	5509985	Synonymous	223	4767	9.18015e-12	8.88064e-12	0.00338039	0.00287119	2.1433e-11	2.08444e-11	1.89773e-11	1.89773e-11
blood/urine/physical biomarkers	Blood count	-	30050	Mean corpuscular haemoglobin (MCH)	-	PTPRCAP	11	67435510	67438067	Synonymous	92	6112	1.83867e-11	1.75827e-11	1.19247e-06	5.4349e-07	2.44714e-11	2.31127e-11	3.07072e-11	3.07072e-11
blood/urine/physical biomarkers	Blood count	-	30050	Mean corpuscular haemoglobin (MCH)	-	CORO1B	11	67435510	67443821	Synonymous	313	15854	8.68642e-11	9.45633e-11	0.000411094	0.000294141	6.41105e-11	5.94003e-11	1.10051e-10	1.10051e-10
blood/urine/physical biomarkers	Blood count	-	30050	Mean corpuscular haemoglobin (MCH)	-	HBM	16	153892	166768	Synonymous	98	8566.22	1.13277e-83	1.09703e-82	9.01296e-59	1.51832e-63	9.29628e-80	8.52366e-80	6.15908e-83	6.15908e-83
blood/urine/physical biomarkers	Blood count	-	30050	Mean corpuscular haemoglobin (MCH)	-	METTL26	16	634427	636366	Synonymous	79	3325	1.52021e-33	1.96379e-32	9.99921e-19	1.02563e-18	1.08603e-60	1.09543e-60	3.27213e-60	3.27213e-60
blood/urine/physical biomarkers	Blood count	-	30050	Mean corpuscular haemoglobin (MCH)	-	CAPN15	16	527717	554636	Synonymous	595	55168.1	4.8835e-09	2.90905e-07	0.972893	0.897401	1.61875e-46	1.78426e-46	5.09245e-46	5.09245e-46
blood/urine/physical biomarkers	Blood count	-	30050	Mean corpuscular haemoglobin (MCH)	-	TMEM8A	16	370773	387113	Synonymous	397	11624	6.98862e-05	0.000141	0.50458	0.516647	1.52576e-35	1.57814e-35	4.65452e-35	4.65452e-35
blood/urine/physical biomarkers	Blood count	-	30050	Mean corpuscular haemoglobin (MCH)	-	METRN	16	715115	719655	Synonymous	155	4020.01	1.12803e-11	2.68484e-11	3.079e-06	3.39716e-06	5.24255e-30	5.3066e-30	1.58231e-29	1.58231e-29
blood/urine/physical biomarkers	Blood count	-	30050	Mean corpuscular haemoglobin (MCH)	-	WDR90	16	649311	667833	Synonymous	814	18399	2.35469e-11	1.84767e-10	0.0091103	0.0101246	5.3578e-30	5.41299e-30	1.61558e-29	1.61558e-29
blood/urine/physical biomarkers	Blood count	-	30050	Mean corpuscular haemoglobin (MCH)	-	DECR2	16	401826	412487	Synonymous	142	8714	2.85421e-25	2.99421e-25	7.51739e-15	1.72186e-16	4.66153e-25	4.24544e-25	5.28911e-25	5.28911e-25
blood/urine/physical biomarkers	Blood count	-	30050	Mean corpuscular haemoglobin (MCH)	-	PDIA2	16	283152	287215	Synonymous	323	26868	4.45172e-24	5.14911e-23	2.36648e-09	4.18236e-11	2.5884e-16	2.11849e-16	2.45848e-23	2.45848e-23
blood/urine/physical biomarkers	Blood count	-	30050	Mean corpuscular haemoglobin (MCH)	-	RGS11	16	268301	275980	Synonymous	197	8575	3.14407e-18	1.84828e-17	0.00316678	0.00255499	1.35606e-20	1.37393e-20	4.08442e-20	4.08442e-20
blood/urine/physical biomarkers	Blood count	-	30050	Mean corpuscular haemoglobin (MCH)	-	ARHGDIG	16	268727	283010	Synonymous	325	19539	5.39014e-15	1.59873e-13	0.00251406	0.00186068	2.99271e-20	3.17216e-20	9.23945e-20	9.23945e-20
blood/urine/physical biomarkers	Blood count	-	30050	Mean corpuscular haemoglobin (MCH)	-	RHBDF1	16	58059	76355	Synonymous	339	14393	6.98875e-14	4.39986e-13	0.00517326	0.00319126	6.40451e-19	6.8064e-19	1.97979e-18	1.97979e-18
blood/urine/physical biomarkers	Blood count	-	30050	Mean corpuscular haemoglobin (MCH)	-	AXIN1	16	287440	352673	Synonymous	373	28642	1.48991e-16	2.52403e-15	6.25358e-17	2.12219e-17	3.31387e-12	2.62949e-12	8.60453e-17	8.60453e-17
blood/urine/physical biomarkers	Blood count	-	30050	Mean corpuscular haemoglobin (MCH)	-	AGRP	16	67482571	67483813	Synonymous	52	6491	1.65876e-15	1.62581e-15	2.02973e-11	4.61941e-12	2.0934e-15	1.95398e-15	2.77556e-15	2.77556e-15
blood/urine/physical biomarkers	Blood count	-	30050	Mean corpuscular haemoglobin (MCH)	-	PIGQ	16	566995	584136	Synonymous	443	22215	0.0132882	0.0372187	0.0282826	0.0383392	5.69753e-14	6.59302e-14	1.83409e-13	1.83409e-13
blood/urine/physical biomarkers	Blood count	-	30050	Mean corpuscular haemoglobin (MCH)	-	PARD6A	16	67660946	67662778	Synonymous	133	9976	4.37891e-13	4.92266e-13	4.68503e-12	2.23577e-12	1.13581e-11	1.07565e-11	1.16351e-12	1.16351e-12
blood/urine/physical biomarkers	Blood count	-	30050	Mean corpuscular haemoglobin (MCH)	-	CHTF18	16	788046	800737	Synonymous	841	40315	3.41381e-08	2.27849e-06	0.152579	0.216357	7.83405e-10	8.40303e-10	2.4036e-09	2.4036e-09
blood/urine/physical biomarkers	Blood count	-	30050	Mean corpuscular haemoglobin (MCH)	-	JMJD8	16	681671	684528	Synonymous	265	4380.01	1.5169e-09	1.58763e-09	0.00177366	0.00155466	1.83572e-08	1.78171e-08	4.2866e-09	4.2866e-09
blood/urine/physical biomarkers	Blood count	-	30050	Mean corpuscular haemoglobin (MCH)	-	STUB1	16	680224	682870	Synonymous	173	2907	2.39112e-09	2.45933e-09	1.95923e-05	1.63158e-05	1.2112e-08	1.18048e-08	6.04708e-09	6.04708e-09
blood/urine/physical biomarkers	Blood count	-	30050	Mean corpuscular haemoglobin (MCH)	-	ARMC5	16	31458080	31467166	Synonymous	496	33054	0.000307485	0.000499077	0.245921	0.134004	2.90769e-09	3.51665e-09	9.54985e-09	9.54985e-09
blood/urine/physical biomarkers	Blood count	-	30050	Mean corpuscular haemoglobin (MCH)	-	HBA2	16	172876	173710	Synonymous	31	191.013	3.23006e-08	3.31382e-08	0.000219439	0.000220909	7.27698e-09	7.28351e-09	1.78645e-08	1.78645e-08
blood/urine/physical biomarkers	Blood count	-	30050	Mean corpuscular haemoglobin (MCH)	-	WDR24	16	684622	690444	Synonymous	471	17467	1.84465e-08	2.26804e-08	4.94186e-05	7.86002e-06	7.60172e-08	6.10434e-08	4.68802e-08	4.68802e-08
blood/urine/physical biomarkers	Blood count	-	30050	Mean corpuscular haemoglobin (MCH)	-	RHOT2	16	668086	674174	Synonymous	308	13982	0.000319186	0.000672112	0.0684633	0.0654267	6.82556e-08	7.34047e-08	2.12175e-07	2.12175e-07
blood/urine/physical biomarkers	Blood count	-	30050	Mean corpuscular haemoglobin (MCH)	-	USP32	17	60179094	60422470	Synonymous	398	12868	5.78374e-11	2.86285e-10	0.000322288	0.000306665	5.65976e-14	5.51171e-14	1.67533e-13	1.67533e-13
blood/urine/physical biomarkers	Blood count	-	30050	Mean corpuscular haemoglobin (MCH)	-	PLIN4	19	4502180	4518465	Synonymous	507	42721.2	4.65563e-12	1.03176e-10	0.00506139	0.00324945	9.98135e-08	8.63082e-08	2.67253e-11	2.67253e-11
blood/urine/physical biomarkers	Blood count	-	30050	Mean corpuscular haemoglobin (MCH)	-	MIDN	19	1248553	1259140	Synonymous	298	20765	1.15312e-08	4.82465e-08	0.815663	0.832877	5.63839e-08	5.41597e-08	4.1769e-08	4.1769e-08
