## Supplementary Tables for "Rare coding and noncoding variants map 1,342 diseases and biomarkers in 490,549 whole genomes" (part 2 of 3)

### Sheet: Supplementary Table 10 (continued)
Supplementary Table 10. Significant coding associations for 398 biomarkers using the UK Biobank 500k WGS data. Results for the significant genes (STAAR-O P-value < 3.57E-07) are presented in the table. For each coding functional category, the STAAR-O P-value is a P-value from an omnibus test that aggregated SKAT(1,25), SKAT(1,1), Burden(1,25), Burden(1,1), ACAT-V(1,25), and ACAT-V(1,1) using Cauchy method. Eight statistical tests are shown for comparison: SKAT(1,25), SKAT(1,1), Burden(1,25), Burden(1,1), ACAT-V(1,25), ACAT-V(1,1), ACAT-O and STAAR-O. For each significant association, the table reports the Trait.category (blood/urine/physical biomarkers or NMR metabolomics), high-level group, Metabolite.sub.class, UKBB field ID, phenotype name, gene symbol, chromosome, gene start and end positions, functional category (Category), the number of rare variants (MAF < 1%) within that functional category in the gene (#SNV), the cumulative minor allele count (#cMAC), and P-values for SKAT(1,25), SKAT(1,1), Burden(1,25), Burden(1,1), ACAT-V(1,25), ACAT-V(1,1), ACAT-O, and STAAR-O.
blood/urine/physical biomarkers	Blood count	-	30050	Mean corpuscular haemoglobin (MCH)	-	BEST2	19	12751702	12758458	Synonymous	230	27234	1.46868e-07	6.30782e-07	0.0570758	0.0346415	4.4723e-08	4.3757e-08	1.11925e-07	1.11925e-07
blood/urine/physical biomarkers	Blood count	-	30050	Mean corpuscular haemoglobin (MCH)	-	RTEL1	20	63657810	63696253	Synonymous	659	32938	2.72124e-08	5.84627e-08	0.651566	0.507239	1.64776e-05	1.33521e-05	1.11135e-07	1.11135e-07
blood/urine/physical biomarkers	Blood count	-	30050	Mean corpuscular haemoglobin (MCH)	-	TMPRSS6	22	37065436	37109713	Synonymous	340	20006	1.73841e-12	4.27862e-12	0.0367495	0.00461655	5.81228e-11	4.49294e-11	7.07212e-12	7.07212e-12
blood/urine/physical biomarkers	Blood count	-	30050	Mean corpuscular haemoglobin (MCH)	-	ZNF74	22	20394115	20408461	Synonymous	178	6162.01	0.00035966	0.000729104	0.000321782	0.000377218	1.23763e-08	1.32445e-08	3.83846e-08	3.83846e-08
blood/urine/physical biomarkers	Blood count	-	30060	Mean corpuscular haemoglobin concentration (MCHC)	-	TF	3	133745956	133796640	Missense	481	12974	4.78956e-06	2.72838e-05	0.300419	0.296665	3.90208e-10	4.08225e-10	1.19698e-09	2.39396e-09
blood/urine/physical biomarkers	Blood count	-	30060	Mean corpuscular haemoglobin concentration (MCHC)	-	SLC12A7	5	1050376	1112035	Missense	854	20570	0.000114504	0.000132251	4.2565e-08	4.59466e-08	0.00120889	0.00107683	1.32521e-07	1.49711e-11
blood/urine/physical biomarkers	Blood count	-	30060	Mean corpuscular haemoglobin concentration (MCHC)	-	GMPR	6	16238580	16295549	Missense	277	4905	1.79822e-12	1.91135e-12	1.63394e-09	1.15347e-09	2.31124e-11	2.22065e-11	5.13234e-12	7.11498e-12
blood/urine/physical biomarkers	Blood count	-	30060	Mean corpuscular haemoglobin concentration (MCHC)	-	RHAG	6	49605158	49636884	Missense	335	3250	0.00109048	0.00109389	4.5983e-08	4.67413e-08	0.0022619	0.00222761	1.39068e-07	2.78128e-07
blood/urine/physical biomarkers	Blood count	-	30060	Mean corpuscular haemoglobin concentration (MCHC)	-	ANK1	8	41653220	41896762	Missense	1357	35612	0.000122467	0.00138561	0.000170507	0.000298157	2.72819e-11	2.91097e-11	8.44986e-11	1.68997e-10
blood/urine/physical biomarkers	Blood count	-	30060	Mean corpuscular haemoglobin concentration (MCHC)	-	JAK2	9	4984390	5128183	Missense	834	22805	0.000367452	0.00175023	0.0394285	0.0552545	1.71003e-32	1.97764e-32	5.50238e-32	3.82547e-33
blood/urine/physical biomarkers	Blood count	-	30060	Mean corpuscular haemoglobin concentration (MCHC)	-	OR51V1	11	5199735	5200700	Missense	290	8166	0.0705822	0.0805313	0.0157448	0.016871	6.12767e-43	6.42573e-43	1.88195e-42	5.72807e-43
blood/urine/physical biomarkers	Blood count	-	30060	Mean corpuscular haemoglobin concentration (MCHC)	-	HBB	11	5225464	5229395	Missense	115	2723	1.70197e-13	5.03261e-13	0.00059662	0.000509276	1.77903e-26	1.80929e-26	5.38209e-26	1.07642e-25
blood/urine/physical biomarkers	Blood count	-	30060	Mean corpuscular haemoglobin concentration (MCHC)	-	OR52R1	11	4803433	4804380	Missense	280	6463	0.00136478	0.00193925	0.0239133	0.0255072	1.20344e-12	1.22994e-12	3.64975e-12	7.29949e-12
blood/urine/physical biomarkers	Blood count	-	30060	Mean corpuscular haemoglobin concentration (MCHC)	-	MMP26	11	4704927	4992429	Missense	2686	98853.3	0.0139875	0.0403028	0.349637	0.315364	1.69544e-11	1.94376e-11	5.43339e-11	1.08668e-10
blood/urine/physical biomarkers	Blood count	-	30060	Mean corpuscular haemoglobin concentration (MCHC)	-	OR51A2	11	4954772	4955713	Missense	103	5194.39	1.06293e-05	1.37417e-05	0.0286076	0.0284427	1.36762e-09	1.36657e-09	4.10083e-09	8.20165e-09
blood/urine/physical biomarkers	Blood count	-	30060	Mean corpuscular haemoglobin concentration (MCHC)	-	TMEM8A	16	370773	387113	Missense	736	33591	0.000471996	0.00258037	0.963985	0.881325	7.40746e-80	8.72112e-80	2.40324e-79	4.80648e-79
blood/urine/physical biomarkers	Blood count	-	30060	Mean corpuscular haemoglobin concentration (MCHC)	-	HBQ1	16	180453	181181	Missense	129	3091	3.41915e-06	6.33771e-06	0.248371	0.258483	2.97384e-23	3.06175e-23	9.05147e-23	7.31505e-23
blood/urine/physical biomarkers	Blood count	-	30060	Mean corpuscular haemoglobin concentration (MCHC)	-	FAM234A	16	234546	268971	Missense	551	22944	2.19451e-06	1.22514e-05	0.980162	0.970557	1.25086e-21	1.34555e-21	3.88944e-21	7.77887e-21
blood/urine/physical biomarkers	Blood count	-	30060	Mean corpuscular haemoglobin concentration (MCHC)	-	HBM	16	153892	166768	Missense	174	3807.03	1.02532e-06	1.99887e-06	9.49601e-08	1.102e-07	1.60961e-18	1.65681e-18	4.89861e-18	9.79721e-18
blood/urine/physical biomarkers	Blood count	-	30060	Mean corpuscular haemoglobin concentration (MCHC)	-	PIEZO1	16	88715338	88785220	Missense	3363	127022	1.55417e-17	1.00509e-16	0.00786388	0.00559143	1.28212e-12	1.35436e-12	8.5032e-17	1.70064e-16
blood/urine/physical biomarkers	Blood count	-	30060	Mean corpuscular haemoglobin concentration (MCHC)	-	CTU2	16	88706463	88715386	Missense	854	21843	3.26394e-07	8.88397e-07	0.0279826	0.0260942	8.41697e-13	8.23226e-13	2.49711e-12	4.99423e-12
blood/urine/physical biomarkers	Blood count	-	30060	Mean corpuscular haemoglobin concentration (MCHC)	-	RAB40C	16	589357	629272	Missense	213	6939	3.85253e-05	0.000141209	0.0119827	0.0175441	1.73887e-12	1.9166e-12	5.4704e-12	1.09408e-11
blood/urine/physical biomarkers	Blood count	-	30060	Mean corpuscular haemoglobin concentration (MCHC)	-	IRX6	16	55323760	55330760	Missense	455	7221	4.44647e-06	4.86871e-06	0.372219	0.3734	3.23529e-09	3.22342e-09	9.68131e-09	1.13338e-09
blood/urine/physical biomarkers	Blood count	-	30060	Mean corpuscular haemoglobin concentration (MCHC)	-	RGS11	16	268301	275980	Missense	526	27518	7.17861e-07	1.91975e-06	0.98765	0.93051	1.86797e-08	1.98916e-08	5.67534e-08	1.13507e-07
blood/urine/physical biomarkers	Blood count	-	30060	Mean corpuscular haemoglobin concentration (MCHC)	-	ARHGDIG	16	268727	283010	Missense	724	32692	3.48428e-07	1.05587e-06	0.430505	0.498475	2.23247e-08	2.34669e-08	6.57723e-08	1.31545e-07
blood/urine/physical biomarkers	Blood count	-	30060	Mean corpuscular haemoglobin concentration (MCHC)	-	NPRL3	16	84271	138860	Missense	613	17641	7.30119e-06	1.86723e-05	0.245086	0.221448	2.96338e-08	3.19664e-08	9.19983e-08	1.83997e-07
blood/urine/physical biomarkers	Blood count	-	30060	Mean corpuscular haemoglobin concentration (MCHC)	-	HBA2	16	172876	173710	Missense	42	270.018	0.000114603	0.000115231	1.03573e-07	1.03969e-07	0.000272971	0.000272711	3.10914e-07	3.30385e-07
blood/urine/physical biomarkers	Blood count	-	30060	Mean corpuscular haemoglobin concentration (MCHC)	-	ASB16	17	44170447	44179083	Missense	416	21260	4.68008e-07	2.95292e-06	0.00055754	0.000762013	4.59461e-10	4.49964e-10	1.36322e-09	2.72644e-09
blood/urine/physical biomarkers	Blood count	-	30060	Mean corpuscular haemoglobin concentration (MCHC)	-	SLC4A1	17	44248385	44268141	Missense	611	17456	0.0726733	0.0829568	0.00222993	0.00524688	0.00156287	0.00173371	0.00318977	9.99138e-08
blood/urine/physical biomarkers	Blood count	-	30060	Mean corpuscular haemoglobin concentration (MCHC)	-	SLC12A7	5	1050376	1112035	Disruptive Missense	455	9228	7.26936e-05	8.52971e-05	2.30448e-12	2.72061e-12	0.000524417	0.000473652	7.48601e-12	7.48601e-12
blood/urine/physical biomarkers	Blood count	-	30060	Mean corpuscular haemoglobin concentration (MCHC)	-	GMPR	6	16238580	16295549	Disruptive Missense	175	2766	6.36652e-12	6.45264e-12	5.24605e-11	3.74384e-11	1.27069e-11	1.23419e-11	1.15933e-11	1.15933e-11
blood/urine/physical biomarkers	Blood count	-	30060	Mean corpuscular haemoglobin concentration (MCHC)	-	JAK2	9	4984390	5128183	Disruptive Missense	255	2201	1.13199e-33	1.11547e-33	0.0017506	0.00154392	1.61083e-33	1.59453e-33	1.98162e-33	1.98162e-33
blood/urine/physical biomarkers	Blood count	-	30060	Mean corpuscular haemoglobin concentration (MCHC)	-	OR51V1	11	5199735	5200700	Disruptive Missense	31	1399	0.0052633	0.00641887	0.00141564	0.00164886	1.10564e-43	1.14721e-43	3.37813e-43	3.37813e-43
blood/urine/physical biomarkers	Blood count	-	30060	Mean corpuscular haemoglobin concentration (MCHC)	-	HBB	11	5225464	5229395	Disruptive Missense	62	612	2.20358e-09	2.33385e-09	0.112323	0.117732	1.27565e-09	1.28551e-09	2.45489e-09	2.45489e-09
blood/urine/physical biomarkers	Blood count	-	30060	Mean corpuscular haemoglobin concentration (MCHC)	-	HBQ1	16	180453	181181	Disruptive Missense	75	2078	5.22919e-06	9.57687e-06	0.0193723	0.0217632	2.00674e-23	2.08656e-23	6.13762e-23	6.13762e-23
blood/urine/physical biomarkers	Blood count	-	30060	Mean corpuscular haemoglobin concentration (MCHC)	-	IRX6	16	55323760	55330760	Disruptive Missense	197	1888	2.73211e-10	2.71523e-10	0.0818625	0.0785134	7.66293e-10	7.57577e-10	6.01921e-10	6.01921e-10
blood/urine/physical biomarkers	Blood count	-	30060	Mean corpuscular haemoglobin concentration (MCHC)	-	PIEZO1	16	88715338	88785220	Disruptive Missense	399	14717	5.92383e-10	1.11239e-09	1.85704e-05	2.32515e-06	6.57441e-09	5.51131e-09	2.05402e-09	2.05402e-09
blood/urine/physical biomarkers	Blood count	-	30060	Mean corpuscular haemoglobin concentration (MCHC)	-	HBA2	16	172876	173710	Disruptive Missense	35	256.018	0.000112814	0.000113445	1.17356e-07	1.17964e-07	0.000271883	0.00027163	3.52458e-07	3.52458e-07
blood/urine/physical biomarkers	Blood count	-	30060	Mean corpuscular haemoglobin concentration (MCHC)	-	SLC4A1	17	44248385	44268141	Disruptive Missense	241	3932	0.0566878	0.0644718	1.3386e-08	2.26412e-08	1.59823e-06	1.65562e-06	4.99577e-08	4.99577e-08
blood/urine/physical biomarkers	Blood count	-	30060	Mean corpuscular haemoglobin concentration (MCHC)	-	SPTA1	1	158610706	158686715	pLoF	110	298	1.35176e-07	1.3557e-07	4.12718e-15	4.12073e-15	1.70592e-07	1.70699e-07	1.24345e-14	1.24345e-14
blood/urine/physical biomarkers	Blood count	-	30060	Mean corpuscular haemoglobin concentration (MCHC)	-	RHAG	6	49605158	49636884	pLoF	25	263	3.71875e-14	3.71653e-14	2.1248e-10	2.01912e-10	3.97047e-14	3.96382e-14	5.76206e-14	5.76206e-14
blood/urine/physical biomarkers	Blood count	-	30060	Mean corpuscular haemoglobin concentration (MCHC)	-	HBB	11	5225464	5229395	pLoF	26	143	3.40839e-74	3.66425e-74	5.23458e-118	5.03956e-118	2.49054e-54	2.48816e-54	1.54057e-117	1.54057e-117
blood/urine/physical biomarkers	Blood count	-	30060	Mean corpuscular haemoglobin concentration (MCHC)	-	APOC3	11	116829706	116833072	pLoF	10	2388	5.81941e-09	6.0657e-09	2.32732e-10	2.3945e-10	9.79888e-09	9.67633e-09	6.65547e-10	6.65547e-10
blood/urine/physical biomarkers	Blood count	-	30060	Mean corpuscular haemoglobin concentration (MCHC)	-	HBA2	16	172876	173710	pLoF	7	44.0042	2.53653e-07	2.5394e-07	2.72822e-11	2.73152e-11	4.12689e-05	4.12747e-05	8.18872e-11	8.18872e-11
blood/urine/physical biomarkers	Blood count	-	30060	Mean corpuscular haemoglobin concentration (MCHC)	-	ARHGDIG	16	268727	283010	pLoF	81	1195	2.92607e-06	3.0887e-06	0.317851	0.315011	1.30114e-08	1.29772e-08	3.8815e-08	3.8815e-08
blood/urine/physical biomarkers	Blood count	-	30060	Mean corpuscular haemoglobin concentration (MCHC)	-	RGS11	16	268301	275980	pLoF	69	1179	2.8555e-06	3.01519e-06	0.333221	0.330239	1.30131e-08	1.2979e-08	3.88161e-08	3.88161e-08
blood/urine/physical biomarkers	Blood count	-	30060	Mean corpuscular haemoglobin concentration (MCHC)	-	SLC12A7	5	1050376	1112035	pLoF+D	520	9472	6.99815e-05	8.26242e-05	8.55792e-13	1.02318e-12	0.000532324	0.000480272	2.7961e-12	2.7961e-12
blood/urine/physical biomarkers	Blood count	-	30060	Mean corpuscular haemoglobin concentration (MCHC)	-	RHAG	6	49605158	49636884	pLoF+D	38	287	3.64532e-14	3.64378e-14	3.95664e-12	3.77544e-12	3.97125e-14	3.96459e-14	5.67324e-14	5.67324e-14
blood/urine/physical biomarkers	Blood count	-	30060	Mean corpuscular haemoglobin concentration (MCHC)	-	GMPR	6	16238580	16295549	pLoF+D	199	2842	6.33723e-12	6.42495e-12	1.64676e-11	1.18204e-11	1.27675e-11	1.23984e-11	9.71279e-12	9.71279e-12
blood/urine/physical biomarkers	Blood count	-	30060	Mean corpuscular haemoglobin concentration (MCHC)	-	JAK2	9	4984390	5128183	pLoF+D	313	2459	1.47754e-33	1.45036e-33	0.00766984	0.00688783	1.76564e-33	1.74766e-33	2.39536e-33	2.39536e-33
blood/urine/physical biomarkers	Blood count	-	30060	Mean corpuscular haemoglobin concentration (MCHC)	-	HBB	11	5225464	5229395	pLoF+D	88	755	1.08509e-21	1.59226e-21	1.9477e-30	3.15743e-30	1.32087e-53	1.32722e-53	3.97211e-53	3.97211e-53
blood/urine/physical biomarkers	Blood count	-	30060	Mean corpuscular haemoglobin concentration (MCHC)	-	OR51V1	11	5199735	5200700	pLoF+D	43	1464	0.00501	0.00612334	0.00295229	0.00334397	1.13636e-43	1.17793e-43	3.47031e-43	3.47031e-43
blood/urine/physical biomarkers	Blood count	-	30060	Mean corpuscular haemoglobin concentration (MCHC)	-	APOC3	11	116829706	116833072	pLoF+D	31	2781	4.64613e-09	4.93256e-09	3.20481e-11	3.12618e-11	1.14281e-08	1.11631e-08	9.40644e-11	9.40644e-11
blood/urine/physical biomarkers	Blood count	-	30060	Mean corpuscular haemoglobin concentration (MCHC)	-	HBQ1	16	180453	181181	pLoF+D	87	2244	5.41461e-06	9.89408e-06	0.0544595	0.0584981	2.15549e-23	2.23389e-23	6.58196e-23	6.58196e-23
blood/urine/physical biomarkers	Blood count	-	30060	Mean corpuscular haemoglobin concentration (MCHC)	-	HBA2	16	172876	173710	pLoF+D	42	300.022	1.84616e-05	1.87881e-05	9.21844e-14	9.46577e-14	2.42897e-05	2.44085e-05	2.80331e-13	2.80331e-13
blood/urine/physical biomarkers	Blood count	-	30060	Mean corpuscular haemoglobin concentration (MCHC)	-	IRX6	16	55323760	55330760	pLoF+D	226	2095	2.79706e-10	2.77688e-10	0.212917	0.206072	8.41093e-10	8.31366e-10	6.27082e-10	6.27082e-10
blood/urine/physical biomarkers	Blood count	-	30060	Mean corpuscular haemoglobin concentration (MCHC)	-	PIEZO1	16	88715338	88785220	pLoF+D	605	16699	6.41666e-10	1.17084e-09	0.0020656	0.00025941	7.54296e-09	6.14115e-09	2.21571e-09	2.21571e-09
blood/urine/physical biomarkers	Blood count	-	30060	Mean corpuscular haemoglobin concentration (MCHC)	-	RGS11	16	268301	275980	pLoF+D	88	1649	3.97588e-05	4.26317e-05	0.950891	0.953135	1.82223e-08	1.82189e-08	5.46375e-08	5.46375e-08
blood/urine/physical biomarkers	Blood count	-	30060	Mean corpuscular haemoglobin concentration (MCHC)	-	ARHGDIG	16	268727	283010	pLoF+D	124	1761	3.77654e-05	4.05239e-05	0.906117	0.904371	1.86803e-08	1.86734e-08	5.60039e-08	5.60039e-08
blood/urine/physical biomarkers	Blood count	-	30060	Mean corpuscular haemoglobin concentration (MCHC)	-	SLC4A1	17	44248385	44268141	pLoF+D	270	4131	0.0555263	0.0632314	4.43279e-10	8.05869e-10	5.57762e-10	5.77521e-10	8.54551e-10	8.54551e-10
blood/urine/physical biomarkers	Blood count	-	30060	Mean corpuscular haemoglobin concentration (MCHC)	-	SPTA1	1	158610706	158686715	PTV	122	345	5.24659e-06	5.27193e-06	1.29584e-14	1.29607e-14	5.62847e-08	5.63249e-08	3.88578e-14	3.88578e-14
blood/urine/physical biomarkers	Blood count	-	30060	Mean corpuscular haemoglobin concentration (MCHC)	-	TFRC	3	196027183	196082189	PTV	24	63	4.37031e-06	4.37928e-06	1.94485e-08	1.94643e-08	1.063e-06	1.0632e-06	5.7071e-08	5.7071e-08
blood/urine/physical biomarkers	Blood count	-	30060	Mean corpuscular haemoglobin concentration (MCHC)	-	GMPR	6	16238580	16295549	PTV	30	2578	4.91989e-16	4.86107e-16	3.07918e-13	2.19822e-13	5.83497e-16	5.72826e-16	8.88178e-16	8.88178e-16
blood/urine/physical biomarkers	Blood count	-	30060	Mean corpuscular haemoglobin concentration (MCHC)	-	RHAG	6	49605158	49636884	PTV	27	268	3.74288e-14	3.74042e-14	1.61031e-10	1.52993e-10	3.9716e-14	3.96495e-14	5.77316e-14	5.77316e-14
blood/urine/physical biomarkers	Blood count	-	30060	Mean corpuscular haemoglobin concentration (MCHC)	-	HBB	11	5225464	5229395	PTV	40	270	2.77311e-165	3.20312e-165	1.01749e-263	9.72554e-264	4.91818e-54	4.91455e-54	2.98354e-263	2.98354e-263
blood/urine/physical biomarkers	Blood count	-	30060	Mean corpuscular haemoglobin concentration (MCHC)	-	APOC3	11	116829706	116833072	PTV	11	2394	5.8253e-09	6.07121e-09	3.05296e-10	3.09487e-10	9.80072e-09	9.67799e-09	8.51257e-10	8.51257e-10
blood/urine/physical biomarkers	Blood count	-	30060	Mean corpuscular haemoglobin concentration (MCHC)	-	HBA2	16	172876	173710	PTV	10	55.0043	2.25763e-07	2.2602e-07	5.39989e-11	5.40205e-11	5.5377e-05	5.53802e-05	1.6199e-10	1.6199e-10
blood/urine/physical biomarkers	Blood count	-	30060	Mean corpuscular haemoglobin concentration (MCHC)	-	RGS11	16	268301	275980	PTV	79	1357	1.4926e-06	1.58795e-06	0.382518	0.379503	1.48896e-08	1.48439e-08	4.41734e-08	4.41734e-08
blood/urine/physical biomarkers	Blood count	-	30060	Mean corpuscular haemoglobin concentration (MCHC)	-	ARHGDIG	16	268727	283010	PTV	92	1376	1.53206e-06	1.62936e-06	0.388329	0.385285	1.48877e-08	1.48421e-08	4.41788e-08	4.41788e-08
blood/urine/physical biomarkers	Blood count	-	30060	Mean corpuscular haemoglobin concentration (MCHC)	-	HBA1	16	176680	177522	PTV	11	33	1.43924e-05	1.44015e-05	1.62983e-08	1.6292e-08	7.6412e-05	7.6421e-05	4.88197e-08	4.88197e-08
blood/urine/physical biomarkers	Blood count	-	30060	Mean corpuscular haemoglobin concentration (MCHC)	-	KLF1	19	12884422	12887199	PTV	25	253	1.14881e-10	1.15432e-10	1.44361e-14	1.43685e-14	2.81264e-10	2.80666e-10	4.31877e-14	4.31877e-14
blood/urine/physical biomarkers	Blood count	-	30060	Mean corpuscular haemoglobin concentration (MCHC)	-	SLC12A7	5	1050376	1112035	PTV+D	530	9517	7.00527e-05	8.26944e-05	4.05882e-13	4.96399e-13	0.000533171	0.000480983	1.33982e-12	1.33982e-12
blood/urine/physical biomarkers	Blood count	-	30060	Mean corpuscular haemoglobin concentration (MCHC)	-	GMPR	6	16238580	16295549	PTV+D	205	5344	1.77312e-24	2.23592e-24	1.20434e-22	5.85222e-23	1.15261e-15	1.11826e-15	5.7881e-24	5.7881e-24
blood/urine/physical biomarkers	Blood count	-	30060	Mean corpuscular haemoglobin concentration (MCHC)	-	RHAG	6	49605158	49636884	PTV+D	40	292	3.66898e-14	3.66721e-14	3.01987e-12	2.88075e-12	3.97194e-14	3.96528e-14	5.68434e-14	5.68434e-14
blood/urine/physical biomarkers	Blood count	-	30060	Mean corpuscular haemoglobin concentration (MCHC)	-	JAK2	9	4984390	5128183	PTV+D	317	2475	1.43269e-33	1.40714e-33	0.0112339	0.0101219	1.76566e-33	1.74769e-33	2.35554e-33	2.35554e-33
blood/urine/physical biomarkers	Blood count	-	30060	Mean corpuscular haemoglobin concentration (MCHC)	-	HBB	11	5225464	5229395	PTV+D	102	882	2.83867e-37	6.27979e-37	6.06579e-94	1.79954e-93	1.56331e-53	1.56954e-53	2.72197e-93	2.72197e-93
blood/urine/physical biomarkers	Blood count	-	30060	Mean corpuscular haemoglobin concentration (MCHC)	-	OR51V1	11	5199735	5200700	PTV+D	51	1601	0.0050673	0.00619002	0.0075528	0.00825654	1.24822e-43	1.28976e-43	3.80594e-43	3.80594e-43
blood/urine/physical biomarkers	Blood count	-	30060	Mean corpuscular haemoglobin concentration (MCHC)	-	APOC3	11	116829706	116833072	PTV+D	32	2787	4.65083e-09	4.93705e-09	4.15551e-11	4.00485e-11	1.14288e-08	1.11638e-08	1.20898e-10	1.20898e-10
blood/urine/physical biomarkers	Blood count	-	30060	Mean corpuscular haemoglobin concentration (MCHC)	-	HBQ1	16	180453	181181	PTV+D	90	2304	5.43014e-06	9.92046e-06	0.0562178	0.0601745	2.21521e-23	2.29298e-23	6.76027e-23	6.76027e-23
blood/urine/physical biomarkers	Blood count	-	30060	Mean corpuscular haemoglobin concentration (MCHC)	-	HBA2	16	172876	173710	PTV+D	45	311.022	1.79924e-05	1.83138e-05	4.08253e-14	4.19039e-14	1.19764e-05	1.20384e-05	1.24123e-13	1.24123e-13
blood/urine/physical biomarkers	Blood count	-	30060	Mean corpuscular haemoglobin concentration (MCHC)	-	HBA1	16	176680	177522	PTV+D	82	379	6.95686e-07	6.99539e-07	3.56542e-11	3.56703e-11	1.93653e-05	1.93558e-05	1.06981e-10	1.06981e-10
blood/urine/physical biomarkers	Blood count	-	30060	Mean corpuscular haemoglobin concentration (MCHC)	-	IRX6	16	55323760	55330760	PTV+D	237	2204	2.42472e-10	2.41302e-10	0.0999021	0.0963111	8.83069e-10	8.72619e-10	5.68895e-10	5.68895e-10
blood/urine/physical biomarkers	Blood count	-	30060	Mean corpuscular haemoglobin concentration (MCHC)	-	PIEZO1	16	88715338	88785220	PTV+D	613	16138	5.94097e-10	1.1145e-09	0.005358	0.000690648	7.17679e-09	5.89982e-09	2.07661e-09	2.07661e-09
blood/urine/physical biomarkers	Blood count	-	30060	Mean corpuscular haemoglobin concentration (MCHC)	-	RGS11	16	268301	275980	PTV+D	98	1827	2.35498e-05	2.54505e-05	0.936434	0.938408	2.00982e-08	2.00833e-08	6.02228e-08	6.02228e-08
blood/urine/physical biomarkers	Blood count	-	30060	Mean corpuscular haemoglobin concentration (MCHC)	-	ARHGDIG	16	268727	283010	PTV+D	135	1942	2.24019e-05	2.42271e-05	0.953862	0.952218	2.05557e-08	2.05374e-08	6.15853e-08	6.15853e-08
blood/urine/physical biomarkers	Blood count	-	30060	Mean corpuscular haemoglobin concentration (MCHC)	-	SLC4A1	17	44248385	44268141	PTV+D	272	4540	0.0489607	0.0559605	2.86617e-08	4.68861e-08	4.09572e-10	4.23566e-10	1.2349e-09	1.2349e-09
blood/urine/physical biomarkers	Blood count	-	30060	Mean corpuscular haemoglobin concentration (MCHC)	-	KLF1	19	12884422	12887199	PTV+D	54	423	1.36049e-10	1.36525e-10	5.08211e-11	4.92434e-11	4.11334e-10	4.09896e-10	1.0079e-10	1.0079e-10
blood/urine/physical biomarkers	Blood count	-	30060	Mean corpuscular haemoglobin concentration (MCHC)	-	TFR2	7	100620416	100642779	Synonymous	265	21391	3.9609e-10	2.18156e-09	0.561632	0.614951	6.12005e-10	5.91387e-10	9.51176e-10	9.51176e-10
blood/urine/physical biomarkers	Blood count	-	30060	Mean corpuscular haemoglobin concentration (MCHC)	-	ANK1	8	41653220	41896762	Synonymous	668	41917	1.78625e-49	3.18098e-48	1.34391e-23	1.21761e-27	1.27214e-31	1.06874e-31	1.01477e-48	1.01477e-48
blood/urine/physical biomarkers	Blood count	-	30060	Mean corpuscular haemoglobin concentration (MCHC)	-	HBM	16	153892	166768	Synonymous	98	8566.22	1.50154e-29	3.33356e-29	7.17791e-22	1.94784e-23	4.22567e-28	3.87447e-28	5.90879e-29	5.90879e-29
blood/urine/physical biomarkers	Blood count	-	30060	Mean corpuscular haemoglobin concentration (MCHC)	-	METTL26	16	634427	636366	Synonymous	79	3325	1.08886e-10	2.23843e-10	8.81525e-07	8.65446e-07	3.88192e-18	3.91551e-18	1.16959e-17	1.16959e-17
blood/urine/physical biomarkers	Blood count	-	30060	Mean corpuscular haemoglobin concentration (MCHC)	-	CAPN15	16	527717	554636	Synonymous	595	55168.1	0.082558	0.136549	0.108673	0.13177	1.2393e-10	1.36602e-10	3.89873e-10	3.89873e-10
blood/urine/physical biomarkers	Blood count	-	30060	Mean corpuscular haemoglobin concentration (MCHC)	-	METRN	16	715115	719655	Synonymous	155	4020.01	4.67121e-05	6.06088e-05	7.98195e-05	8.00519e-05	3.56591e-10	3.60947e-10	1.07625e-09	1.07625e-09
blood/urine/physical biomarkers	Blood count	-	30060	Mean corpuscular haemoglobin concentration (MCHC)	-	TMEM8A	16	370773	387113	Synonymous	397	11624	0.0799877	0.0951333	0.27841	0.287437	7.15488e-10	7.40051e-10	2.18269e-09	2.18269e-09
blood/urine/physical biomarkers	Blood count	-	30060	Mean corpuscular haemoglobin concentration (MCHC)	-	AXIN1	16	287440	352673	Synonymous	373	28642	2.11119e-09	3.34871e-09	2.01913e-09	1.0625e-09	2.63894e-08	2.09395e-08	2.61508e-09	2.61508e-09
blood/urine/physical biomarkers	Blood count	-	30060	Mean corpuscular haemoglobin concentration (MCHC)	-	WDR90	16	649311	667833	Synonymous	814	18399	0.000767558	0.00132737	0.343066	0.355394	3.04729e-09	3.07868e-09	9.18868e-09	9.18868e-09
blood/urine/physical biomarkers	Blood count	-	30060	Mean corpuscular haemoglobin concentration (MCHC)	-	PDIA2	16	283152	287215	Synonymous	323	26867	6.55183e-09	1.70715e-08	0.00192279	0.00050418	5.60787e-05	4.69757e-05	2.84026e-08	2.84026e-08
blood/urine/physical biomarkers	Blood count	-	30060	Mean corpuscular haemoglobin concentration (MCHC)	-	RGS11	16	268301	275980	Synonymous	197	8575	6.07405e-07	1.11143e-06	0.190377	0.175302	2.07397e-08	2.1013e-08	6.10053e-08	6.10053e-08
blood/urine/physical biomarkers	Blood count	-	30060	Mean corpuscular haemoglobin concentration (MCHC)	-	ARHGDIG	16	268727	283010	Synonymous	325	19539	4.70057e-07	1.2112e-06	0.01313	0.00941184	4.57692e-08	4.85132e-08	1.32115e-07	1.32115e-07
blood/urine/physical biomarkers	Blood count	-	30070	Red blood cell distribution width (RDW)	-	ERMAP	1	42817088	42844993	Missense	324	16756	1.08717e-11	9.87796e-12	9.19545e-05	4.92181e-05	1.60223e-11	1.48541e-11	1.85786e-11	3.71572e-11
blood/urine/physical biomarkers	Blood count	-	30070	Red blood cell distribution width (RDW)	-	SF3B1	2	197389784	197435091	Missense	324	1746	2.03199e-05	2.47113e-05	5.6867e-06	6.08183e-06	1.0357e-21	1.04516e-21	3.12122e-21	6.13769e-32
blood/urine/physical biomarkers	Blood count	-	30070	Red blood cell distribution width (RDW)	-	PLEK	2	68365173	68397453	Missense	223	13042	1.90994e-09	1.87066e-09	6.53478e-06	1.26932e-06	3.04097e-09	2.63186e-09	3.39387e-09	6.78775e-09
blood/urine/physical biomarkers	Blood count	-	30070	Red blood cell distribution width (RDW)	-	ABCB6	2	219209766	219219017	Missense	715	34143	6.61194e-07	1.11307e-06	2.60182e-08	1.35891e-08	4.44377e-05	3.94013e-05	5.24101e-08	6.78779e-09
blood/urine/physical biomarkers	Blood count	-	30070	Red blood cell distribution width (RDW)	-	PLD1	3	171600405	171810950	Missense	869	30545	4.53672e-60	3.87159e-62	1.58749e-30	2.38792e-30	1.10205e-49	1.06799e-49	2.3033e-61	4.60625e-61
blood/urine/physical biomarkers	Blood count	-	30070	Red blood cell distribution width (RDW)	-	TF	3	133745956	133796640	Missense	481	12974	6.23878e-10	1.29576e-08	0.000204065	0.000240462	3.17971e-18	3.32653e-18	9.75438e-18	1.95088e-17
blood/urine/physical biomarkers	Blood count	-	30070	Red blood cell distribution width (RDW)	-	ATR	3	142449235	142578826	Missense	1252	35188	1.14896e-13	6.19289e-13	1.05263e-16	3.17352e-17	6.9689e-07	6.07044e-07	1.58991e-16	3.17981e-16
blood/urine/physical biomarkers	Blood count	-	30070	Red blood cell distribution width (RDW)	-	APEH	3	49674002	49683963	Missense	564	5349	0.000607862	0.00068549	1.88739e-09	2.10425e-09	7.44744e-09	7.51717e-09	4.71562e-09	2.96232e-09
blood/urine/physical biomarkers	Blood count	-	30070	Red blood cell distribution width (RDW)	-	SLC12A7	5	1050376	1112035	Missense	854	20570	1.94744e-41	8.41753e-41	3.68985e-45	5.58537e-46	3.63645e-36	3.23462e-36	2.91055e-45	2.76471e-54
blood/urine/physical biomarkers	Blood count	-	30070	Red blood cell distribution width (RDW)	-	SLC6A19	5	1201595	1225117	Missense	633	18714	2.39862e-16	5.30102e-16	0.000443599	0.000138492	1.4073e-17	1.27709e-17	3.86126e-17	7.72253e-17
blood/urine/physical biomarkers	Blood count	-	30070	Red blood cell distribution width (RDW)	-	SLC6A18	5	1225355	1246189	Missense	479	24308	1.41823e-12	1.87554e-12	0.0359062	0.0109164	3.29319e-11	2.59453e-11	4.59011e-12	9.18021e-12
blood/urine/physical biomarkers	Blood count	-	30070	Red blood cell distribution width (RDW)	-	NKD2	5	1008829	1038943	Missense	487	22462	1.41027e-09	2.92635e-09	2.7271e-05	1.00548e-05	1.18339e-07	9.61067e-08	5.60854e-09	1.12171e-08
blood/urine/physical biomarkers	Blood count	-	30070	Red blood cell distribution width (RDW)	-	TRIM10	6	30151945	30160934	Missense	377	22542	2.54046e-21	2.03873e-20	1.19069e-20	7.47745e-22	1.20011e-14	1.10928e-14	3.21885e-21	6.4377e-21
blood/urine/physical biomarkers	Blood count	-	30070	Red blood cell distribution width (RDW)	-	GMPR	6	16238580	16295549	Missense	277	4905	7.59721e-17	8.93832e-17	2.62296e-14	1.64736e-14	1.04264e-14	1.00178e-14	2.43459e-16	4.44089e-16
blood/urine/physical biomarkers	Blood count	-	30070	Red blood cell distribution width (RDW)	-	SMPD2	6	109440763	109443919	Missense	315	5309	1.88346e-07	1.90721e-07	1.729e-11	1.44794e-11	4.07455e-07	3.84545e-07	4.72753e-11	9.45506e-11
blood/urine/physical biomarkers	Blood count	-	30070	Red blood cell distribution width (RDW)	-	TRIM40	6	30136108	30148735	Missense	189	28352	2.84287e-10	6.36523e-10	1.39066e-06	2.53913e-07	6.20144e-08	5.48778e-08	1.17014e-09	2.34027e-09
blood/urine/physical biomarkers	Blood count	-	30070	Red blood cell distribution width (RDW)	-	POM121L2	6	27285903	27312170	Missense	725	34755	5.37083e-06	9.49522e-06	9.41927e-09	4.9301e-09	0.00154978	0.00133389	1.9399e-08	1.9399e-08
blood/urine/physical biomarkers	Blood count	-	30070	Red blood cell distribution width (RDW)	-	SAPCD1	6	31762799	31764851	Missense	118	22006	9.79718e-09	7.34568e-09	0.1768	0.0974223	8.99856e-09	8.00012e-09	1.26494e-08	2.52988e-08
blood/urine/physical biomarkers	Blood count	-	30070	Red blood cell distribution width (RDW)	-	MSH5-SAPCD1	6	31740020	31764851	Missense	682	27747	8.96192e-09	6.86542e-09	0.417363	0.254128	1.14158e-08	9.70495e-09	1.33965e-08	2.67929e-08
blood/urine/physical biomarkers	Blood count	-	30070	Red blood cell distribution width (RDW)	-	TRIM15	6	30163206	30172696	Missense	341	17308	3.0543e-08	3.44541e-08	0.0176504	0.00407223	9.73903e-08	7.87857e-08	7.08167e-08	1.41633e-07
blood/urine/physical biomarkers	Blood count	-	30070	Red blood cell distribution width (RDW)	-	TSC22D4	7	100463359	100479279	Missense	362	12539	8.62897e-31	8.28136e-31	1.35604e-11	7.1732e-14	1.40611e-30	1.2083e-30	1.53641e-30	3.07282e-30
blood/urine/physical biomarkers	Blood count	-	30070	Red blood cell distribution width (RDW)	-	TFR2	7	100620416	100642779	Missense	621	17594	1.21221e-05	6.14935e-05	1.59777e-12	4.85601e-12	9.32236e-14	1.01854e-13	2.80664e-13	5.6144e-13
blood/urine/physical biomarkers	Blood count	-	30070	Red blood cell distribution width (RDW)	-	ACHE	7	100889994	100896974	Missense	409	18044	1.77383e-08	1.05846e-07	0.0797473	0.0813239	2.98265e-11	2.91298e-11	8.83364e-11	1.76673e-10
blood/urine/physical biomarkers	Blood count	-	30070	Red blood cell distribution width (RDW)	-	MTDH	8	97644179	97728770	Missense	401	11994	3.46917e-09	3.62527e-09	6.04687e-08	1.91059e-08	1.00621e-08	8.85778e-09	7.09849e-09	1.4197e-08
blood/urine/physical biomarkers	Blood count	-	30070	Red blood cell distribution width (RDW)	-	JAK2	9	4984390	5128183	Missense	834	22805	7.28733e-25	5.04877e-20	2.00333e-13	1.52044e-12	6.15659e-212	7.12004e-212	1.98101e-211	6.76673e-213
blood/urine/physical biomarkers	Blood count	-	30070	Red blood cell distribution width (RDW)	-	NUP188	9	128947699	129007096	Missense	1150	45348	3.19438e-10	4.07987e-10	0.0621574	0.0860475	1.80403e-06	1.53064e-06	1.07474e-09	2.14947e-09
blood/urine/physical biomarkers	Blood count	-	30070	Red blood cell distribution width (RDW)	-	REXO4	9	133406059	133418096	Missense	335	10046	1.41953e-07	1.92775e-07	6.54904e-08	3.37596e-08	9.27244e-07	8.29645e-07	1.00999e-07	2.01998e-07
blood/urine/physical biomarkers	Blood count	-	30070	Red blood cell distribution width (RDW)	-	MARCH8	10	45454585	45594906	Missense	403	15637	2.42294e-11	2.37819e-10	0.672708	0.687945	1.27873e-13	1.35685e-13	3.93907e-13	7.88036e-13
blood/urine/physical biomarkers	Blood count	-	30070	Red blood cell distribution width (RDW)	-	CYP2C18	10	94683621	94736190	Missense	385	7905	2.86607e-09	2.94251e-09	0.00204009	0.00130898	1.00043e-08	9.28763e-09	6.69355e-09	1.33871e-08
blood/urine/physical biomarkers	Blood count	-	30070	Red blood cell distribution width (RDW)	-	CYP2C19	10	94762681	94853205	Missense	509	21577	1.21082e-05	6.26987e-05	0.397741	0.328969	3.4894e-08	3.46472e-08	1.04132e-07	1.57857e-08
blood/urine/physical biomarkers	Blood count	-	30070	Red blood cell distribution width (RDW)	-	HBB	11	5225464	5229395	Missense	115	2723	2.15512e-26	7.85033e-26	1.83443e-39	1.84092e-39	3.79773e-36	3.86233e-36	5.51036e-39	1.10207e-38
blood/urine/physical biomarkers	Blood count	-	30070	Red blood cell distribution width (RDW)	-	OR51V1	11	5199735	5200700	Missense	290	8167	0.0151779	0.0170317	0.427343	0.45279	2.03744e-38	2.13656e-38	6.25747e-38	1.90437e-38
blood/urine/physical biomarkers	Blood count	-	30070	Red blood cell distribution width (RDW)	-	OR52R1	11	4803433	4804380	Missense	280	6463	4.58796e-06	9.15394e-06	0.0511958	0.0530202	2.20504e-27	2.2536e-27	6.68717e-27	1.33743e-26
blood/urine/physical biomarkers	Blood count	-	30070	Red blood cell distribution width (RDW)	-	MMP26	11	4704927	4992429	Missense	2686	98853.3	8.99131e-05	0.000734173	0.0440397	0.06284	3.10888e-26	3.56424e-26	9.96307e-26	1.99261e-25
blood/urine/physical biomarkers	Blood count	-	30070	Red blood cell distribution width (RDW)	-	OR51A2	11	4954772	4955713	Missense	103	5194.39	1.92204e-07	2.79948e-07	0.369639	0.364933	2.02208e-12	2.02052e-12	6.06393e-12	1.21279e-11
blood/urine/physical biomarkers	Blood count	-	30070	Red blood cell distribution width (RDW)	-	OR51S1	11	4847489	4849238	Missense	294	12071	0.411738	0.453706	0.839929	0.909109	1.00722e-09	1.29806e-09	3.40288e-09	6.80577e-09
blood/urine/physical biomarkers	Blood count	-	30070	Red blood cell distribution width (RDW)	-	OR52K2	11	4449295	4450361	Missense	304	17146	0.0492745	0.0462431	0.3243	0.253403	9.37024e-09	1.20167e-08	3.15892e-08	6.31784e-08
blood/urine/physical biomarkers	Blood count	-	30070	Red blood cell distribution width (RDW)	-	SCARB1	12	124776856	124882668	Missense	444	13318	0.00942548	0.0214921	7.02697e-05	0.000394018	4.07986e-05	4.78271e-05	9.62454e-05	3.17302e-13
blood/urine/physical biomarkers	Blood count	-	30070	Red blood cell distribution width (RDW)	-	ISCU	12	108562582	108569384	Missense	162	7195	0.305737	0.315645	0.0557545	0.0700307	1.40988e-08	1.83373e-08	4.78233e-08	9.82546e-10
blood/urine/physical biomarkers	Blood count	-	30070	Red blood cell distribution width (RDW)	-	IDH2	15	90083045	90102504	Missense	310	12115	0.0428458	0.050811	0.562205	0.76877	3.24414e-10	4.23436e-10	1.10211e-09	4.49778e-10
blood/urine/physical biomarkers	Blood count	-	30070	Red blood cell distribution width (RDW)	-	TMEM8A	16	370773	387113	Missense	736	33591	0.00863658	0.0222833	0.155889	0.202613	8.19828e-49	9.65217e-49	2.65981e-48	5.31961e-48
blood/urine/physical biomarkers	Blood count	-	30070	Red blood cell distribution width (RDW)	-	LCAT	16	67939750	67944131	Missense	327	5029	0.0882098	0.102485	1.39582e-10	3.63762e-10	1.80523e-09	1.93186e-09	5.46206e-10	3.139e-21
blood/urine/physical biomarkers	Blood count	-	30070	Red blood cell distribution width (RDW)	-	HBA1	16	176680	177522	Missense	79	387	4.78114e-11	4.79779e-11	8.49459e-06	8.48086e-06	3.09032e-11	3.08889e-11	5.63424e-11	5.75194e-11
blood/urine/physical biomarkers	Blood count	-	30070	Red blood cell distribution width (RDW)	-	PIEZO1	16	88715338	88785220	Missense	3363	127023	6.61114e-09	5.09526e-09	5.41415e-05	4.03905e-05	3.9949e-11	4.31427e-11	1.23563e-10	2.19865e-10
blood/urine/physical biomarkers	Blood count	-	30070	Red blood cell distribution width (RDW)	-	HBQ1	16	180453	181181	Missense	129	3091	0.00603057	0.00760092	0.168162	0.171517	1.71023e-09	1.76079e-09	5.20543e-09	4.20683e-09
blood/urine/physical biomarkers	Blood count	-	30070	Red blood cell distribution width (RDW)	-	HBM	16	153892	166768	Missense	174	3807.03	1.62276e-05	2.2445e-05	3.28905e-09	3.54229e-09	4.61328e-07	4.74852e-07	1.01571e-08	2.03042e-08
blood/urine/physical biomarkers	Blood count	-	30070	Red blood cell distribution width (RDW)	-	AHSP	16	31527864	31528803	Missense	78	8363	3.4198e-06	3.80859e-06	1.12675e-08	1.75508e-08	5.88949e-06	5.53115e-06	4.09183e-08	8.18366e-08
blood/urine/physical biomarkers	Blood count	-	30070	Red blood cell distribution width (RDW)	-	LUC7L	16	188969	229463	Missense	308	6746	0.284809	0.316753	0.672531	0.677491	3.38396e-08	3.62736e-08	1.05043e-07	2.10086e-07
blood/urine/physical biomarkers	Blood count	-	30070	Red blood cell distribution width (RDW)	-	TMC8	17	78130770	78142968	Missense	631	20066	2.0955e-22	1.38546e-21	0.148085	0.105057	1.80371e-25	1.73076e-25	5.29687e-25	1.05937e-24
blood/urine/physical biomarkers	Blood count	-	30070	Red blood cell distribution width (RDW)	-	SRSF2	17	76734115	76737374	Missense	92	884	1.27993e-08	1.57345e-08	3.62126e-10	4.17932e-10	1.25623e-17	1.26562e-17	3.78273e-17	7.56545e-17
blood/urine/physical biomarkers	Blood count	-	30070	Red blood cell distribution width (RDW)	-	MFSD11	17	76735865	76781449	Missense	440	11637	0.14222	0.220999	0.0789648	0.108789	1.4045e-16	1.89514e-16	4.44089e-16	8.88178e-16
blood/urine/physical biomarkers	Blood count	-	30070	Red blood cell distribution width (RDW)	-	RPL23A	17	28719393	28724359	Missense	167	10771	2.40015e-13	2.35494e-13	9.94935e-11	1.51665e-11	2.43957e-13	2.29208e-13	3.53939e-13	7.081e-13
blood/urine/physical biomarkers	Blood count	-	30070	Red blood cell distribution width (RDW)	-	ORMDL3	17	39921041	39927601	Missense	110	1543	1.56949e-05	1.86522e-05	1.89161e-08	2.18604e-08	1.53861e-07	1.545e-07	5.37159e-08	2.25446e-11
blood/urine/physical biomarkers	Blood count	-	30070	Red blood cell distribution width (RDW)	-	RNFT1	17	59952240	59964761	Missense	276	7527	5.62357e-10	5.82724e-10	1.45169e-08	8.31785e-09	4.38601e-09	4.14922e-09	1.44494e-09	2.88988e-09
blood/urine/physical biomarkers	Blood count	-	30070	Red blood cell distribution width (RDW)	-	SPAG5	17	28577565	28599279	Missense	742	23604	2.33794e-09	4.51999e-09	6.17945e-06	2.33571e-06	1.13586e-07	9.17794e-08	8.96518e-09	8.96518e-09
blood/urine/physical biomarkers	Blood count	-	30070	Red blood cell distribution width (RDW)	-	SLFN14	17	35548125	35558098	Missense	585	14216	4.33346e-08	6.25527e-08	0.0255853	0.0199631	4.82423e-06	4.5796e-06	1.51943e-07	3.03885e-07
blood/urine/physical biomarkers	Blood count	-	30070	Red blood cell distribution width (RDW)	-	HAMP	19	35280716	35285143	Missense	67	5566	5.19676e-10	6.37609e-10	0.000164781	0.000137402	1.27364e-08	1.23158e-08	1.64277e-09	3.28549e-09
blood/urine/physical biomarkers	Blood count	-	30070	Red blood cell distribution width (RDW)	-	AXL	19	41219203	41261766	Missense	620	16565	2.90921e-09	5.7572e-09	0.61633	0.997693	1.99892e-07	1.66416e-07	1.13541e-08	2.08031e-08
blood/urine/physical biomarkers	Blood count	-	30070	Red blood cell distribution width (RDW)	-	SEC23B	20	18507482	18561415	Missense	498	14370	0.023071	0.0522771	6.98201e-07	5.02161e-06	3.94681e-16	5.16452e-16	1.33227e-15	1.33227e-15
blood/urine/physical biomarkers	Blood count	-	30070	Red blood cell distribution width (RDW)	-	SAMHD1	20	36889773	36951901	Missense	452	4458	0.175853	0.176279	7.03243e-06	7.29159e-06	0.0591325	0.0597631	2.14757e-05	2.23988e-08
blood/urine/physical biomarkers	Blood count	-	30070	Red blood cell distribution width (RDW)	-	TMPRSS6	22	37065436	37109713	Missense	713	26656	2.00796e-15	4.2398e-14	1.34203e-13	1.51136e-13	5.96988e-18	6.76753e-18	1.89988e-17	2.43517e-21
blood/urine/physical biomarkers	Blood count	-	30070	Red blood cell distribution width (RDW)	-	HSCB	22	28742031	28757515	Missense	171	5365	1.68032e-08	1.73409e-08	3.33542e-07	3.0762e-07	4.92058e-08	4.72004e-08	3.63774e-08	7.27549e-08
blood/urine/physical biomarkers	Blood count	-	30070	Red blood cell distribution width (RDW)	-	CHEK2	22	28687743	28742422	Missense	545	10683	1.71047e-08	1.76035e-08	0.000356826	0.000254213	9.7944e-08	9.05758e-08	4.39472e-08	8.78944e-08
blood/urine/physical biomarkers	Blood count	-	30070	Red blood cell distribution width (RDW)	-	SF3B1	2	197389784	197435091	Disruptive Missense	51	204	1.81979e-26	1.86049e-26	1.04063e-32	1.00586e-32	1.04729e-22	1.04613e-22	3.06884e-32	3.06884e-32
blood/urine/physical biomarkers	Blood count	-	30070	Red blood cell distribution width (RDW)	-	ABCB6	2	219209766	219219017	Disruptive Missense	317	25859	3.80331e-07	7.58752e-07	1.43513e-09	1.04977e-09	3.3148e-05	3.03924e-05	3.62889e-09	3.62889e-09
blood/urine/physical biomarkers	Blood count	-	30070	Red blood cell distribution width (RDW)	-	PLD1	3	171600405	171810950	Disruptive Missense	87	3018	9.57712e-51	9.67915e-51	1.37586e-57	8.39043e-58	1.0764e-50	1.05763e-50	3.12719e-57	3.12719e-57
blood/urine/physical biomarkers	Blood count	-	30070	Red blood cell distribution width (RDW)	-	APEH	3	49674002	49683963	Disruptive Missense	16	108	1.51453e-09	1.51278e-09	1.7979e-06	1.78752e-06	1.37387e-09	1.37321e-09	2.15943e-09	2.15943e-09
blood/urine/physical biomarkers	Blood count	-	30070	Red blood cell distribution width (RDW)	-	SLC12A7	5	1050376	1112035	Disruptive Missense	455	9228	3.12531e-39	6.94518e-39	4.17851e-54	2.43837e-55	1.58308e-36	1.42844e-36	1.38236e-54	1.38236e-54
blood/urine/physical biomarkers	Blood count	-	30070	Red blood cell distribution width (RDW)	-	GMPR	6	16238580	16295549	Disruptive Missense	175	2766	3.52924e-15	3.5312e-15	6.4376e-14	4.06892e-14	5.73231e-15	5.56766e-15	6.21725e-15	6.21725e-15
blood/urine/physical biomarkers	Blood count	-	30070	Red blood cell distribution width (RDW)	-	JAK2	9	4984390	5128183	Disruptive Missense	255	2201	1.43392e-213	1.43045e-213	1.12414e-41	3.86386e-42	5.79941e-213	5.74074e-213	3.44215e-213	3.44215e-213
blood/urine/physical biomarkers	Blood count	-	30070	Red blood cell distribution width (RDW)	-	CYP2C19	10	94762681	94853205	Disruptive Missense	63	3776	5.2278e-09	5.2032e-09	5.38544e-06	3.15497e-06	6.39198e-09	6.16755e-09	8.54017e-09	8.54017e-09
blood/urine/physical biomarkers	Blood count	-	30070	Red blood cell distribution width (RDW)	-	OR51V1	11	5199735	5200700	Disruptive Missense	31	1399	0.00656041	0.00783762	0.00303739	0.00339282	3.67579e-39	3.814e-39	1.12309e-38	1.12309e-38
blood/urine/physical biomarkers	Blood count	-	30070	Red blood cell distribution width (RDW)	-	HBB	11	5225464	5229395	Disruptive Missense	62	612	5.25196e-06	5.75886e-06	1.95024e-08	2.00907e-08	2.27627e-13	2.28715e-13	6.84564e-13	6.84564e-13
blood/urine/physical biomarkers	Blood count	-	30070	Red blood cell distribution width (RDW)	-	SCARB1	12	124776856	124882668	Disruptive Missense	125	2698	1.24545e-10	1.30972e-10	5.52812e-14	5.06745e-14	9.69509e-06	9.58477e-06	1.5854e-13	1.5854e-13
blood/urine/physical biomarkers	Blood count	-	30070	Red blood cell distribution width (RDW)	-	ISCU	12	108562582	108569384	Disruptive Missense	49	186	2.578e-08	2.59489e-08	5.39199e-07	5.38896e-07	1.66563e-10	1.66585e-10	4.96372e-10	4.96372e-10
blood/urine/physical biomarkers	Blood count	-	30070	Red blood cell distribution width (RDW)	-	IDH2	15	90083045	90102504	Disruptive Missense	158	2990	0.032839	0.0356394	0.0171219	0.0173342	9.11552e-11	9.74143e-11	2.82543e-10	2.82543e-10
blood/urine/physical biomarkers	Blood count	-	30070	Red blood cell distribution width (RDW)	-	LCAT	16	67939750	67944131	Disruptive Missense	234	1318	5.16956e-08	5.28189e-08	5.21673e-22	5.24668e-22	1.68998e-09	1.69247e-09	1.5695e-21	1.5695e-21
blood/urine/physical biomarkers	Blood count	-	30070	Red blood cell distribution width (RDW)	-	HBA1	16	176680	177522	Disruptive Missense	71	346	6.8012e-11	6.82649e-11	5.07957e-07	5.06478e-07	2.74876e-11	2.74747e-11	5.87468e-11	5.87468e-11
blood/urine/physical biomarkers	Blood count	-	30070	Red blood cell distribution width (RDW)	-	PIEZO1	16	88715338	88785220	Disruptive Missense	399	14718	4.19232e-08	4.36796e-08	5.29684e-10	2.46391e-10	8.03774e-08	6.7192e-08	9.96582e-10	9.96582e-10
blood/urine/physical biomarkers	Blood count	-	30070	Red blood cell distribution width (RDW)	-	HBQ1	16	180453	181181	Disruptive Missense	75	2078	0.0044996	0.00576275	0.0638016	0.0668995	1.15406e-09	1.19997e-09	3.5297e-09	3.5297e-09
blood/urine/physical biomarkers	Blood count	-	30070	Red blood cell distribution width (RDW)	-	ORMDL3	17	39921041	39927601	Disruptive Missense	34	381	2.21424e-08	2.22781e-08	3.73639e-12	3.78235e-12	3.56467e-08	3.56083e-08	1.12748e-11	1.12748e-11
blood/urine/physical biomarkers	Blood count	-	30070	Red blood cell distribution width (RDW)	-	AXL	19	41219203	41261766	Disruptive Missense	134	7799	8.25485e-08	8.26065e-08	0.000632166	0.000174254	8.40653e-08	8.1488e-08	1.23982e-07	1.23982e-07
blood/urine/physical biomarkers	Blood count	-	30070	Red blood cell distribution width (RDW)	-	SEC23B	20	18507482	18561415	Disruptive Missense	292	12078	0.0278058	0.0594242	1.26998e-06	1.2926e-05	3.23259e-16	4.44202e-16	1.22125e-15	1.22125e-15
blood/urine/physical biomarkers	Blood count	-	30070	Red blood cell distribution width (RDW)	-	SAMHD1	20	36889773	36951901	Disruptive Missense	270	1825	0.0770602	0.0785168	3.65593e-09	3.81773e-09	0.0209661	0.021086	1.12052e-08	1.12052e-08
blood/urine/physical biomarkers	Blood count	-	30070	Red blood cell distribution width (RDW)	-	TMPRSS6	22	37065436	37109713	Disruptive Missense	274	2937	3.85113e-22	4.29866e-22	1.40558e-18	1.3607e-18	6.50134e-19	6.47163e-19	1.21766e-21	1.21766e-21
blood/urine/physical biomarkers	Blood count	-	30070	Red blood cell distribution width (RDW)	-	RORC	1	151806071	151831872	pLoF	19	3075	3.0973e-07	3.09658e-07	1.80584e-07	1.85085e-07	2.82565e-07	2.82544e-07	2.4513e-07	2.4513e-07
blood/urine/physical biomarkers	Blood count	-	30070	Red blood cell distribution width (RDW)	-	TRIM58	1	247857199	247878205	pLoF	34	9841	0.00144923	0.00466697	2.47479e-05	9.60853e-05	7.47842e-08	1.00665e-07	2.56877e-07	2.56877e-07
blood/urine/physical biomarkers	Blood count	-	30070	Red blood cell distribution width (RDW)	-	CAD	2	27217390	27243943	pLoF	53	133	0.000401022	0.00040296	2.12011e-14	2.12875e-14	1.63164e-10	1.63296e-10	6.37268e-14	6.37268e-14
blood/urine/physical biomarkers	Blood count	-	30070	Red blood cell distribution width (RDW)	-	ABTB1	3	127672935	127680920	pLoF	25	6557	1.34297e-10	1.34055e-10	7.63606e-11	6.98454e-11	1.26707e-10	1.25002e-10	1.03073e-10	1.03073e-10
blood/urine/physical biomarkers	Blood count	-	30070	Red blood cell distribution width (RDW)	-	HSPA9	5	138553756	138575724	pLoF	25	86	0.189246	0.189609	8.46167e-05	8.52613e-05	2.44366e-08	2.44721e-08	7.3342e-08	7.3342e-08
blood/urine/physical biomarkers	Blood count	-	30070	Red blood cell distribution width (RDW)	-	CD36	7	80369575	80679277	pLoF	130	3364	0.00476802	0.00558607	1.10068e-07	1.27951e-07	5.62647e-05	5.71699e-05	3.54266e-07	3.54266e-07
blood/urine/physical biomarkers	Blood count	-	30070	Red blood cell distribution width (RDW)	-	CYP2C18	10	94683621	94736190	pLoF	25	5191	1.83025e-07	1.84015e-07	4.97223e-06	3.21876e-06	1.80872e-07	1.78755e-07	2.66277e-07	2.66277e-07
blood/urine/physical biomarkers	Blood count	-	30070	Red blood cell distribution width (RDW)	-	HBB	11	5225464	5229395	pLoF	26	143	5.11946e-65	5.50373e-65	2.66172e-118	2.60939e-118	5.1173e-45	5.1124e-45	7.90589e-118	7.90589e-118
blood/urine/physical biomarkers	Blood count	-	30070	Red blood cell distribution width (RDW)	-	APOC3	11	116829706	116833072	pLoF	10	2388	7.58489e-42	8.85458e-42	4.95281e-49	5.75218e-49	4.36033e-41	4.30579e-41	1.59679e-48	1.59679e-48
blood/urine/physical biomarkers	Blood count	-	30070	Red blood cell distribution width (RDW)	-	SLC4A1	17	44248385	44268141	pLoF	29	199	0.088911	0.0890415	0.0330279	0.0333312	2.07033e-09	2.07853e-09	6.22327e-09	6.22327e-09
blood/urine/physical biomarkers	Blood count	-	30070	Red blood cell distribution width (RDW)	-	KLF1	19	12884422	12887199	pLoF	20	54	3.28516e-09	3.29153e-09	2.73966e-17	2.74055e-17	8.29427e-08	8.29969e-08	8.22032e-17	8.22032e-17
blood/urine/physical biomarkers	Blood count	-	30070	Red blood cell distribution width (RDW)	-	PTPRH	19	55181248	55209506	pLoF	76	3607	1.1994e-06	1.30785e-06	5.63596e-10	6.19576e-10	3.72939e-06	3.60166e-06	1.76967e-09	1.76967e-09
blood/urine/physical biomarkers	Blood count	-	30070	Red blood cell distribution width (RDW)	-	ASXL1	20	32358330	32439319	pLoF	102	427	4.10038e-08	4.19174e-08	6.53432e-15	6.55845e-15	1.91529e-07	1.91638e-07	1.9762e-14	1.9762e-14
blood/urine/physical biomarkers	Blood count	-	30070	Red blood cell distribution width (RDW)	-	SEC23B	20	18507482	18561415	pLoF	64	715	4.69198e-05	5.14453e-05	1.06018e-12	1.34486e-12	4.50267e-07	4.53885e-07	3.55715e-12	3.55715e-12
blood/urine/physical biomarkers	Blood count	-	30070	Red blood cell distribution width (RDW)	-	TMPRSS6	22	37065436	37109713	pLoF	65	5100	0.0604364	0.0693031	0.0136667	0.0161426	4.02558e-12	4.40453e-12	1.26197e-11	1.26197e-11
blood/urine/physical biomarkers	Blood count	-	30070	Red blood cell distribution width (RDW)	-	RORC	1	151806071	151831872	pLoF+D	168	4449	2.2372e-07	2.3174e-07	1.9587e-07	1.45782e-07	3.96429e-07	3.81765e-07	2.31732e-07	2.31732e-07
blood/urine/physical biomarkers	Blood count	-	30070	Red blood cell distribution width (RDW)	-	TRIM58	1	247857199	247878205	pLoF+D	81	10128	0.00145605	0.00468135	1.08828e-05	4.71117e-05	7.68641e-08	1.02616e-07	2.62363e-07	2.62363e-07
blood/urine/physical biomarkers	Blood count	-	30070	Red blood cell distribution width (RDW)	-	SF3B1	2	197389784	197435091	pLoF+D	56	209	1.7711e-26	1.81087e-26	6.65625e-32	6.42446e-32	1.04654e-22	1.04538e-22	1.96148e-31	1.96148e-31
blood/urine/physical biomarkers	Blood count	-	30070	Red blood cell distribution width (RDW)	-	ABCB6	2	219209766	219219017	pLoF+D	396	26982	3.68717e-07	7.43235e-07	5.05997e-11	4.79086e-11	3.48444e-05	3.16052e-05	1.47637e-10	1.47637e-10
blood/urine/physical biomarkers	Blood count	-	30070	Red blood cell distribution width (RDW)	-	PLD1	3	171600405	171810950	pLoF+D	160	3736	7.55132e-51	7.84207e-51	3.64413e-61	9.80317e-62	1.31006e-50	1.26482e-50	4.63502e-61	4.63502e-61
blood/urine/physical biomarkers	Blood count	-	30070	Red blood cell distribution width (RDW)	-	ABTB1	3	127672935	127680920	pLoF+D	108	7644	1.31965e-10	1.32272e-10	4.51807e-10	2.15724e-10	1.51632e-10	1.4331e-10	1.68731e-10	1.68731e-10
blood/urine/physical biomarkers	Blood count	-	30070	Red blood cell distribution width (RDW)	-	APEH	3	49674002	49683963	pLoF+D	62	255	1.79587e-09	1.79305e-09	4.30703e-06	4.28471e-06	2.25437e-09	2.25268e-09	2.99624e-09	2.99624e-09
blood/urine/physical biomarkers	Blood count	-	30070	Red blood cell distribution width (RDW)	-	LMOD3	3	69106872	69123032	pLoF+D	94	1768	4.60903e-07	4.80925e-07	1.27218e-07	1.25754e-07	5.56999e-07	5.62455e-07	2.53863e-07	2.53863e-07
blood/urine/physical biomarkers	Blood count	-	30070	Red blood cell distribution width (RDW)	-	SLC12A7	5	1050376	1112035	pLoF+D	520	9472	3.07131e-39	6.84459e-39	1.67045e-55	9.87159e-57	1.60705e-36	1.44849e-36	5.59247e-56	5.59247e-56
blood/urine/physical biomarkers	Blood count	-	30070	Red blood cell distribution width (RDW)	-	GMPR	6	16238580	16295549	pLoF+D	199	2842	3.46156e-15	3.46801e-15	1.59203e-14	1.01225e-14	5.75967e-15	5.59316e-15	5.55112e-15	5.55112e-15
blood/urine/physical biomarkers	Blood count	-	30070	Red blood cell distribution width (RDW)	-	JAK2	9	4984390	5128183	pLoF+D	313	2459	1.29512e-213	1.29203e-213	6.88657e-35	2.68846e-35	6.35677e-213	6.29206e-213	3.22174e-213	3.22174e-213
blood/urine/physical biomarkers	Blood count	-	30070	Red blood cell distribution width (RDW)	-	CYP2C19	10	94762681	94853205	pLoF+D	102	4340	5.68461e-09	5.60136e-09	1.02034e-05	5.85841e-06	7.33103e-09	7.00064e-09	9.4643e-09	9.4643e-09
blood/urine/physical biomarkers	Blood count	-	30070	Red blood cell distribution width (RDW)	-	CYP2C18	10	94683621	94736190	pLoF+D	96	6118	1.35079e-07	1.44803e-07	0.000133669	6.04903e-05	2.147e-07	2.05285e-07	2.51446e-07	2.51446e-07
blood/urine/physical biomarkers	Blood count	-	30070	Red blood cell distribution width (RDW)	-	APOC3	11	116829706	116833072	pLoF+D	31	2781	1.78089e-42	2.35183e-42	1.32586e-51	9.82264e-52	5.08528e-41	4.96737e-41	3.38546e-51	3.38546e-51
blood/urine/physical biomarkers	Blood count	-	30070	Red blood cell distribution width (RDW)	-	HBB	11	5225464	5229395	pLoF+D	88	755	8.45289e-17	1.23216e-16	1.59971e-51	2.29627e-51	2.71397e-44	2.72703e-44	5.65717e-51	5.65717e-51
blood/urine/physical biomarkers	Blood count	-	30070	Red blood cell distribution width (RDW)	-	OR51V1	11	5199735	5200700	pLoF+D	43	1464	0.00664645	0.0079357	0.00336034	0.00371978	3.7779e-39	3.9161e-39	1.15373e-38	1.15373e-38
blood/urine/physical biomarkers	Blood count	-	30070	Red blood cell distribution width (RDW)	-	SCARB1	12	124776856	124882668	pLoF+D	156	2841	1.20641e-10	1.26966e-10	9.84448e-13	8.85393e-13	1.00427e-05	9.92391e-06	2.776e-12	2.776e-12
blood/urine/physical biomarkers	Blood count	-	30070	Red blood cell distribution width (RDW)	-	ISCU	12	108562582	108569384	pLoF+D	66	298	0.000290255	0.000294696	9.63061e-05	9.63664e-05	3.38932e-10	3.39369e-10	1.01745e-09	1.01745e-09
blood/urine/physical biomarkers	Blood count	-	30070	Red blood cell distribution width (RDW)	-	IDH2	15	90083045	90102504	pLoF+D	170	3031	0.0326766	0.0354784	0.0185909	0.0187481	9.17504e-11	9.80082e-11	2.84328e-10	2.84328e-10
blood/urine/physical biomarkers	Blood count	-	30070	Red blood cell distribution width (RDW)	-	LCAT	16	67939750	67944131	pLoF+D	252	1417	9.9599e-10	1.0242e-09	1.26578e-23	1.26969e-23	3.47705e-09	3.48199e-09	3.8032e-23	3.8032e-23
blood/urine/physical biomarkers	Blood count	-	30070	Red blood cell distribution width (RDW)	-	HBA1	16	176680	177522	pLoF+D	75	350	6.39863e-11	6.42316e-11	1.26314e-07	1.25997e-07	2.74786e-11	2.74657e-11	5.76847e-11	5.76847e-11
blood/urine/physical biomarkers	Blood count	-	30070	Red blood cell distribution width (RDW)	-	HBQ1	16	180453	181181	pLoF+D	87	2244	0.00457991	0.00585883	0.151447	0.154306	1.2396e-09	1.28469e-09	3.78524e-09	3.78524e-09
blood/urine/physical biomarkers	Blood count	-	30070	Red blood cell distribution width (RDW)	-	PIEZO1	16	88715338	88785220	pLoF+D	605	16700	3.75343e-08	4.06002e-08	4.65181e-09	1.44123e-09	9.22183e-08	7.48703e-08	6.09572e-09	6.09572e-09
blood/urine/physical biomarkers	Blood count	-	30070	Red blood cell distribution width (RDW)	-	ORMDL3	17	39921041	39927601	pLoF+D	52	849	6.3625e-07	6.66045e-07	5.00335e-09	5.1674e-09	8.88874e-08	8.88535e-08	1.4321e-08	1.4321e-08
blood/urine/physical biomarkers	Blood count	-	30070	Red blood cell distribution width (RDW)	-	KLF1	19	12884422	12887199	pLoF+D	49	224	0.000118902	0.000120236	4.60861e-15	4.69727e-15	3.35364e-14	3.35831e-14	1.23235e-14	1.23235e-14
blood/urine/physical biomarkers	Blood count	-	30070	Red blood cell distribution width (RDW)	-	AXL	19	41219203	41261766	pLoF+D	166	7883	8.24292e-08	8.25226e-08	0.000980876	0.000261431	8.45768e-08	8.18465e-08	1.24234e-07	1.24234e-07
blood/urine/physical biomarkers	Blood count	-	30070	Red blood cell distribution width (RDW)	-	PTPRH	19	55181248	55209506	pLoF+D	126	4747	7.41546e-07	8.47013e-07	1.11835e-07	8.90323e-08	4.93952e-06	4.68338e-06	2.59529e-07	2.59529e-07
blood/urine/physical biomarkers	Blood count	-	30070	Red blood cell distribution width (RDW)	-	SEC23B	20	18507482	18561415	pLoF+D	356	12793	0.0166638	0.0422729	3.84255e-11	3.141e-09	3.45363e-16	4.66369e-16	1.22125e-15	1.22125e-15
blood/urine/physical biomarkers	Blood count	-	30070	Red blood cell distribution width (RDW)	-	ASXL1	20	32358330	32439319	pLoF+D	106	436	4.3776e-08	4.47443e-08	1.38925e-14	1.39364e-14	2.0225e-07	2.02361e-07	4.17444e-14	4.17444e-14
blood/urine/physical biomarkers	Blood count	-	30070	Red blood cell distribution width (RDW)	-	TMPRSS6	22	37065436	37109713	pLoF+D	339	8037	0.000228358	0.000474385	1.67085e-14	5.23205e-14	1.87706e-18	1.97794e-18	5.77809e-18	5.77809e-18
blood/urine/physical biomarkers	Blood count	-	30070	Red blood cell distribution width (RDW)	-	EPB41	1	28887091	29120046	PTV	68	357	0.0566949	0.0574856	1.56431e-07	1.62375e-07	4.44955e-08	4.46763e-08	1.04514e-07	1.04514e-07
blood/urine/physical biomarkers	Blood count	-	30070	Red blood cell distribution width (RDW)	-	TRIM58	1	247857199	247878205	PTV	43	9898	0.00143292	0.00463207	1.7385e-05	7.19937e-05	7.5293e-08	1.01141e-07	2.58165e-07	2.58165e-07
blood/urine/physical biomarkers	Blood count	-	30070	Red blood cell distribution width (RDW)	-	CAD	2	27217390	27243943	PTV	61	165	5.169e-05	5.20725e-05	6.43572e-20	6.46748e-20	2.5413e-16	2.54235e-16	1.93505e-19	1.93505e-19
blood/urine/physical biomarkers	Blood count	-	30070	Red blood cell distribution width (RDW)	-	TFRC	3	196027183	196082189	PTV	24	63	6.97172e-09	6.99081e-09	3.31393e-12	3.31778e-12	4.88426e-09	4.88692e-09	9.93627e-12	9.93627e-12
blood/urine/physical biomarkers	Blood count	-	30070	Red blood cell distribution width (RDW)	-	ABTB1	3	127672935	127680920	PTV	34	6635	1.33554e-10	1.33516e-10	7.6634e-10	4.93694e-10	1.28309e-10	1.26164e-10	1.76327e-10	1.76327e-10
blood/urine/physical biomarkers	Blood count	-	30070	Red blood cell distribution width (RDW)	-	PLD1	3	171600405	171810950	PTV	83	857	0.00412145	0.0042427	7.89867e-08	8.0879e-08	0.00629462	0.00631063	2.39757e-07	2.39757e-07
blood/urine/physical biomarkers	Blood count	-	30070	Red blood cell distribution width (RDW)	-	HSPA9	5	138553756	138575724	PTV	29	259	2.26729e-49	2.2716e-49	3.09865e-47	2.73117e-47	3.27897e-49	3.27368e-49	4.00373e-49	4.00373e-49
blood/urine/physical biomarkers	Blood count	-	30070	Red blood cell distribution width (RDW)	-	GMPR	6	16238580	16295549	PTV	30	2578	3.58609e-20	3.62299e-20	8.63813e-18	6.04431e-18	5.78496e-20	5.67917e-20	6.61794e-20	6.61794e-20
blood/urine/physical biomarkers	Blood count	-	30070	Red blood cell distribution width (RDW)	-	CD36	7	80369575	80679277	PTV	193	4719	5.55605e-05	7.78029e-05	6.40515e-19	9.14376e-19	3.42352e-05	3.45348e-05	2.25998e-18	2.25998e-18
blood/urine/physical biomarkers	Blood count	-	30070	Red blood cell distribution width (RDW)	-	MARCH8	10	45454585	45594906	PTV	31	488	0.000180498	0.000194282	2.47793e-05	2.60159e-05	1.05242e-10	1.05857e-10	3.16646e-10	3.16646e-10
blood/urine/physical biomarkers	Blood count	-	30070	Red blood cell distribution width (RDW)	-	CYP2C18	10	94683621	94736190	PTV	36	6480	1.82877e-07	1.83066e-07	0.000318862	0.000151982	2.34875e-07	2.22902e-07	3.04812e-07	3.04812e-07
blood/urine/physical biomarkers	Blood count	-	30070	Red blood cell distribution width (RDW)	-	HBB	11	5225464	5229395	PTV	40	270	1.82164e-147	2.07505e-147	4.96464e-244	4.81051e-244	9.74286e-45	9.73583e-45	1.46591e-243	1.46591e-243
blood/urine/physical biomarkers	Blood count	-	30070	Red blood cell distribution width (RDW)	-	APOC3	11	116829706	116833072	PTV	11	2394	7.59559e-42	8.86583e-42	8.99589e-49	1.00339e-48	4.36114e-41	4.30653e-41	2.84597e-48	2.84597e-48
blood/urine/physical biomarkers	Blood count	-	30070	Red blood cell distribution width (RDW)	-	MED17	11	93784227	93814963	PTV	57	459	1.53371e-05	1.54019e-05	4.58419e-10	4.63041e-10	2.91116e-05	2.909e-05	1.38209e-09	1.38209e-09
blood/urine/physical biomarkers	Blood count	-	30070	Red blood cell distribution width (RDW)	-	POLE	12	132623753	132687365	PTV	118	522	0.0112802	0.0113067	4.39208e-10	4.40895e-10	4.75195e-05	4.76315e-05	1.32014e-09	1.32014e-09
blood/urine/physical biomarkers	Blood count	-	30070	Red blood cell distribution width (RDW)	-	SLC4A1	17	44248385	44268141	PTV	31	608	0.0399264	0.0401031	0.00337666	0.00343748	9.24292e-10	9.40301e-10	2.79668e-09	2.79668e-09
blood/urine/physical biomarkers	Blood count	-	30070	Red blood cell distribution width (RDW)	-	KLF1	19	12884422	12887199	PTV	25	253	1.55529e-76	1.59115e-76	5.24552e-96	4.74847e-96	4.04786e-75	4.03925e-75	1.49539e-95	1.49539e-95
blood/urine/physical biomarkers	Blood count	-	30070	Red blood cell distribution width (RDW)	-	CALR	19	12938578	12944489	PTV	13	126	8.60566e-39	8.67147e-39	9.69327e-24	9.50052e-24	4.7168e-35	4.71472e-35	2.59106e-38	2.59106e-38
blood/urine/physical biomarkers	Blood count	-	30070	Red blood cell distribution width (RDW)	-	PTPRH	19	55181248	55209506	PTV	94	4124	7.16855e-07	8.25348e-07	4.08219e-12	4.78341e-12	4.28356e-06	4.09498e-06	1.32152e-11	1.32152e-11
blood/urine/physical biomarkers	Blood count	-	30070	Red blood cell distribution width (RDW)	-	ASXL1	20	32358330	32439319	PTV	125	1102	4.17265e-33	4.71194e-33	1.27607e-54	1.09457e-54	2.86878e-30	2.84512e-30	3.53513e-54	3.53513e-54
blood/urine/physical biomarkers	Blood count	-	30070	Red blood cell distribution width (RDW)	-	SEC23B	20	18507482	18561415	PTV	73	768	4.10802e-05	4.5134e-05	1.1964e-15	1.57584e-15	2.68457e-09	2.71053e-09	4.10783e-15	4.10783e-15
blood/urine/physical biomarkers	Blood count	-	30070	Red blood cell distribution width (RDW)	-	TMPRSS6	22	37065436	37109713	PTV	73	5218	0.0315007	0.0387771	0.000161102	0.000249094	3.06541e-13	3.34808e-13	9.60121e-13	9.60121e-13
blood/urine/physical biomarkers	Blood count	-	30070	Red blood cell distribution width (RDW)	-	TRIM58	1	247857199	247878205	PTV+D	90	10185	0.00143966	0.00464635	7.6095e-06	3.51021e-05	7.73733e-08	1.03092e-07	2.63329e-07	2.63329e-07
blood/urine/physical biomarkers	Blood count	-	30070	Red blood cell distribution width (RDW)	-	SF3B1	2	197389784	197435091	PTV+D	57	215	1.81647e-26	1.8571e-26	1.79358e-30	1.72887e-30	1.04725e-22	1.04609e-22	5.28139e-30	5.28139e-30
blood/urine/physical biomarkers	Blood count	-	30070	Red blood cell distribution width (RDW)	-	ABCB6	2	219209766	219219017	PTV+D	421	27228	3.69987e-07	7.44898e-07	5.13246e-11	4.72831e-11	3.51647e-05	3.18326e-05	1.47648e-10	1.47648e-10
blood/urine/physical biomarkers	Blood count	-	30070	Red blood cell distribution width (RDW)	-	PLD1	3	171600405	171810950	PTV+D	170	3875	6.52421e-51	6.89204e-51	8.56862e-62	2.00979e-62	1.35786e-50	1.30702e-50	9.76769e-62	9.76769e-62
blood/urine/physical biomarkers	Blood count	-	30070	Red blood cell distribution width (RDW)	-	ABTB1	3	127672935	127680920	PTV+D	117	7722	1.31236e-10	1.3174e-10	3.24229e-09	1.23906e-09	1.53229e-10	1.44469e-10	2.01517e-10	2.01517e-10
blood/urine/physical biomarkers	Blood count	-	30070	Red blood cell distribution width (RDW)	-	APEH	3	49674002	49683963	PTV+D	75	321	1.1981e-09	1.19615e-09	9.09252e-08	9.04565e-08	2.6788e-09	2.67676e-09	2.45941e-09	2.45941e-09
blood/urine/physical biomarkers	Blood count	-	30070	Red blood cell distribution width (RDW)	-	TFRC	3	196027183	196082189	PTV+D	72	528	0.00389243	0.00395464	1.31677e-05	1.33842e-05	2.95304e-09	2.96125e-09	8.86944e-09	8.86944e-09
blood/urine/physical biomarkers	Blood count	-	30070	Red blood cell distribution width (RDW)	-	ATR	3	142449235	142578826	PTV+D	188	1768	2.02709e-05	2.02386e-05	7.58485e-08	7.28073e-08	2.95307e-05	2.90652e-05	2.21516e-07	2.21516e-07
blood/urine/physical biomarkers	Blood count	-	30070	Red blood cell distribution width (RDW)	-	SLC12A7	5	1050376	1112035	PTV+D	530	9517	3.05595e-39	6.81599e-39	1.02591e-55	6.04996e-57	1.60972e-36	1.45072e-36	3.42783e-56	3.42783e-56
blood/urine/physical biomarkers	Blood count	-	30070	Red blood cell distribution width (RDW)	-	HSPA9	5	138553756	138575724	PTV+D	40	316	2.48656e-49	2.48952e-49	1.8424e-40	1.55426e-40	3.97404e-49	3.96385e-49	4.588e-49	4.588e-49
blood/urine/physical biomarkers	Blood count	-	30070	Red blood cell distribution width (RDW)	-	GMPR	6	16238580	16295549	PTV+D	205	5344	2.39273e-31	3.31917e-31	6.01912e-30	2.43233e-30	1.14277e-19	1.10871e-19	7.72262e-31	7.72262e-31
blood/urine/physical biomarkers	Blood count	-	30070	Red blood cell distribution width (RDW)	-	CD36	7	80369575	80679277	PTV+D	571	14687	0.000896641	0.00166673	4.04113e-09	8.18562e-08	9.7708e-05	0.000109251	2.31042e-08	2.31042e-08
blood/urine/physical biomarkers	Blood count	-	30070	Red blood cell distribution width (RDW)	-	JAK2	9	4984390	5128183	PTV+D	317	2475	1.30467e-213	1.30134e-213	1.04225e-34	4.07851e-35	6.35686e-213	6.29215e-213	3.24122e-213	3.24122e-213
blood/urine/physical biomarkers	Blood count	-	30070	Red blood cell distribution width (RDW)	-	MARCH8	10	45454585	45594906	PTV+D	42	521	0.000168177	0.000181183	7.17543e-06	7.55978e-06	1.08432e-10	1.09035e-10	3.26193e-10	3.26193e-10
blood/urine/physical biomarkers	Blood count	-	30070	Red blood cell distribution width (RDW)	-	CYP2C19	10	94762681	94853205	PTV+D	109	4373	5.70118e-09	5.61556e-09	1.70336e-05	9.6742e-06	7.35257e-09	7.01939e-09	9.49201e-09	9.49201e-09
blood/urine/physical biomarkers	Blood count	-	30070	Red blood cell distribution width (RDW)	-	CYP2C18	10	94683621	94736190	PTV+D	107	7407	1.34966e-07	1.44055e-07	0.00232394	0.00101545	2.68689e-07	2.49421e-07	2.71695e-07	2.71695e-07
blood/urine/physical biomarkers	Blood count	-	30070	Red blood cell distribution width (RDW)	-	HBB	11	5225464	5229395	PTV+D	102	882	6.34084e-31	1.33804e-30	7.49401e-119	1.63663e-118	3.1613e-44	3.1739e-44	3.08418e-118	3.08418e-118
blood/urine/physical biomarkers	Blood count	-	30070	Red blood cell distribution width (RDW)	-	APOC3	11	116829706	116833072	PTV+D	32	2787	1.7834e-42	2.35482e-42	2.29774e-51	1.65028e-51	5.08561e-41	4.96767e-41	5.76277e-51	5.76277e-51
blood/urine/physical biomarkers	Blood count	-	30070	Red blood cell distribution width (RDW)	-	OR51V1	11	5199735	5200700	PTV+D	51	1601	0.0065816	0.00786143	0.0140544	0.0148926	4.14979e-39	4.28789e-39	1.26531e-38	1.26531e-38
blood/urine/physical biomarkers	Blood count	-	30070	Red blood cell distribution width (RDW)	-	MED17	11	93784227	93814963	PTV+D	62	464	1.55921e-05	1.56568e-05	8.70697e-10	8.78456e-10	3.15627e-05	3.15272e-05	2.62346e-09	2.62346e-09
blood/urine/physical biomarkers	Blood count	-	30070	Red blood cell distribution width (RDW)	-	SCARB1	12	124776856	124882668	PTV+D	160	2858	1.36183e-10	1.4288e-10	1.41056e-13	1.27949e-13	1.00783e-05	9.95868e-06	4.02234e-13	4.02234e-13
blood/urine/physical biomarkers	Blood count	-	30070	Red blood cell distribution width (RDW)	-	ISCU	12	108562582	108569384	PTV+D	69	323	0.000171921	0.000174755	3.12639e-05	3.12755e-05	3.84885e-10	3.85322e-10	1.15529e-09	1.15529e-09
blood/urine/physical biomarkers	Blood count	-	30070	Red blood cell distribution width (RDW)	-	IDH2	15	90083045	90102504	PTV+D	173	3042	0.0324183	0.0352225	0.0152238	0.0154402	9.17512e-11	9.8009e-11	2.84331e-10	2.84331e-10
blood/urine/physical biomarkers	Blood count	-	30070	Red blood cell distribution width (RDW)	-	LCAT	16	67939750	67944131	PTV+D	257	1427	9.33722e-10	9.60381e-10	1.68233e-24	1.68911e-24	3.73488e-10	3.74055e-10	5.05713e-24	5.05713e-24
blood/urine/physical biomarkers	Blood count	-	30070	Red blood cell distribution width (RDW)	-	HBA1	16	176680	177522	PTV+D	82	379	1.40937e-11	1.41779e-11	1.48265e-09	1.47974e-09	2.8882e-11	2.88674e-11	2.82885e-11	2.82885e-11
blood/urine/physical biomarkers	Blood count	-	30070	Red blood cell distribution width (RDW)	-	PIEZO1	16	88715338	88785220	PTV+D	613	16139	3.79067e-08	4.09029e-08	8.21454e-10	3.11148e-10	8.77418e-08	7.19283e-08	1.33115e-09	1.33115e-09
blood/urine/physical biomarkers	Blood count	-	30070	Red blood cell distribution width (RDW)	-	HBQ1	16	180453	181181	PTV+D	90	2304	0.00452151	0.00578854	0.128829	0.131629	1.27395e-09	1.31868e-09	3.88778e-09	3.88778e-09
blood/urine/physical biomarkers	Blood count	-	30070	Red blood cell distribution width (RDW)	-	ORMDL3	17	39921041	39927601	PTV+D	53	851	6.38055e-07	6.67903e-07	4.77787e-09	4.93466e-09	8.88864e-08	8.88524e-08	1.37138e-08	1.37138e-08
blood/urine/physical biomarkers	Blood count	-	30070	Red blood cell distribution width (RDW)	-	KLF1	19	12884422	12887199	PTV+D	54	423	1.18896e-76	1.21893e-76	1.72808e-78	1.3465e-78	5.91978e-75	5.89909e-75	4.48331e-78	4.48331e-78
blood/urine/physical biomarkers	Blood count	-	30070	Red blood cell distribution width (RDW)	-	CALR	19	12938578	12944489	PTV+D	59	711	9.13682e-08	1.09314e-07	4.05235e-06	4.27691e-06	2.48023e-34	2.49623e-34	7.46461e-34	7.46461e-34
blood/urine/physical biomarkers	Blood count	-	30070	Red blood cell distribution width (RDW)	-	PTPRH	19	55181248	55209506	PTV+D	144	5264	4.43453e-07	5.34773e-07	1.66684e-09	1.39092e-09	5.49352e-06	5.17656e-06	4.53383e-09	4.53383e-09
blood/urine/physical biomarkers	Blood count	-	30070	Red blood cell distribution width (RDW)	-	AXL	19	41219203	41261766	PTV+D	168	7894	8.24447e-08	8.25335e-08	0.00121495	0.000319586	8.45774e-08	8.1847e-08	1.24247e-07	1.24247e-07
blood/urine/physical biomarkers	Blood count	-	30070	Red blood cell distribution width (RDW)	-	ASXL1	20	32358330	32439319	PTV+D	129	1111	4.19935e-33	4.74134e-33	3.96862e-54	3.36773e-54	2.86872e-30	2.84506e-30	1.09307e-53	1.09307e-53
blood/urine/physical biomarkers	Blood count	-	30070	Red blood cell distribution width (RDW)	-	SEC23B	20	18507482	18561415	PTV+D	365	12846	0.0165271	0.0420433	4.75877e-12	6.02303e-10	3.46228e-16	4.67228e-16	1.22125e-15	1.22125e-15
blood/urine/physical biomarkers	Blood count	-	30070	Red blood cell distribution width (RDW)	-	TMPRSS6	22	37065436	37109713	PTV+D	347	8155	0.00012571	0.000279492	5.85921e-18	2.51461e-17	1.90296e-18	2.00367e-18	4.85823e-18	4.85823e-18
blood/urine/physical biomarkers	Blood count	-	30070	Red blood cell distribution width (RDW)	-	STAB1	3	52495338	52524495	Synonymous	981	47435	5.96013e-08	4.34387e-08	0.000192912	7.21474e-05	1.29942e-08	1.00889e-08	2.77913e-08	2.77913e-08
blood/urine/physical biomarkers	Blood count	-	30070	Red blood cell distribution width (RDW)	-	NKD2	5	1008829	1038943	Synonymous	232	15131	3.51855e-22	2.98945e-21	0.00603217	0.00436881	8.34212e-28	8.15606e-28	2.47441e-27	2.47441e-27
blood/urine/physical biomarkers	Blood count	-	30070	Red blood cell distribution width (RDW)	-	SLC12A7	5	1050376	1112035	Synonymous	549	38569	2.18322e-13	7.26499e-13	1.26425e-06	6.29557e-07	1.75683e-09	1.43224e-09	1.00719e-12	1.00719e-12
blood/urine/physical biomarkers	Blood count	-	30070	Red blood cell distribution width (RDW)	-	TFR2	7	100620416	100642779	Synonymous	265	21391	2.62265e-19	1.49467e-17	0.00241445	0.00364153	2.92946e-21	2.83076e-21	8.58981e-21	8.58981e-21
blood/urine/physical biomarkers	Blood count	-	30070	Red blood cell distribution width (RDW)	-	PCOLCE	7	100602177	100608175	Synonymous	146	12397	0.00100265	0.0032759	1.4866e-05	4.21395e-05	1.07473e-09	1.43726e-09	3.6893e-09	3.6893e-09
blood/urine/physical biomarkers	Blood count	-	30070	Red blood cell distribution width (RDW)	-	URGCP	7	43875894	43926411	Synonymous	309	11913	2.10503e-07	2.1133e-07	0.000533421	0.000482682	2.55209e-07	2.50661e-07	3.44942e-07	3.44942e-07
blood/urine/physical biomarkers	Blood count	-	30070	Red blood cell distribution width (RDW)	-	ANK1	8	41653220	41896762	Synonymous	668	41917	1.30951e-14	2.51506e-14	6.44495e-13	4.04513e-14	6.17095e-08	4.99951e-08	4.21885e-14	4.21885e-14
blood/urine/physical biomarkers	Blood count	-	30070	Red blood cell distribution width (RDW)	-	TBC1D12	10	94402504	94535930	Synonymous	263	12232	3.34318e-09	3.38947e-09	4.65309e-09	3.72775e-09	1.58286e-08	1.55845e-08	4.98066e-09	4.98066e-09
blood/urine/physical biomarkers	Blood count	-	30070	Red blood cell distribution width (RDW)	-	RASGRP2	11	64726911	64745456	Synonymous	212	3937	0.0539093	0.0596257	0.405052	0.411511	2.08806e-09	2.13025e-09	6.32682e-09	6.32682e-09
blood/urine/physical biomarkers	Blood count	-	30070	Red blood cell distribution width (RDW)	-	JKAMP	14	59484443	59505410	Synonymous	78	1809	4.70493e-08	4.72497e-08	0.00299503	0.00261805	1.08267e-07	1.06352e-07	9.82667e-08	9.82667e-08
blood/urine/physical biomarkers	Blood count	-	30070	Red blood cell distribution width (RDW)	-	RIPOR1	16	67518418	67546788	Synonymous	386	6484	1.0729e-05	1.67456e-05	0.174084	0.164125	1.21527e-10	1.21597e-10	3.64682e-10	3.64682e-10
blood/urine/physical biomarkers	Blood count	-	30070	Red blood cell distribution width (RDW)	-	HBM	16	153892	166768	Synonymous	98	8566.22	6.97852e-10	9.0935e-10	4.41024e-07	1.33797e-07	2.57099e-09	2.35737e-09	1.78808e-09	1.78808e-09
blood/urine/physical biomarkers	Blood count	-	30070	Red blood cell distribution width (RDW)	-	METTL26	16	634427	636366	Synonymous	79	3325	2.23763e-06	3.28659e-06	4.82147e-05	4.80303e-05	6.61916e-10	6.67644e-10	1.99378e-09	1.99378e-09
blood/urine/physical biomarkers	Blood count	-	30070	Red blood cell distribution width (RDW)	-	CAPN15	16	527717	554636	Synonymous	595	55168.1	0.202472	0.281444	0.22876	0.246717	1.98081e-08	2.18333e-08	6.23143e-08	6.23143e-08
blood/urine/physical biomarkers	Blood count	-	30070	Red blood cell distribution width (RDW)	-	TMPRSS6	22	37065436	37109713	Synonymous	340	20006	1.12196e-11	1.41065e-11	0.000330833	2.80534e-05	5.47047e-11	4.22872e-11	2.97109e-11	2.97109e-11
blood/urine/physical biomarkers	Blood count	-	30080	Platelet count	-	MPL	1	43337849	43352772	Missense	386	7516	1.01611e-33	4.40496e-33	9.88158e-66	9.36103e-66	2.86685e-25	2.90794e-25	2.88428e-65	5.76856e-65
blood/urine/physical biomarkers	Blood count	-	30080	Platelet count	-	TIE1	1	43300993	43323108	Missense	875	12776	5.85913e-10	9.15755e-10	0.000323824	0.000316673	1.26691e-19	1.26374e-19	3.79597e-19	7.59194e-19
blood/urine/physical biomarkers	Blood count	-	30080	Platelet count	-	NLRP3	1	247416156	247449108	Missense	580	14723	2.2205e-16	3.64421e-16	3.27375e-14	2.61403e-15	2.22398e-15	1.87167e-15	6.66134e-16	1.44329e-15
blood/urine/physical biomarkers	Blood count	-	30080	Platelet count	-	OR14K1	1	247738615	247739559	Missense	199	14165	3.21258e-11	2.9203e-11	1.68192e-07	1.96274e-08	4.32111e-11	3.66277e-11	5.17815e-11	5.17815e-11
blood/urine/physical biomarkers	Blood count	-	30080	Platelet count	-	DENND2C	1	114582848	114670422	Missense	608	32291	3.95395e-11	5.39427e-11	5.57555e-06	1.4207e-06	7.34211e-07	6.27495e-07	1.36883e-10	2.73753e-10
blood/urine/physical biomarkers	Blood count	-	30080	Platelet count	-	LAPTM5	1	30732469	30757820	Missense	188	12084	3.06794e-10	2.97693e-10	2.13714e-07	3.73144e-08	3.95955e-10	3.48178e-10	4.98016e-10	4.98016e-10
blood/urine/physical biomarkers	Blood count	-	30080	Platelet count	-	RSRP1	1	25242237	25338213	Missense	292	16765.3	6.05443e-08	5.8885e-08	1.30195e-06	4.20414e-07	1.3864e-07	1.16283e-07	1.14376e-07	1.14376e-07
blood/urine/physical biomarkers	Blood count	-	30080	Platelet count	-	LY75	2	159803355	159904749	Missense	1113	61256	1.01831e-11	5.67405e-10	2.14992e-23	1.56501e-22	4.90797e-07	5.28022e-07	1.13415e-22	2.2683e-22
blood/urine/physical biomarkers	Blood count	-	30080	Platelet count	-	LY75-CD302	2	159771851	159904710	Missense	1280	62707	1.04532e-11	5.77012e-10	7.16457e-23	4.056e-22	5.02021e-07	5.37875e-07	3.6534e-22	7.3068e-22
blood/urine/physical biomarkers	Blood count	-	30080	Platelet count	-	CKAP2L	2	112736607	112764677	Missense	539	19683	4.02902e-13	4.24483e-13	5.52014e-07	4.33544e-08	1.15959e-12	9.21158e-13	8.84182e-13	1.76836e-12
blood/urine/physical biomarkers	Blood count	-	30080	Platelet count	-	NT5DC4	2	112721486	112742879	Missense	432	27393	8.52485e-13	1.48233e-12	4.24356e-06	5.36889e-07	1.53356e-12	1.31854e-12	1.84153e-12	3.68305e-12
blood/urine/physical biomarkers	Blood count	-	30080	Platelet count	-	GP9	3	129060767	129062406	Missense	139	3539	3.2262e-35	7.22254e-34	9.37818e-44	3.36948e-43	3.71682e-66	3.75186e-66	1.12028e-65	5.49298e-80
blood/urine/physical biomarkers	Blood count	-	30080	Platelet count	-	EEF1AKMT4-ECE2	3	184249695	184293031	Missense	847	16000	1.88187e-08	3.32437e-08	0.0119095	0.00746009	8.58657e-06	7.9561e-06	7.18892e-08	1.43778e-07
blood/urine/physical biomarkers	Blood count	-	30080	Platelet count	-	PLA2G12A	4	109709989	109730077	Missense	156	9765	2.69578e-05	3.21342e-05	1.68528e-09	3.17611e-09	8.13616e-05	7.37533e-05	6.60561e-09	1.32112e-08
blood/urine/physical biomarkers	Blood count	-	30080	Platelet count	-	NOP14	4	2937933	2963385	Missense	763	29003	3.49235e-07	3.51463e-07	0.00113066	0.00072503	5.65592e-08	5.09483e-08	1.39472e-07	2.78945e-07
blood/urine/physical biomarkers	Blood count	-	30080	Platelet count	-	IQGAP2	5	76403249	76708132	Missense	1264	37410	3.49637e-38	9.63951e-37	2.30855e-13	7.41551e-14	1.22608e-41	1.08182e-41	3.44775e-41	5.33916e-42
blood/urine/physical biomarkers	Blood count	-	30080	Platelet count	-	PRRC2A	6	31620720	31637771	Missense	1959	45029	3.61556e-17	1.30371e-16	1.89283e-07	1.14548e-08	2.31444e-13	1.72669e-13	1.77067e-16	1.77067e-16
blood/urine/physical biomarkers	Blood count	-	30080	Platelet count	-	NOTCH4	6	32194843	32224067	Missense	1392	39168	6.23596e-15	1.0432e-13	0.000667194	0.000112097	3.13074e-10	2.86147e-10	3.53051e-14	7.06102e-14
blood/urine/physical biomarkers	Blood count	-	30080	Platelet count	-	LY6G6F	6	31706885	31710595	Missense	211	11885	3.25739e-14	3.18712e-14	2.80291e-13	4.16064e-14	4.33838e-14	3.81475e-14	4.32987e-14	8.63754e-14
blood/urine/physical biomarkers	Blood count	-	30080	Platelet count	-	PSORS1C1	6	31114750	31140092	Missense	547	37868	8.91124e-14	2.40135e-13	1.81955e-10	4.61256e-11	5.46425e-10	4.52788e-10	3.89244e-13	3.89244e-13
blood/urine/physical biomarkers	Blood count	-	30080	Platelet count	-	CFB	6	31945650	31952084	Missense	471	16103	2.01802e-13	2.74268e-13	3.09474e-08	1.72456e-09	1.20413e-12	9.97052e-13	5.75096e-13	1.14997e-12
blood/urine/physical biomarkers	Blood count	-	30080	Platelet count	-	PLG	6	160702238	160753315	Missense	541	30084	0.000166768	0.000278806	0.0488533	0.0384855	7.57238e-13	8.41366e-13	2.39142e-12	4.78262e-12
blood/urine/physical biomarkers	Blood count	-	30080	Platelet count	-	CDSN	6	31115090	31120446	Missense	358	21198	6.54461e-11	6.61738e-11	4.09198e-07	1.13065e-07	2.93335e-10	2.51609e-10	1.58788e-10	1.58788e-10
blood/urine/physical biomarkers	Blood count	-	30080	Platelet count	-	C6orf15	6	31111223	31112559	Missense	246	9216	1.05017e-10	1.07362e-10	1.58633e-06	3.16341e-07	1.5866e-10	1.4373e-10	1.86912e-10	1.86912e-10
blood/urine/physical biomarkers	Blood count	-	30080	Platelet count	-	GPSM3	6	32190766	32195523	Missense	178	8083	1.26633e-10	1.23174e-10	9.33031e-06	2.09305e-06	1.46216e-10	1.35643e-10	1.98494e-10	1.98494e-10
blood/urine/physical biomarkers	Blood count	-	30080	Platelet count	-	BTNL2	6	32393963	32407128	Missense	291	59866	7.50758e-10	7.13582e-10	2.12675e-07	1.29976e-07	1.25744e-09	1.21595e-09	1.37507e-09	2.75013e-09
blood/urine/physical biomarkers	Blood count	-	30080	Platelet count	-	TNXB	6	32041153	32115334	Missense	3288	131368	1.50065e-09	4.78529e-09	0.450018	0.192992	4.97524e-07	3.79602e-07	6.8182e-09	1.36364e-08
blood/urine/physical biomarkers	Blood count	-	30080	Platelet count	-	ABCC10	6	43427366	43450430	Missense	1106	39715	3.61635e-06	1.10947e-05	0.330551	0.36497	4.66172e-09	4.5547e-09	1.38111e-08	2.76222e-08
blood/urine/physical biomarkers	Blood count	-	30080	Platelet count	-	AGER	6	32180968	32184324	Missense	361	13088	4.82814e-09	6.14133e-09	2.51201e-05	9.14727e-06	6.40622e-08	5.58168e-08	1.48653e-08	2.97305e-08
blood/urine/physical biomarkers	Blood count	-	30080	Platelet count	-	DDR1	6	30876421	30900156	Missense	686	22154	1.76857e-08	1.42963e-08	0.00176757	0.000386486	2.50875e-08	1.98821e-08	2.76943e-08	5.53887e-08
blood/urine/physical biomarkers	Blood count	-	30080	Platelet count	-	C2	6	31897785	31945672	Missense	785	11287	1.89418e-06	2.01222e-06	1.67013e-08	1.14823e-08	1.08251e-05	9.80913e-06	4.04898e-08	8.09797e-08
blood/urine/physical biomarkers	Blood count	-	30080	Platelet count	-	RAB44	6	36697810	36733183	Missense	767	37921	2.24539e-07	6.18489e-07	0.680246	0.632756	1.66662e-08	1.51416e-08	4.54149e-08	9.08296e-08
blood/urine/physical biomarkers	Blood count	-	30080	Platelet count	-	STK38	6	36493892	36547470	Missense	237	1479	2.74487e-08	2.72719e-08	0.000293828	0.00027878	5.31508e-08	5.26266e-08	5.40918e-08	1.08184e-07
blood/urine/physical biomarkers	Blood count	-	30080	Platelet count	-	GNL1	6	30541377	30557174	Missense	367	13095	3.88737e-08	3.90487e-08	5.54279e-05	2.21267e-05	9.78189e-08	8.45438e-08	8.16907e-08	1.63381e-07
blood/urine/physical biomarkers	Blood count	-	30080	Platelet count	-	EPO	7	100720800	100723700	Missense	127	13385	1.91609e-08	2.3464e-08	1.63239e-05	1.00915e-05	4.72556e-09	4.53483e-09	1.13831e-08	1.13831e-08
blood/urine/physical biomarkers	Blood count	-	30080	Platelet count	-	JAK2	9	4984390	5128183	Missense	834	22803	3.95141e-89	4.22062e-80	7.56657e-97	3.47755e-93	3.88591e-278	4.49401e-278	1.25037e-277	2.24255e-281
blood/urine/physical biomarkers	Blood count	-	30080	Platelet count	-	GFI1B	9	132944000	132991687	Missense	317	9724	1.51162e-19	1.83498e-18	1.16614e-42	3.56153e-42	2.74705e-39	2.87392e-39	5.26769e-42	1.05354e-41
blood/urine/physical biomarkers	Blood count	-	30080	Platelet count	-	INSL6	9	5123880	5185668	Missense	392	20962	3.38851e-39	1.26238e-38	1.63335e-09	7.04413e-10	3.55958e-34	3.21316e-34	1.60284e-38	3.20567e-38
blood/urine/physical biomarkers	Blood count	-	30080	Platelet count	-	RCL1	9	4792869	4885917	Missense	400	31115	3.024e-23	1.10714e-22	7.69641e-06	8.03167e-06	3.6692e-20	3.16044e-20	1.42315e-22	2.8463e-22
blood/urine/physical biomarkers	Blood count	-	30080	Platelet count	-	DOCK8	9	214854	465259	Missense	2197	53642	1.4654e-12	1.62032e-12	8.61253e-07	3.43617e-07	3.41016e-06	3.00277e-06	4.61697e-12	9.23384e-12
blood/urine/physical biomarkers	Blood count	-	30080	Platelet count	-	RLN2	9	5299868	5304969	Missense	196	17397.1	4.48258e-09	1.23177e-08	2.19724e-06	5.50765e-07	1.04756e-09	1.27869e-09	2.93659e-09	5.87318e-09
blood/urine/physical biomarkers	Blood count	-	30080	Platelet count	-	JMJD1C	10	63167221	63521850	Missense	1563	34396	8.15833e-12	1.46564e-11	0.000220103	3.74659e-05	4.27176e-10	3.23749e-10	3.0576e-11	6.11518e-11
blood/urine/physical biomarkers	Blood count	-	30080	Platelet count	-	SIRT3	11	215458	236931	Missense	368	21781	1.24195e-09	2.32472e-09	0.190183	0.111593	5.92064e-10	5.36425e-10	1.25299e-09	2.50598e-09
blood/urine/physical biomarkers	Blood count	-	30080	Platelet count	-	HBB	11	5225464	5229395	Missense	115	2723	2.37617e-08	2.41404e-08	0.0221006	0.0185468	7.45613e-08	7.25531e-08	5.41987e-08	1.08397e-07
blood/urine/physical biomarkers	Blood count	-	30080	Platelet count	-	SH2B3	12	111405948	111451623	Missense	616	18617	6.24481e-95	5.52522e-80	1.02637e-47	1.01148e-39	5.6608e-149	5.89148e-149	1.73215e-148	3.4643e-148
blood/urine/physical biomarkers	Blood count	-	30080	Platelet count	-	ATXN2	12	111443485	111599676	Missense	1338	30639	9.95378e-80	9.54977e-68	6.85816e-20	8.31229e-20	9.41523e-149	9.4715e-149	2.83298e-148	5.66597e-148
blood/urine/physical biomarkers	Blood count	-	30080	Platelet count	-	HECTD4	12	112160188	112382439	Missense	2313	39697	1.49355e-21	1.63411e-20	4.0274e-19	1.36495e-20	1.16852e-08	9.84587e-09	7.43967e-21	1.48793e-20
blood/urine/physical biomarkers	Blood count	-	30080	Platelet count	-	ACAD10	12	111686056	111757107	Missense	800	25537	6.607e-12	3.7949e-13	0.835375	0.732633	9.04984e-17	8.89759e-17	2.69158e-16	8.03534e-17
blood/urine/physical biomarkers	Blood count	-	30080	Platelet count	-	NAA25	12	112026689	112109022	Missense	460	14369	1.14704e-16	1.6533e-16	2.57562e-10	6.43065e-12	6.61087e-16	5.65298e-16	4.44089e-16	7.77156e-16
blood/urine/physical biomarkers	Blood count	-	30080	Platelet count	-	EXOC3L4	14	103100144	103110559	Missense	670	29536	4.41806e-07	1.22361e-05	2.06271e-13	3.58307e-12	9.28574e-07	9.77863e-07	1.17062e-12	1.17062e-12
blood/urine/physical biomarkers	Blood count	-	30080	Platelet count	-	TNFRSF13B	17	16929816	16972118	Missense	272	22363	9.65763e-43	9.90672e-42	6.49856e-26	1.16417e-27	1.77379e-27	1.55913e-27	5.27987e-42	1.91076e-46
blood/urine/physical biomarkers	Blood count	-	30080	Platelet count	-	ITGA2B	17	44372180	44389505	Missense	696	8893	7.19797e-46	3.00639e-46	1.8896e-37	1.26502e-37	6.13468e-41	5.97624e-41	1.27238e-45	2.54477e-45
blood/urine/physical biomarkers	Blood count	-	30080	Platelet count	-	SRSF2	17	76734115	76737374	Missense	92	884	1.33222e-05	1.50801e-05	9.39152e-09	1.00458e-08	2.81409e-11	2.82919e-11	8.44032e-11	1.68806e-10
blood/urine/physical biomarkers	Blood count	-	30080	Platelet count	-	MFSD11	17	76735865	76781449	Missense	440	11637	0.307127	0.404152	0.109651	0.165864	3.14623e-10	4.23644e-10	1.08325e-09	2.1665e-09
blood/urine/physical biomarkers	Blood count	-	30080	Platelet count	-	SLFN14	17	35548125	35558098	Missense	585	14217	4.02994e-08	7.21997e-08	0.0324025	0.0484809	3.98975e-06	3.94206e-06	1.53182e-07	3.06364e-07
blood/urine/physical biomarkers	Blood count	-	30080	Platelet count	-	MYO9B	19	17075781	17214537	Missense	1432	42377	3.16253e-08	1.55916e-07	7.54799e-09	2.37742e-08	2.61602e-05	2.55462e-05	2.82141e-08	1.52101e-13
blood/urine/physical biomarkers	Blood count	-	30080	Platelet count	-	TYK2	19	10350529	10380676	Missense	947	30078	1.77091e-10	1.78492e-10	0.000224096	6.46453e-05	1.00046e-09	7.83794e-10	4.43632e-10	1.43529e-10
blood/urine/physical biomarkers	Blood count	-	30080	Platelet count	-	TUBB1	20	59019254	59026654	Missense	356	11636	8.69875e-66	1.9665e-59	4.64843e-64	1.74332e-61	2.47151e-131	2.48916e-131	7.44092e-131	6.59776e-131
blood/urine/physical biomarkers	Blood count	-	30080	Platelet count	-	BCL2L1	20	31664452	31723989	Missense	127	887	0.000113133	0.000118786	7.9573e-09	8.11766e-09	2.89235e-07	2.9012e-07	2.34576e-08	2.34576e-08
blood/urine/physical biomarkers	Blood count	-	30080	Platelet count	-	GP1BB	22	19722945	19724771	Missense	195	7423.06	1.04806e-06	2.50435e-06	0.000156198	0.000831562	1.17778e-18	1.35873e-18	3.7854e-18	1.11124e-22
blood/urine/physical biomarkers	Blood count	-	30080	Platelet count	-	CHEK2	22	28687743	28742422	Missense	545	10683	0.00972422	0.0129023	3.54168e-07	5.09346e-07	0.0141192	0.0133914	1.25336e-06	2.02779e-11
blood/urine/physical biomarkers	Blood count	-	30080	Platelet count	-	SEPT5	22	19714464	19724224	Missense	433	5348.01	1.58667e-06	1.73406e-06	5.85059e-06	5.19578e-06	1.45463e-05	1.39611e-05	3.50735e-06	1.12814e-10
blood/urine/physical biomarkers	Blood count	-	30080	Platelet count	-	MPL	1	43337849	43352772	Disruptive Missense	87	1009	4.97108e-13	5.26956e-13	2.72921e-19	2.75949e-19	2.2821e-06	2.27665e-06	8.23279e-19	8.23279e-19
blood/urine/physical biomarkers	Blood count	-	30080	Platelet count	-	GP9	3	129060767	129062406	Disruptive Missense	34	976	2.53751e-67	2.66069e-67	1.03114e-80	8.23177e-81	1.04838e-66	1.04176e-66	2.74649e-80	2.74649e-80
blood/urine/physical biomarkers	Blood count	-	30080	Platelet count	-	IQGAP2	5	76403249	76708132	Disruptive Missense	225	7746	1.60906e-42	1.66491e-42	1.12395e-33	9.13337e-36	2.44477e-42	2.26056e-42	2.89363e-42	2.89363e-42
blood/urine/physical biomarkers	Blood count	-	30080	Platelet count	-	NOTCH4	6	32194843	32224067	Disruptive Missense	418	15690	3.03722e-11	2.93694e-11	1.20738e-05	8.60515e-06	1.29357e-10	1.16904e-10	7.20646e-11	7.20646e-11
blood/urine/physical biomarkers	Blood count	-	30080	Platelet count	-	JAK2	9	4984390	5128183	Disruptive Missense	255	2200	3.61123e-282	3.88206e-282	9.13707e-114	1.63611e-114	3.65864e-279	3.62164e-279	1.12137e-281	1.12137e-281
blood/urine/physical biomarkers	Blood count	-	30080	Platelet count	-	SH2B3	12	111405948	111451623	Disruptive Missense	52	689	1.52818e-64	1.54771e-64	1.72009e-58	9.80948e-59	3.06446e-64	3.05064e-64	3.06966e-64	3.06966e-64
blood/urine/physical biomarkers	Blood count	-	30080	Platelet count	-	ATXN2	12	111443485	111599676	Disruptive Missense	99	947	1.94376e-64	1.95839e-64	1.15098e-39	5.36575e-40	4.05482e-64	4.02125e-64	3.94635e-64	3.94635e-64
blood/urine/physical biomarkers	Blood count	-	30080	Platelet count	-	ACAD10	12	111686056	111757107	Disruptive Missense	393	15042	1.20699e-17	1.35709e-16	0.951072	0.752512	5.23338e-17	5.29862e-17	4.7226e-17	4.7226e-17
blood/urine/physical biomarkers	Blood count	-	30080	Platelet count	-	TNFRSF13B	17	16929816	16972118	Disruptive Missense	115	13374	8.65115e-43	9.92067e-42	2.35841e-46	1.70766e-47	1.01648e-27	9.36993e-28	9.55395e-47	9.55395e-47
blood/urine/physical biomarkers	Blood count	-	30080	Platelet count	-	ITGA2B	17	44372180	44389505	Disruptive Missense	159	1111	6.53213e-07	6.68228e-07	7.03128e-15	7.09288e-15	1.20784e-05	1.21212e-05	2.13163e-14	2.13163e-14
blood/urine/physical biomarkers	Blood count	-	30080	Platelet count	-	MYO9B	19	17075781	17214537	Disruptive Missense	426	7643	1.08489e-06	1.38961e-06	2.66995e-14	2.40984e-14	0.000145487	0.00013729	7.61613e-14	7.61613e-14
blood/urine/physical biomarkers	Blood count	-	30080	Platelet count	-	TYK2	19	10350529	10380676	Disruptive Missense	219	8871	2.29318e-10	2.26502e-10	5.19472e-11	2.95667e-11	2.51073e-10	2.35227e-10	8.56141e-11	8.56141e-11
blood/urine/physical biomarkers	Blood count	-	30080	Platelet count	-	TUBB1	20	59019254	59026654	Disruptive Missense	217	9175	9.2181e-66	2.06709e-59	2.74261e-78	4.44427e-74	1.95438e-131	1.99691e-131	5.92623e-131	5.92623e-131
blood/urine/physical biomarkers	Blood count	-	30080	Platelet count	-	GP1BB	22	19722945	19724771	Disruptive Missense	47	1836.01	3.50828e-07	4.29404e-07	7.60939e-22	3.31422e-21	1.81427e-23	1.95118e-23	5.55629e-23	5.55629e-23
blood/urine/physical biomarkers	Blood count	-	30080	Platelet count	-	CHEK2	22	28687743	28742422	Disruptive Missense	163	3654	8.49294e-05	9.34901e-05	3.24156e-12	3.53006e-12	0.0014553	0.00144325	1.0139e-11	1.0139e-11
blood/urine/physical biomarkers	Blood count	-	30080	Platelet count	-	SEPT5	22	19714464	19724224	Disruptive Missense	72	1813.01	3.76718e-06	3.86987e-06	1.6442e-11	2.50061e-11	3.46901e-10	3.73798e-10	5.64078e-11	5.64078e-11
blood/urine/physical biomarkers	Blood count	-	30080	Platelet count	-	MPL	1	43337849	43352772	pLoF	49	342	6.38998e-13	6.55537e-13	2.54964e-17	2.51006e-17	4.1776e-09	4.17555e-09	7.58879e-17	7.58879e-17
blood/urine/physical biomarkers	Blood count	-	30080	Platelet count	-	ZNF124	1	247121975	247172016	pLoF	16	6196	1.07961e-07	1.07754e-07	1.44105e-07	1.3062e-07	9.96183e-08	9.9104e-08	1.1264e-07	1.1264e-07
blood/urine/physical biomarkers	Blood count	-	30080	Platelet count	-	LY75	2	159803355	159904749	pLoF	112	2522	6.45799e-11	6.47311e-11	7.7585e-12	6.65822e-12	6.94587e-11	6.85442e-11	1.76992e-11	1.76992e-11
blood/urine/physical biomarkers	Blood count	-	30080	Platelet count	-	LY75-CD302	2	159771851	159904710	pLoF	128	2608	6.50202e-11	6.51294e-11	5.22293e-11	4.09105e-11	7.11572e-11	7.00809e-11	5.8453e-11	5.8453e-11
blood/urine/physical biomarkers	Blood count	-	30080	Platelet count	-	KALRN	3	124080023	124726325	pLoF	63	1917	1.2793e-13	1.2786e-13	3.76825e-15	4.07875e-15	1.14063e-13	1.14053e-13	1.09912e-14	1.09912e-14
blood/urine/physical biomarkers	Blood count	-	30080	Platelet count	-	IQGAP2	5	76403249	76708132	pLoF	123	1357	7.56797e-14	8.2764e-14	5.44657e-30	5.57534e-30	4.96661e-12	4.90131e-12	1.65306e-29	1.65306e-29
blood/urine/physical biomarkers	Blood count	-	30080	Platelet count	-	BAK1	6	33572547	33580293	pLoF	21	463	7.13953e-08	7.30576e-08	6.71726e-13	7.01581e-13	4.23578e-07	4.21923e-07	2.05913e-12	2.05913e-12
blood/urine/physical biomarkers	Blood count	-	30080	Platelet count	-	TNXB	6	32041153	32115334	pLoF	133	8965.48	5.14581e-12	5.13322e-12	3.07376e-11	1.24206e-11	5.30636e-12	5.07272e-12	6.75859e-12	6.75859e-12
blood/urine/physical biomarkers	Blood count	-	30080	Platelet count	-	BTNL2	6	32393963	32407128	pLoF	38	7566	8.34024e-10	8.1355e-10	2.14135e-07	6.51444e-08	8.36419e-10	7.96708e-10	1.22475e-09	1.22475e-09
blood/urine/physical biomarkers	Blood count	-	30080	Platelet count	-	TNFRSF10B	8	23020133	23069179	pLoF	27	956	2.3153e-07	2.31694e-07	6.54703e-08	6.38164e-08	2.41668e-07	2.40684e-07	1.25334e-07	1.25334e-07
blood/urine/physical biomarkers	Blood count	-	30080	Platelet count	-	CBWD1	9	121038	179147	pLoF	52	7665.81	1.47675e-09	1.43493e-09	6.30207e-08	2.59759e-08	1.48628e-09	1.41219e-09	2.13571e-09	2.13571e-09
blood/urine/physical biomarkers	Blood count	-	30080	Platelet count	-	JAK2	9	4984390	5128183	pLoF	58	258	0.0254788	0.0255766	0.0172037	0.0178135	4.24774e-09	4.28377e-09	1.2797e-08	1.2797e-08
blood/urine/physical biomarkers	Blood count	-	30080	Platelet count	-	APOC3	11	116829706	116833072	pLoF	10	2387	1.46474e-07	1.46217e-07	5.25523e-08	5.00732e-08	1.52122e-07	1.5022e-07	9.10522e-08	9.10522e-08
blood/urine/physical biomarkers	Blood count	-	30080	Platelet count	-	TMEM116	12	111931282	112013185	pLoF	27	3303	1.98661e-12	1.98995e-12	1.08078e-11	8.73469e-12	1.84787e-12	1.84148e-12	2.61202e-12	2.61202e-12
blood/urine/physical biomarkers	Blood count	-	30080	Platelet count	-	GP1BA	17	4932297	4935030	pLoF	14	119	3.23838e-20	3.27658e-20	3.53122e-33	3.52735e-33	8.01292e-18	8.00531e-18	1.05878e-32	1.05878e-32
blood/urine/physical biomarkers	Blood count	-	30080	Platelet count	-	CHRNE	17	4897774	4934438	pLoF	84	3744	0.102146	0.124372	0.010604	0.0143056	2.64965e-16	2.90364e-16	8.88178e-16	8.88178e-16
blood/urine/physical biomarkers	Blood count	-	30080	Platelet count	-	ITGA2B	17	44372180	44389505	pLoF	53	207	0.00022721	0.000228289	2.73503e-11	2.73938e-11	0.000233289	0.00023362	8.21161e-11	8.21161e-11
blood/urine/physical biomarkers	Blood count	-	30080	Platelet count	-	PTPRH	19	55181248	55209506	pLoF	76	3607	3.07498e-18	3.89995e-18	6.88998e-26	7.04935e-26	3.83157e-17	3.70026e-17	2.09063e-25	2.09063e-25
blood/urine/physical biomarkers	Blood count	-	30080	Platelet count	-	TUBB1	20	59019254	59026654	pLoF	28	282	7.14011e-44	7.35695e-44	6.68027e-70	6.691e-70	3.80056e-25	3.79672e-25	2.00569e-69	2.00569e-69
blood/urine/physical biomarkers	Blood count	-	30080	Platelet count	-	GP1BB	22	19722945	19724771	pLoF	9	54.0002	8.08156e-21	8.10865e-21	2.17553e-24	2.16392e-24	1.46749e-19	1.46732e-19	6.50729e-24	6.50729e-24
blood/urine/physical biomarkers	Blood count	-	30080	Platelet count	-	SEPT5	22	19714464	19724224	pLoF	31	83.0001	1.15361e-19	1.15395e-19	2.36772e-08	2.33894e-08	1.40091e-19	1.4008e-19	1.89806e-19	1.89806e-19
blood/urine/physical biomarkers	Blood count	-	30080	Platelet count	-	MPL	1	43337849	43352772	pLoF+D	136	1351	1.14638e-19	1.28729e-19	2.67169e-33	2.7102e-33	1.81306e-08	1.8146e-08	8.07242e-33	8.07242e-33
blood/urine/physical biomarkers	Blood count	-	30080	Platelet count	-	ZNF124	1	247121975	247172016	pLoF+D	38	6437	1.09664e-07	1.08998e-07	4.34326e-07	3.142e-07	1.04105e-07	1.02399e-07	1.39051e-07	1.39051e-07
blood/urine/physical biomarkers	Blood count	-	30080	Platelet count	-	LY75	2	159803355	159904749	pLoF+D	191	2902	6.4683e-11	6.48236e-11	3.61616e-14	3.26806e-14	7.66778e-11	7.50798e-11	1.03029e-13	1.03029e-13
blood/urine/physical biomarkers	Blood count	-	30080	Platelet count	-	LY75-CD302	2	159771851	159904710	pLoF+D	210	2992	6.51822e-11	6.52751e-11	2.49413e-13	2.06885e-13	7.83758e-11	7.6616e-11	6.74238e-13	6.74238e-13
blood/urine/physical biomarkers	Blood count	-	30080	Platelet count	-	GP9	3	129060767	129062406	pLoF+D	40	987	2.53822e-67	2.66139e-67	2.17684e-80	1.67502e-80	1.04817e-66	1.04156e-66	5.67973e-80	5.67973e-80
blood/urine/physical biomarkers	Blood count	-	30080	Platelet count	-	KALRN	3	124080023	124726325	pLoF+D	187	2461	1.24704e-13	1.24912e-13	1.04265e-12	7.15525e-13	1.36027e-13	1.34095e-13	1.80744e-13	1.80744e-13
blood/urine/physical biomarkers	Blood count	-	30080	Platelet count	-	IQGAP2	5	76403249	76708132	pLoF+D	348	9103	3.52524e-44	8.35785e-44	5.89558e-56	3.10799e-57	2.89494e-42	2.60942e-42	1.77141e-56	1.77141e-56
blood/urine/physical biomarkers	Blood count	-	30080	Platelet count	-	BAK1	6	33572547	33580293	pLoF+D	21	463	7.13953e-08	7.30576e-08	6.71726e-13	7.01581e-13	4.23578e-07	4.21923e-07	2.05913e-12	2.05913e-12
blood/urine/physical biomarkers	Blood count	-	30080	Platelet count	-	TNXB	6	32041153	32115334	pLoF+D	360	11710.7	5.08641e-12	5.09211e-12	1.46588e-08	1.65692e-09	7.19529e-12	6.34382e-12	8.69227e-12	8.69227e-12
blood/urine/physical biomarkers	Blood count	-	30080	Platelet count	-	NOTCH4	6	32194843	32224067	pLoF+D	509	16651	3.13684e-11	3.01101e-11	1.11728e-05	7.78224e-06	1.3712e-10	1.22994e-10	7.45211e-11	7.45211e-11
blood/urine/physical biomarkers	Blood count	-	30080	Platelet count	-	BTNL2	6	32393963	32407128	pLoF+D	49	7638	8.37209e-10	8.15772e-10	3.6806e-07	1.05803e-07	8.45197e-10	8.03e-10	1.23433e-09	1.23433e-09
blood/urine/physical biomarkers	Blood count	-	30080	Platelet count	-	ARHGAP18	6	129576132	129710225	pLoF+D	65	398	0.00162054	0.00163204	1.04173e-07	1.04457e-07	0.00694013	0.00694111	3.1292e-07	3.1292e-07
blood/urine/physical biomarkers	Blood count	-	30080	Platelet count	-	TNFRSF10B	8	23020133	23069179	pLoF+D	45	994	2.31517e-07	2.31682e-07	2.38087e-07	2.25611e-07	2.41565e-07	2.40586e-07	2.34702e-07	2.34702e-07
blood/urine/physical biomarkers	Blood count	-	30080	Platelet count	-	JAK2	9	4984390	5128183	pLoF+D	313	2458	1.7463e-282	1.89308e-282	2.08047e-109	4.47148e-110	4.01047e-279	3.96965e-279	5.44771e-282	5.44771e-282
blood/urine/physical biomarkers	Blood count	-	30080	Platelet count	-	CBWD1	9	121038	179147	pLoF+D	85	8167.03	1.48525e-09	1.44044e-09	3.80943e-06	1.00855e-06	1.59499e-09	1.491e-09	2.2502e-09	2.2502e-09
blood/urine/physical biomarkers	Blood count	-	30080	Platelet count	-	APOC3	11	116829706	116833072	pLoF+D	31	2780	1.50514e-07	1.49776e-07	1.17548e-07	1.00554e-07	1.77424e-07	1.73311e-07	1.38957e-07	1.38957e-07
blood/urine/physical biomarkers	Blood count	-	30080	Platelet count	-	SH2B3	12	111405948	111451623	pLoF+D	83	774	1.2425e-64	1.26419e-64	1.77001e-62	9.7692e-63	3.20055e-64	3.18373e-64	2.68063e-64	2.68063e-64
blood/urine/physical biomarkers	Blood count	-	30080	Platelet count	-	ATXN2	12	111443485	111599676	pLoF+D	171	2620	3.73778e-24	3.35239e-23	1.35801e-17	2.51129e-17	1.20043e-63	1.22367e-63	3.63582e-63	3.63582e-63
blood/urine/physical biomarkers	Blood count	-	30080	Platelet count	-	ACAD10	12	111686056	111757107	pLoF+D	468	16190	1.06558e-17	1.23032e-16	0.988283	0.791791	5.64776e-17	5.67782e-17	4.43194e-17	4.43194e-17
blood/urine/physical biomarkers	Blood count	-	30080	Platelet count	-	TMEM116	12	111931282	112013185	pLoF+D	29	3588	1.9671e-12	1.97232e-12	9.36699e-12	6.72501e-12	2.03262e-12	2.00084e-12	2.65188e-12	2.65188e-12
blood/urine/physical biomarkers	Blood count	-	30080	Platelet count	-	TNFRSF13B	17	16929816	16972118	pLoF+D	156	13780	8.45415e-43	9.75467e-42	5.11279e-48	3.78332e-49	1.04736e-27	9.59496e-28	2.11359e-48	2.11359e-48
blood/urine/physical biomarkers	Blood count	-	30080	Platelet count	-	ITGA2B	17	44372180	44389505	pLoF+D	212	1318	9.40013e-08	9.72388e-08	1.27812e-22	1.3066e-22	8.92206e-10	8.95599e-10	3.87662e-22	3.87662e-22
blood/urine/physical biomarkers	Blood count	-	30080	Platelet count	-	GP1BA	17	4932297	4935030	pLoF+D	34	1180	0.00181115	0.00205144	2.56417e-10	3.61156e-10	4.78188e-17	4.89854e-17	1.45185e-16	1.45185e-16
blood/urine/physical biomarkers	Blood count	-	30080	Platelet count	-	CHRNE	17	4897774	4934438	pLoF+D	343	9727	0.213469	0.245078	0.00166325	0.0020868	6.95679e-16	7.34153e-16	2.22045e-15	2.22045e-15
blood/urine/physical biomarkers	Blood count	-	30080	Platelet count	-	PTPRH	19	55181248	55209506	pLoF+D	126	4747	8.4363e-19	1.21896e-18	1.1673e-26	6.84869e-27	5.07494e-17	4.81168e-17	2.58977e-26	2.58977e-26
blood/urine/physical biomarkers	Blood count	-	30080	Platelet count	-	MYO9B	19	17075781	17214537	pLoF+D	488	9264	5.74607e-08	7.73949e-08	9.57134e-17	8.67893e-17	0.00017496	0.000166068	2.731e-16	2.731e-16
blood/urine/physical biomarkers	Blood count	-	30080	Platelet count	-	TYK2	19	10350529	10380676	pLoF+D	259	9303	2.21253e-10	2.208e-10	7.53105e-12	4.62201e-12	2.65447e-10	2.45323e-10	1.63922e-11	1.63922e-11
blood/urine/physical biomarkers	Blood count	-	30080	Platelet count	-	TUBB1	20	59019254	59026654	pLoF+D	245	9457	4.88157e-67	1.67842e-60	1.82278e-103	8.14479e-98	2.00961e-131	2.049e-131	6.08735e-131	6.08735e-131
blood/urine/physical biomarkers	Blood count	-	30080	Platelet count	-	GP1BB	22	19722945	19724771	pLoF+D	56	1890.01	1.50162e-07	1.95903e-07	2.93247e-29	2.70643e-28	1.25796e-29	1.35348e-29	3.13852e-29	3.13852e-29
blood/urine/physical biomarkers	Blood count	-	30080	Platelet count	-	SEPT5	22	19714464	19724224	pLoF+D	103	1896.01	1.68945e-06	1.84372e-06	7.0863e-15	1.41584e-14	7.41967e-18	7.97501e-18	2.30433e-17	2.30433e-17
blood/urine/physical biomarkers	Blood count	-	30080	Platelet count	-	MPL	1	43337849	43352772	PTV	57	596	1.37358e-12	1.48091e-12	5.96632e-24	5.9225e-24	8.06874e-09	8.08403e-09	1.7833e-23	1.7833e-23
blood/urine/physical biomarkers	Blood count	-	30080	Platelet count	-	ZNF124	1	247121975	247172016	PTV	28	6578	1.06526e-07	1.06699e-07	8.27448e-06	4.11975e-06	1.0777e-07	1.05101e-07	1.58241e-07	1.58241e-07
blood/urine/physical biomarkers	Blood count	-	30080	Platelet count	-	TADA1	1	166856510	166876327	PTV	16	344	5.47054e-07	5.48168e-07	1.28483e-07	1.27197e-07	7.351e-07	7.33745e-07	2.72474e-07	2.72474e-07
blood/urine/physical biomarkers	Blood count	-	30080	Platelet count	-	LY75	2	159803355	159904749	PTV	139	3241	3.07663e-11	3.26251e-11	2.24577e-15	2.01646e-15	9.05083e-11	8.7915e-11	6.21725e-15	6.21725e-15
blood/urine/physical biomarkers	Blood count	-	30080	Platelet count	-	LY75-CD302	2	159771851	159904710	PTV	162	3597	3.26984e-11	3.4474e-11	8.17485e-13	5.85236e-13	1.00799e-10	9.72536e-11	1.9923e-12	1.9923e-12
blood/urine/physical biomarkers	Blood count	-	30080	Platelet count	-	KALRN	3	124080023	124726325	PTV	67	1951	1.2876e-13	1.28616e-13	1.0548e-14	1.06546e-14	1.15043e-13	1.14947e-13	2.70894e-14	2.70894e-14
blood/urine/physical biomarkers	Blood count	-	30080	Platelet count	-	THPO	3	184371935	184381968	PTV	62	2530	0.00124083	0.00138033	0.0035287	0.00339866	6.0839e-10	6.52522e-10	1.88905e-09	1.88905e-09
blood/urine/physical biomarkers	Blood count	-	30080	Platelet count	-	TET2	4	105145875	105279816	PTV	323	946	0.000575046	0.000579862	3.00449e-09	3.01418e-09	4.80123e-06	4.80888e-06	9.02229e-09	9.02229e-09
blood/urine/physical biomarkers	Blood count	-	30080	Platelet count	-	IQGAP2	5	76403249	76708132	PTV	138	1455	6.83351e-14	7.49366e-14	9.88964e-32	1.00807e-31	5.21327e-12	5.14127e-12	2.99528e-31	2.99528e-31
blood/urine/physical biomarkers	Blood count	-	30080	Platelet count	-	BAK1	6	33572547	33580293	PTV	24	480	6.50653e-08	6.66789e-08	4.15911e-14	4.39602e-14	4.37099e-07	4.35228e-07	1.28231e-13	1.28231e-13
blood/urine/physical biomarkers	Blood count	-	30080	Platelet count	-	TNXB	6	32041153	32115334	PTV	163	9215.48	5.15065e-12	5.13634e-12	4.12876e-11	1.44279e-11	5.46438e-12	5.17824e-12	6.98908e-12	6.98908e-12
blood/urine/physical biomarkers	Blood count	-	30080	Platelet count	-	BTNL2	6	32393963	32407128	PTV	42	8004	8.53156e-10	8.2681e-10	1.97623e-06	4.96667e-07	8.97584e-10	8.41977e-10	1.28044e-09	1.28044e-09
blood/urine/physical biomarkers	Blood count	-	30080	Platelet count	-	SYNGAP1	6	33419661	33457541	PTV	36	6237	1.43935e-09	1.43776e-09	3.78348e-09	3.01208e-09	1.32772e-09	1.31961e-09	1.71548e-09	1.71548e-09
blood/urine/physical biomarkers	Blood count	-	30080	Platelet count	-	JAK2	9	4984390	5128183	PTV	62	274	0.0204058	0.0205194	0.00220999	0.00231468	3.11513e-11	3.1404e-11	9.38314e-11	9.38314e-11
blood/urine/physical biomarkers	Blood count	-	30080	Platelet count	-	CBWD1	9	121038	179147	PTV	58	7707.81	1.47858e-09	1.43621e-09	5.00097e-08	2.09016e-08	1.49207e-09	1.41635e-09	2.13016e-09	2.13016e-09
blood/urine/physical biomarkers	Blood count	-	30080	Platelet count	-	APOC3	11	116829706	116833072	PTV	11	2393	1.46715e-07	1.46432e-07	5.77587e-08	5.47111e-08	1.52151e-07	1.50246e-07	9.60546e-08	9.60546e-08
blood/urine/physical biomarkers	Blood count	-	30080	Platelet count	-	TMEM116	12	111931282	112013185	PTV	32	3453	1.84802e-12	1.87054e-12	1.39574e-09	7.81874e-10	1.94531e-12	1.92474e-12	2.84184e-12	2.84184e-12
blood/urine/physical biomarkers	Blood count	-	30080	Platelet count	-	EXOC3L4	14	103100144	103110559	PTV	62	765	0.00128985	0.00130651	2.88575e-09	2.92897e-09	0.016467	0.0164047	8.72158e-09	8.72158e-09
blood/urine/physical biomarkers	Blood count	-	30080	Platelet count	-	GP1BA	17	4932297	4935030	PTV	28	920	1.33183e-16	1.50364e-16	3.7485e-36	7.91323e-36	6.65096e-17	6.86105e-17	1.52616e-35	1.52616e-35
blood/urine/physical biomarkers	Blood count	-	30080	Platelet count	-	ITGA2B	17	44372180	44389505	PTV	63	309	5.01513e-08	5.0452e-08	1.77008e-17	1.76979e-17	0.000128711	0.000128864	5.30981e-17	5.30981e-17
blood/urine/physical biomarkers	Blood count	-	30080	Platelet count	-	CHRNE	17	4897774	4934438	PTV	134	6901	0.0794005	0.0955856	0.222872	0.245892	5.05362e-16	5.38753e-16	1.66533e-15	1.66533e-15
blood/urine/physical biomarkers	Blood count	-	30080	Platelet count	-	CALR	19	12938578	12944489	PTV	13	126	8.75735e-87	9.61959e-87	4.08328e-74	4.00959e-74	8.12064e-70	8.12535e-70	2.75047e-86	2.75047e-86
blood/urine/physical biomarkers	Blood count	-	30080	Platelet count	-	PTPRH	19	55181248	55209506	PTV	94	4124	9.31499e-19	1.34338e-18	5.26721e-33	7.13582e-33	4.40124e-17	4.20736e-17	1.81823e-32	1.81823e-32
blood/urine/physical biomarkers	Blood count	-	30080	Platelet count	-	TUBB1	20	59019254	59026654	PTV	41	385	1.16027e-48	1.23057e-48	4.16241e-91	4.13885e-91	4.57629e-25	4.57042e-25	1.24518e-90	1.24518e-90
blood/urine/physical biomarkers	Blood count	-	30080	Platelet count	-	SEPT5	22	19714464	19724224	PTV	32	84.0001	1.17386e-19	1.17418e-19	2.3856e-08	2.35666e-08	1.39965e-19	1.39954e-19	1.91538e-19	1.91538e-19
blood/urine/physical biomarkers	Blood count	-	30080	Platelet count	-	GP1BB	22	19722945	19724771	PTV	11	113	2.55967e-11	2.6436e-11	2.80274e-11	2.86929e-11	4.05025e-19	4.05363e-19	1.21558e-18	1.21558e-18
blood/urine/physical biomarkers	Blood count	-	30080	Platelet count	-	CHEK2	22	28687743	28742422	PTV	91	7333	2.54215e-05	6.58943e-05	1.76434e-05	2.8739e-05	3.06345e-08	3.2358e-08	9.42016e-08	9.42016e-08
blood/urine/physical biomarkers	Blood count	-	30080	Platelet count	-	MPL	1	43337849	43352772	PTV+D	144	1605	4.02398e-21	4.75509e-21	3.45561e-40	3.46248e-40	2.17258e-08	2.17563e-08	1.03771e-39	1.03771e-39
blood/urine/physical biomarkers	Blood count	-	30080	Platelet count	-	ZNF124	1	247121975	247172016	PTV+D	50	6819	1.08206e-07	1.07931e-07	1.84735e-05	8.14488e-06	1.12255e-07	1.08396e-07	1.62966e-07	1.62966e-07
blood/urine/physical biomarkers	Blood count	-	30080	Platelet count	-	TADA1	1	166856510	166876327	PTV+D	17	345	5.46829e-07	5.47945e-07	9.65577e-08	9.57118e-08	7.3499e-07	7.33637e-07	2.20735e-07	2.20735e-07
blood/urine/physical biomarkers	Blood count	-	30080	Platelet count	-	LY75	2	159803355	159904749	PTV+D	218	3621	3.08154e-11	3.26717e-11	1.05189e-17	9.85447e-18	9.77249e-11	9.44482e-11	3.05275e-17	3.05275e-17
blood/urine/physical biomarkers	Blood count	-	30080	Platelet count	-	LY75-CD302	2	159771851	159904710	PTV+D	244	3981	3.27798e-11	3.45511e-11	4.66284e-15	3.50668e-15	1.08015e-10	1.03786e-10	1.19904e-14	1.19904e-14
blood/urine/physical biomarkers	Blood count	-	30080	Platelet count	-	GP9	3	129060767	129062406	PTV+D	40	987	2.53822e-67	2.66139e-67	2.17684e-80	1.67502e-80	1.04817e-66	1.04156e-66	5.67973e-80	5.67973e-80
blood/urine/physical biomarkers	Blood count	-	30080	Platelet count	-	KALRN	3	124080023	124726325	PTV+D	191	2495	1.25512e-13	1.2565e-13	2.14105e-12	1.4287e-12	1.36996e-13	1.34979e-13	1.88738e-13	1.88738e-13
blood/urine/physical biomarkers	Blood count	-	30080	Platelet count	-	THPO	3	184371935	184381968	PTV+D	71	2551	0.00124066	0.00138017	0.00386315	0.00370668	6.08381e-10	6.52514e-10	1.88902e-09	1.88902e-09
blood/urine/physical biomarkers	Blood count	-	30080	Platelet count	-	TET2	4	105145875	105279816	PTV+D	326	953	0.000553894	0.000558568	1.36564e-09	1.37027e-09	2.01358e-06	2.01681e-06	4.10106e-09	4.10106e-09
blood/urine/physical biomarkers	Blood count	-	30080	Platelet count	-	IQGAP2	5	76403249	76708132	PTV+D	363	9201	3.47583e-44	8.26815e-44	1.79082e-57	1.0725e-58	2.91731e-42	2.62651e-42	6.07141e-58	6.07141e-58
blood/urine/physical biomarkers	Blood count	-	30080	Platelet count	-	BAK1	6	33572547	33580293	PTV+D	24	480	6.50653e-08	6.66789e-08	4.15911e-14	4.39602e-14	4.37099e-07	4.35228e-07	1.28231e-13	1.28231e-13
blood/urine/physical biomarkers	Blood count	-	30080	Platelet count	-	TNXB	6	32041153	32115334	PTV+D	390	11960.7	5.09119e-12	5.09519e-12	1.51678e-08	1.66838e-09	7.3532e-12	6.44926e-12	8.76688e-12	8.76688e-12
blood/urine/physical biomarkers	Blood count	-	30080	Platelet count	-	NOTCH4	6	32194843	32224067	PTV+D	533	16837	3.14604e-11	3.01783e-11	9.76776e-06	6.80904e-06	1.38482e-10	1.24052e-10	7.48086e-11	7.48086e-11
blood/urine/physical biomarkers	Blood count	-	30080	Platelet count	-	BTNL2	6	32393963	32407128	PTV+D	53	8076	8.56413e-10	8.29069e-10	3.15617e-06	7.63773e-07	9.06353e-10	8.48263e-10	1.2882e-09	1.2882e-09
blood/urine/physical biomarkers	Blood count	-	30080	Platelet count	-	SYNGAP1	6	33419661	33457541	PTV+D	91	6764	1.48251e-09	1.46919e-09	2.21289e-08	1.16463e-08	1.45528e-09	1.41375e-09	2.08281e-09	2.08281e-09
blood/urine/physical biomarkers	Blood count	-	30080	Platelet count	-	ARHGAP18	6	129576132	129710225	PTV+D	73	427	0.00158101	0.00159239	4.29175e-08	4.30187e-08	0.00724454	0.00724455	1.289e-07	1.289e-07
blood/urine/physical biomarkers	Blood count	-	30080	Platelet count	-	JAK2	9	4984390	5128183	PTV+D	317	2474	1.61968e-282	1.75829e-282	3.85535e-111	8.29112e-112	4.01053e-279	3.9697e-279	5.0563e-282	5.0563e-282
blood/urine/physical biomarkers	Blood count	-	30080	Platelet count	-	CBWD1	9	121038	179147	PTV+D	91	8209.03	1.4871e-09	1.44173e-09	3.09734e-06	8.28283e-07	1.60075e-09	1.49514e-09	2.25468e-09	2.25468e-09
blood/urine/physical biomarkers	Blood count	-	30080	Platelet count	-	FAM111A	11	59142748	59155039	PTV+D	91	8853	4.44283e-07	4.43427e-07	6.42872e-08	4.5246e-08	5.89993e-07	5.40489e-07	1.31269e-07	1.31269e-07
blood/urine/physical biomarkers	Blood count	-	30080	Platelet count	-	APOC3	11	116829706	116833072	PTV+D	32	2786	1.50761e-07	1.49997e-07	1.27467e-07	1.0861e-07	1.77435e-07	1.73321e-07	1.43686e-07	1.43686e-07
blood/urine/physical biomarkers	Blood count	-	30080	Platelet count	-	SH2B3	12	111405948	111451623	PTV+D	89	802	1.20801e-64	1.22987e-64	5.47147e-64	2.99832e-64	3.26678e-64	3.24849e-64	2.16518e-64	2.16518e-64
blood/urine/physical biomarkers	Blood count	-	30080	Platelet count	-	ATXN2	12	111443485	111599676	PTV+D	185	2854	3.72568e-24	3.34186e-23	1.08837e-16	1.7861e-16	1.30527e-63	1.32641e-63	3.94727e-63	3.94727e-63
blood/urine/physical biomarkers	Blood count	-	30080	Platelet count	-	ACAD10	12	111686056	111757107	PTV+D	487	16384	1.0854e-17	1.24811e-16	0.990336	0.812582	5.70917e-17	5.73377e-17	4.50095e-17	4.50095e-17
blood/urine/physical biomarkers	Blood count	-	30080	Platelet count	-	TMEM116	12	111931282	112013185	PTV+D	34	3738	1.82988e-12	1.85398e-12	9.59035e-10	5.05953e-10	2.13006e-12	2.08409e-12	2.94387e-12	2.94387e-12
blood/urine/physical biomarkers	Blood count	-	30080	Platelet count	-	KBTBD7	13	41189833	41194566	PTV+D	78	331	0.0019158	0.00192155	1.1878e-07	1.18691e-07	0.0183753	0.0183694	3.56181e-07	3.56181e-07
blood/urine/physical biomarkers	Blood count	-	30080	Platelet count	-	EXOC3L4	14	103100144	103110559	PTV+D	62	765	0.00128985	0.00130651	2.88575e-09	2.92897e-09	0.016467	0.0164047	8.72158e-09	8.72158e-09
blood/urine/physical biomarkers	Blood count	-	30080	Platelet count	-	TNFRSF13B	17	16929816	16972118	PTV+D	174	14132	6.04631e-43	7.61789e-42	1.96678e-50	1.73511e-51	1.07812e-27	9.82133e-28	9.56665e-51	9.56665e-51
blood/urine/physical biomarkers	Blood count	-	30080	Platelet count	-	ITGA2B	17	44372180	44389505	PTV+D	222	1420	5.05196e-09	5.30468e-09	1.8288e-27	1.87815e-27	3.16891e-10	3.18059e-10	5.55944e-27	5.55944e-27
blood/urine/physical biomarkers	Blood count	-	30080	Platelet count	-	GP1BA	17	4932297	4935030	PTV+D	48	1981	1.47449e-16	1.65188e-16	2.57561e-25	3.89545e-25	9.38756e-21	9.6968e-21	9.30249e-25	9.30249e-25
blood/urine/physical biomarkers	Blood count	-	30080	Platelet count	-	CHRNE	17	4897774	4934438	PTV+D	393	12884	0.158194	0.180594	0.0243884	0.0283939	9.36064e-16	9.82531e-16	2.88658e-15	2.88658e-15
blood/urine/physical biomarkers	Blood count	-	30080	Platelet count	-	G6PC	17	42900797	42913369	PTV+D	126	1736	0.00164285	0.00167782	4.80437e-08	4.85756e-08	0.0278661	0.0278814	1.4492e-07	1.4492e-07
blood/urine/physical biomarkers	Blood count	-	30080	Platelet count	-	CALR	19	12938578	12944489	PTV+D	59	712	2.51574e-16	3.85595e-16	1.47929e-15	1.81266e-15	4.2702e-69	4.30214e-69	1.28583e-68	1.28583e-68
blood/urine/physical biomarkers	Blood count	-	30080	Platelet count	-	PTPRH	19	55181248	55209506	PTV+D	144	5264	2.5567e-19	4.20033e-19	3.64923e-33	2.60968e-33	5.64454e-17	5.31871e-17	9.12937e-33	9.12937e-33
blood/urine/physical biomarkers	Blood count	-	30080	Platelet count	-	MYO9B	19	17075781	17214537	PTV+D	484	9231	6.04628e-08	8.10796e-08	5.86953e-16	5.19572e-16	0.000174522	0.000165664	1.77636e-15	1.77636e-15
blood/urine/physical biomarkers	Blood count	-	30080	Platelet count	-	TYK2	19	10350529	10380676	PTV+D	271	9414	2.19707e-10	2.19727e-10	1.70915e-11	9.18742e-12	2.68707e-10	2.47584e-10	3.25705e-11	3.25705e-11
blood/urine/physical biomarkers	Blood count	-	30080	Platelet count	-	TUBB1	20	59019254	59026654	PTV+D	258	9560	3.50327e-67	1.26493e-60	1.7182e-112	2.45908e-106	2.02101e-131	2.05973e-131	6.12056e-131	6.12056e-131
blood/urine/physical biomarkers	Blood count	-	30080	Platelet count	-	GP1BB	22	19722945	19724771	PTV+D	58	1949.01	1.49892e-07	1.95573e-07	6.32768e-28	4.62077e-27	4.04902e-30	4.3472e-30	1.25313e-29	1.25313e-29
blood/urine/physical biomarkers	Blood count	-	30080	Platelet count	-	SEPT5	22	19714464	19724224	PTV+D	104	1897.01	1.69001e-06	1.84428e-06	6.82034e-15	1.36396e-14	7.41962e-18	7.97496e-18	2.30425e-17	2.30425e-17
blood/urine/physical biomarkers	Blood count	-	30080	Platelet count	-	CHEK2	22	28687743	28742422	PTV+D	254	10987	5.52396e-06	1.80341e-05	3.41399e-13	1.44176e-12	4.71202e-08	4.74675e-08	1.65623e-12	1.65623e-12
blood/urine/physical biomarkers	Blood count	-	30080	Platelet count	-	THPO	3	184371935	184381968	Synonymous	177	11403	1.43361e-20	1.72624e-20	9.00602e-15	2.12618e-16	2.70992e-20	2.47506e-20	2.92694e-20	2.92694e-20
blood/urine/physical biomarkers	Blood count	-	30080	Platelet count	-	EIF2B5	3	184135038	184146112	Synonymous	210	14535	6.16518e-09	9.94563e-09	0.0727279	0.0300439	1.50524e-07	1.30529e-07	2.16565e-08	2.16565e-08
blood/urine/physical biomarkers	Blood count	-	30080	Platelet count	-	ZSWIM6	5	61332273	61546170	Synonymous	418	43092.9	3.63915e-05	3.22069e-05	0.450159	0.2972	5.87652e-08	5.04917e-08	1.62687e-07	1.62687e-07
blood/urine/physical biomarkers	Blood count	-	30080	Platelet count	-	MICB	6	31494881	31511124	Synonymous	112	16761	6.58442e-16	1.09957e-15	5.98057e-14	6.09602e-15	2.68567e-14	2.31344e-14	2.22045e-15	2.22045e-15
blood/urine/physical biomarkers	Blood count	-	30080	Platelet count	-	PRRC2A	6	31620720	31637771	Synonymous	777	27158	1.13974e-14	1.87739e-14	0.000188922	2.45251e-05	2.14324e-13	1.65484e-13	3.95239e-14	3.95239e-14
blood/urine/physical biomarkers	Blood count	-	30080	Platelet count	-	DDX39B	6	31530219	31542448	Synonymous	125	10631	2.76833e-14	2.65022e-14	3.08516e-11	3.91235e-12	2.99771e-14	2.73308e-14	4.16334e-14	4.16334e-14
blood/urine/physical biomarkers	Blood count	-	30080	Platelet count	-	ATP6V1G2-DDX39B	6	31530219	31546608	Synonymous	157	11085	2.80403e-14	2.67247e-14	2.60724e-11	2.97977e-12	3.14874e-14	2.83234e-14	4.27436e-14	4.27436e-14
blood/urine/physical biomarkers	Blood count	-	30080	Platelet count	-	NCR3	6	31588895	31592985	Synonymous	67	7496	2.0956e-14	2.38038e-14	7.81884e-07	1.10583e-07	4.36895e-14	4.11423e-14	4.39648e-14	4.39648e-14
blood/urine/physical biomarkers	Blood count	-	30080	Platelet count	-	CFB	6	31945650	31952084	Synonymous	200	21751	9.42342e-14	1.60715e-13	1.66276e-05	2.96188e-06	1.23872e-12	1.10841e-12	3.23741e-13	3.23741e-13
blood/urine/physical biomarkers	Blood count	-	30080	Platelet count	-	TNXB	6	32041153	32115334	Synonymous	1600	79876.9	1.63725e-12	2.75795e-12	0.217992	0.290921	1.89955e-07	1.56792e-07	6.16418e-12	6.16418e-12
blood/urine/physical biomarkers	Blood count	-	30080	Platelet count	-	B3GALT4	6	33277132	33284832	Synonymous	229	13263	2.21629e-11	2.36625e-11	0.000141578	1.60527e-05	4.71791e-11	4.04562e-11	4.50129e-11	4.50129e-11
blood/urine/physical biomarkers	Blood count	-	30080	Platelet count	-	BTNL2	6	32393963	32407128	Synonymous	151	38781	7.38818e-10	7.32238e-10	1.73237e-09	1.40475e-09	8.66915e-10	8.31496e-10	9.42734e-10	9.42734e-10
blood/urine/physical biomarkers	Blood count	-	30080	Platelet count	-	MYB	6	135181315	135219173	Synonymous	235	18970	2.51825e-09	2.6601e-09	0.0706804	0.0366806	1.57247e-09	1.43423e-09	2.84872e-09	2.84872e-09
blood/urine/physical biomarkers	Blood count	-	30080	Platelet count	-	ITPR3	6	33620365	33696574	Synonymous	865	34207	1.59729e-08	9.84459e-09	0.619536	0.677961	1.64827e-05	1.418e-05	3.65151e-08	3.65151e-08
blood/urine/physical biomarkers	Blood count	-	30080	Platelet count	-	C6orf10	6	32288526	32371912	Synonymous	94	13045	1.35694e-07	1.44081e-07	3.18653e-05	3.05723e-05	3.18832e-08	3.15418e-08	7.74768e-08	7.74768e-08
blood/urine/physical biomarkers	Blood count	-	30080	Platelet count	-	GFI1B	9	132944000	132991687	Synonymous	138	12020	6.1876e-299	6.28048e-299	1.24012e-172	1.12818e-193	1.06351e-298	9.38662e-299	1.15075e-298	1.15075e-298
blood/urine/physical biomarkers	Blood count	-	30080	Platelet count	-	RALGDS	9	133097720	133149334	Synonymous	402	22290	4.73673e-129	5.03328e-129	4.14954e-28	6.98291e-36	2.10508e-128	1.67968e-128	1.16092e-128	1.16092e-128
blood/urine/physical biomarkers	Blood count	-	30080	Platelet count	-	JMJD1C	10	63167221	63521850	Synonymous	634	25715	3.89579e-09	8.93006e-09	0.769344	0.546631	1.19015e-06	1.0141e-06	1.61946e-08	1.61946e-08
blood/urine/physical biomarkers	Blood count	-	30080	Platelet count	-	BRAP	12	111642146	111685986	Synonymous	182	8637	3.19809e-44	1.51316e-48	3.49318e-11	4.79364e-12	5.6202e-61	5.23123e-61	1.62562e-60	1.62562e-60
blood/urine/physical biomarkers	Blood count	-	30080	Platelet count	-	HECTD4	12	112160188	112382439	Synonymous	1286	40404	8.84532e-41	6.18775e-39	9.85893e-22	1.66681e-24	2.41625e-28	1.8904e-28	5.23239e-40	5.23239e-40
blood/urine/physical biomarkers	Blood count	-	30080	Platelet count	-	CUX2	12	111034024	111350554	Synonymous	566	23885	1.10596e-18	1.22429e-17	3.37e-09	5.03298e-10	2.28126e-11	2.18581e-11	6.08601e-18	6.08601e-18
blood/urine/physical biomarkers	Blood count	-	30080	Platelet count	-	ATXN2	12	111443485	111599676	Synonymous	618	17894	3.34797e-14	3.38283e-14	4.52079e-05	1.76831e-05	5.92334e-13	5.28688e-13	9.52571e-14	9.52571e-14
blood/urine/physical biomarkers	Blood count	-	30080	Platelet count	-	SH2B3	12	111405948	111451623	Synonymous	253	2950	8.38318e-11	8.18155e-11	0.0895526	0.0888696	2.3494e-10	2.33701e-10	1.83561e-10	1.83561e-10
blood/urine/physical biomarkers	Blood count	-	30080	Platelet count	-	CDC42BPB	14	102932379	103057462	Synonymous	651	35524	3.42987e-09	7.90617e-09	0.00211305	0.00198468	1.54367e-05	1.24922e-05	1.43477e-08	1.43477e-08
blood/urine/physical biomarkers	Blood count	-	30080	Platelet count	-	AMN	14	102922656	102933596	Synonymous	248	8753.03	3.7753e-08	3.86621e-08	0.00955678	0.00429424	8.07781e-08	7.30965e-08	7.65174e-08	7.65174e-08
blood/urine/physical biomarkers	Blood count	-	30080	Platelet count	-	SBF1	22	50445000	50475024	Synonymous	997	54645	5.01058e-14	5.0566e-14	9.20191e-07	2.09047e-07	1.26735e-07	1.07584e-07	1.5099e-13	1.5099e-13
blood/urine/physical biomarkers	Blood count	-	30090	Platelet crit (PCT)	-	MPL	1	43337849	43352772	Missense	386	7516	3.5191e-36	1.46796e-35	4.47622e-67	3.78043e-67	7.93545e-25	8.07467e-25	1.2297e-66	2.4594e-66
blood/urine/physical biomarkers	Blood count	-	30090	Platelet crit (PCT)	-	LAPTM5	1	30732469	30757820	Missense	188	12084	4.56789e-17	4.47428e-17	4.63883e-11	1.86006e-12	6.00751e-17	5.28262e-17	7.51707e-17	7.51707e-17
blood/urine/physical biomarkers	Blood count	-	30090	Platelet crit (PCT)	-	TIE1	1	43300993	43323108	Missense	875	12776	8.42729e-08	1.19497e-07	0.0059584	0.00592544	1.88167e-15	1.87695e-15	5.77316e-15	1.15463e-14
blood/urine/physical biomarkers	Blood count	-	30090	Platelet crit (PCT)	-	LY75	2	159803355	159904749	Missense	1113	61256	5.29215e-21	3.31478e-17	6.69376e-41	5.40654e-39	1.54655e-16	1.69284e-16	3.96714e-40	7.93427e-40
blood/urine/physical biomarkers	Blood count	-	30090	Platelet crit (PCT)	-	LY75-CD302	2	159771851	159904710	Missense	1280	62707	5.42558e-21	3.36809e-17	1.10222e-39	5.15471e-38	1.58192e-16	1.72443e-16	6.47487e-39	1.29497e-38
blood/urine/physical biomarkers	Blood count	-	30090	Platelet crit (PCT)	-	PLEK	2	68365173	68397453	Missense	223	13042	1.22296e-27	1.2221e-27	2.82456e-18	1.71815e-20	2.1093e-27	1.82553e-27	2.25749e-27	4.51497e-27
blood/urine/physical biomarkers	Blood count	-	30090	Platelet crit (PCT)	-	MFSD2B	2	24010081	24063321	Missense	928	22526	1.02054e-19	1.97777e-19	1.73387e-09	5.56338e-10	6.23123e-20	5.53903e-20	1.22557e-19	2.01961e-24
blood/urine/physical biomarkers	Blood count	-	30090	Platelet crit (PCT)	-	GP9	3	129060767	129062406	Missense	139	3539	2.1696e-12	4.85584e-12	1.26739e-19	1.64151e-19	5.98395e-18	6.04037e-18	4.19145e-19	4.88973e-25
blood/urine/physical biomarkers	Blood count	-	30090	Platelet crit (PCT)	-	THPO	3	184371935	184381968	Missense	537	7097	4.72074e-07	6.7227e-07	0.000721816	0.000791477	7.49847e-09	7.63624e-09	2.23945e-08	4.47889e-08
blood/urine/physical biomarkers	Blood count	-	30090	Platelet crit (PCT)	-	PLSCR4	3	146192339	146251179	Missense	254	12926	2.32205e-08	2.16544e-08	0.000278599	8.37422e-05	3.56984e-08	3.09237e-08	4.0104e-08	8.02081e-08
blood/urine/physical biomarkers	Blood count	-	30090	Platelet crit (PCT)	-	EEF1AKMT4-ECE2	3	184249695	184293031	Missense	847	16000	2.16311e-08	4.44708e-08	0.0454123	0.0306614	3.31269e-06	3.26239e-06	8.65491e-08	1.73098e-07
blood/urine/physical biomarkers	Blood count	-	30090	Platelet crit (PCT)	-	VWA5B2	3	184230429	184242329	Missense	935	15352	2.02848e-07	4.45215e-07	0.307632	0.297722	6.59549e-08	6.42891e-08	1.58343e-07	3.16685e-07
blood/urine/physical biomarkers	Blood count	-	30090	Platelet crit (PCT)	-	PLA2G12A	4	109709989	109730077	Missense	156	9765	6.31655e-07	8.05324e-07	1.01363e-11	1.83218e-11	2.51629e-06	2.28057e-06	3.91547e-11	7.83096e-11
blood/urine/physical biomarkers	Blood count	-	30090	Platelet crit (PCT)	-	TERT	5	1253147	1295069	Missense	721	11585	0.580656	0.592628	0.000308749	0.000548027	2.3727e-08	2.71674e-08	7.59879e-08	1.22758e-07
blood/urine/physical biomarkers	Blood count	-	30090	Platelet crit (PCT)	-	PRRC2A	6	31620720	31637771	Missense	1959	45028	4.96684e-10	5.92104e-10	0.00138723	0.000352963	1.63955e-08	1.22323e-08	1.56047e-09	1.56047e-09
blood/urine/physical biomarkers	Blood count	-	30090	Platelet crit (PCT)	-	KIFC1	6	33391536	33409924	Missense	450	30978	3.06105e-10	4.76541e-10	0.140687	0.0571775	3.0915e-08	2.59025e-08	1.1037e-09	2.2074e-09
blood/urine/physical biomarkers	Blood count	-	30090	Platelet crit (PCT)	-	LY6G6F	6	31706885	31710595	Missense	211	11884	4.07408e-09	4.00141e-09	1.47003e-09	5.86896e-10	5.54364e-09	4.87457e-09	1.83765e-09	3.6753e-09
blood/urine/physical biomarkers	Blood count	-	30090	Platelet crit (PCT)	-	DAXX	6	33318558	33323016	Missense	505	11437	4.25837e-09	4.54152e-09	5.31623e-09	1.79177e-09	7.06596e-09	6.32471e-09	3.99769e-09	3.99769e-09
blood/urine/physical biomarkers	Blood count	-	30090	Platelet crit (PCT)	-	CYP21A2	6	32038265	32041670	Missense	405	39311	3.01965e-09	3.29869e-09	0.00331402	0.00106156	1.36595e-05	1.11806e-05	9.45657e-09	1.89131e-08
blood/urine/physical biomarkers	Blood count	-	30090	Platelet crit (PCT)	-	PSORS1C1	6	31114750	31140092	Missense	547	37867	1.3963e-07	1.19265e-07	1.81275e-08	8.42794e-09	1.02865e-06	8.52368e-07	3.133e-08	3.133e-08
blood/urine/physical biomarkers	Blood count	-	30090	Platelet crit (PCT)	-	ITPR3	6	33620365	33696574	Missense	1709	22788	1.782e-08	2.28981e-08	0.548503	0.476488	1.2347e-06	1.10037e-06	5.91092e-08	1.18218e-07
blood/urine/physical biomarkers	Blood count	-	30090	Platelet crit (PCT)	-	CFB	6	31945650	31952084	Missense	471	16102	3.18245e-08	3.4167e-08	4.30173e-05	7.8186e-06	8.6272e-08	7.14368e-08	6.94194e-08	1.38839e-07
blood/urine/physical biomarkers	Blood count	-	30090	Platelet crit (PCT)	-	CDSN	6	31115090	31120446	Missense	358	21197	1.33065e-07	1.3216e-07	2.55728e-07	1.22254e-07	5.52187e-07	4.73632e-07	1.92962e-07	1.92962e-07
blood/urine/physical biomarkers	Blood count	-	30090	Platelet crit (PCT)	-	C6orf15	6	31111223	31112559	Missense	246	9216	1.16594e-07	1.18742e-07	9.29832e-05	3.08175e-05	1.75524e-07	1.59007e-07	2.06698e-07	2.06698e-07
blood/urine/physical biomarkers	Blood count	-	30090	Platelet crit (PCT)	-	TFR2	7	100620416	100642779	Missense	621	17593	1.26791e-06	1.75459e-06	3.1509e-10	1.97889e-10	0.000130978	0.000112922	7.29182e-10	1.45836e-09
blood/urine/physical biomarkers	Blood count	-	30090	Platelet crit (PCT)	-	JAK2	9	4984390	5128183	Missense	834	22803	1.43586e-85	8.07257e-77	2.82801e-87	7.74787e-84	8.37818e-292	9.68928e-292	2.69585e-291	1.12419e-294
blood/urine/physical biomarkers	Blood count	-	30090	Platelet crit (PCT)	-	INSL6	9	5123880	5185668	Missense	392	20962	2.32639e-38	5.86903e-38	3.91814e-08	1.60472e-08	1.20087e-33	1.084e-33	9.99577e-38	1.99915e-37
blood/urine/physical biomarkers	Blood count	-	30090	Platelet crit (PCT)	-	RCL1	9	4792869	4885917	Missense	400	31115	5.24026e-34	4.195e-33	9.36605e-07	1.03777e-06	3.08029e-28	2.65319e-28	2.795e-33	5.59001e-33
blood/urine/physical biomarkers	Blood count	-	30090	Platelet crit (PCT)	-	RLN2	9	5299868	5304969	Missense	196	17396.1	1.77075e-10	6.13418e-10	2.20339e-07	4.04263e-08	1.51714e-11	1.85557e-11	4.72025e-11	9.44049e-11
blood/urine/physical biomarkers	Blood count	-	30090	Platelet crit (PCT)	-	SLC1A1	9	4490444	4587469	Missense	418	8204	9.78718e-11	1.05773e-10	9.19047e-08	4.87489e-08	3.96538e-10	3.65773e-10	2.40396e-10	4.8079e-10
blood/urine/physical biomarkers	Blood count	-	30090	Platelet crit (PCT)	-	SPATA6L	9	4553386	4666674	Missense	1116	27289	8.93822e-08	1.02688e-07	0.00275559	0.00237066	1.34284e-09	1.23961e-09	3.81602e-09	7.63203e-09
blood/urine/physical biomarkers	Blood count	-	30090	Platelet crit (PCT)	-	GFI1B	9	132944000	132991687	Missense	317	9724	4.62993e-07	8.50342e-07	3.28829e-08	3.45905e-08	9.39564e-08	9.82902e-08	7.1879e-08	1.43758e-07
blood/urine/physical biomarkers	Blood count	-	30090	Platelet crit (PCT)	-	SH2B3	12	111405948	111451623	Missense	616	18617	4.57794e-113	4.36509e-96	1.4283e-51	2.59684e-42	2.90914e-170	3.02769e-170	8.90169e-170	1.78034e-169
blood/urine/physical biomarkers	Blood count	-	30090	Platelet crit (PCT)	-	ATXN2	12	111443485	111599676	Missense	1338	30639	7.2488e-91	4.43777e-77	5.62644e-20	8.16498e-20	4.83858e-170	4.86749e-170	1.4559e-169	2.91179e-169
blood/urine/physical biomarkers	Blood count	-	30090	Platelet crit (PCT)	-	HECTD4	12	112160188	112382439	Missense	2313	39697	1.80035e-22	2.33514e-21	1.43209e-19	4.25184e-21	1.78448e-09	1.49979e-09	9.63873e-22	1.92775e-21
blood/urine/physical biomarkers	Blood count	-	30090	Platelet crit (PCT)	-	NAA25	12	112026689	112109022	Missense	460	14369	3.62413e-19	5.85188e-19	4.9584e-12	7.07749e-14	2.99689e-18	2.56265e-18	1.15561e-18	2.31123e-18
blood/urine/physical biomarkers	Blood count	-	30090	Platelet crit (PCT)	-	ACAD10	12	111686056	111757107	Missense	800	25537	3.22468e-13	1.39787e-14	0.545028	0.461929	6.2562e-18	6.15095e-18	1.86051e-17	2.4874e-18
blood/urine/physical biomarkers	Blood count	-	30090	Platelet crit (PCT)	-	NFE2	12	54292111	54301121	Missense	221	2781	1.5059e-08	1.49782e-08	0.00448337	0.0035736	2.42358e-08	2.36431e-08	2.76847e-08	5.53693e-08
blood/urine/physical biomarkers	Blood count	-	30090	Platelet crit (PCT)	-	CUX2	12	111034024	111350554	Missense	995	22163	1.96575e-08	5.44037e-08	0.000446157	0.000141292	4.78753e-06	3.88148e-06	8.60484e-08	1.72097e-07
blood/urine/physical biomarkers	Blood count	-	30090	Platelet crit (PCT)	-	PIEZO1	16	88715338	88785220	Missense	3363	127023	2.1367e-06	8.77887e-06	0.00153685	0.00224944	5.30518e-08	5.70293e-08	1.62305e-07	3.24611e-07
blood/urine/physical biomarkers	Blood count	-	30090	Platelet crit (PCT)	-	TNFRSF13B	17	16929816	16972118	Missense	272	22361	1.40721e-89	8.96036e-88	6.86107e-55	6.74195e-59	4.8684e-64	4.27912e-64	8.31272e-89	2.47926e-96
blood/urine/physical biomarkers	Blood count	-	30090	Platelet crit (PCT)	-	ITGA2B	17	44372180	44389505	Missense	696	8893	1.34481e-21	9.79113e-22	2.79959e-22	2.40786e-22	8.75265e-20	8.5266e-20	6.3071e-22	1.26142e-21
blood/urine/physical biomarkers	Blood count	-	30090	Platelet crit (PCT)	-	SLFN14	17	35548125	35558098	Missense	585	14217	2.5756e-08	3.87563e-08	0.929519	0.813364	8.14388e-07	7.73048e-07	8.93527e-08	1.78705e-07
blood/urine/physical biomarkers	Blood count	-	30090	Platelet crit (PCT)	-	SRSF2	17	76734115	76737374	Missense	92	884	0.000316817	0.000345853	1.28286e-06	1.37488e-06	6.04e-08	6.07241e-08	1.73726e-07	3.47452e-07
blood/urine/physical biomarkers	Blood count	-	30090	Platelet crit (PCT)	-	S1PR4	19	3172346	3180332	Missense	386	18810	8.75473e-07	1.38985e-06	3.92007e-15	7.82235e-15	0.000202906	0.000205747	1.58762e-14	3.17524e-14
blood/urine/physical biomarkers	Blood count	-	30090	Platelet crit (PCT)	-	TYK2	19	10350529	10380676	Missense	947	30078	9.19822e-11	1.10535e-10	0.000141296	4.08066e-05	1.12596e-09	8.8211e-10	2.73469e-10	8.91405e-11
blood/urine/physical biomarkers	Blood count	-	30090	Platelet crit (PCT)	-	PTPRH	19	55181248	55209506	Missense	891	30994	1.6284e-08	1.60091e-08	7.95677e-06	2.41379e-06	1.08157e-07	8.38258e-08	4.12117e-08	8.19903e-08
blood/urine/physical biomarkers	Blood count	-	30090	Platelet crit (PCT)	-	TUBB1	20	59019254	59026654	Missense	356	11636	1.19656e-20	1.13725e-18	1.64795e-30	1.1184e-29	4.83334e-35	4.96475e-35	1.46942e-34	6.10719e-39
blood/urine/physical biomarkers	Blood count	-	30090	Platelet crit (PCT)	-	BCL2L1	20	31664452	31723989	Missense	127	887	4.31076e-05	4.52505e-05	1.49141e-09	1.51381e-09	2.29451e-07	2.30154e-07	4.47815e-09	4.47815e-09
blood/urine/physical biomarkers	Blood count	-	30090	Platelet crit (PCT)	-	CHEK2	22	28687743	28742422	Missense	545	10683	1.35257e-05	3.06094e-05	1.6515e-17	3.34724e-17	6.07469e-06	6.10917e-06	6.63524e-17	5.26718e-27
blood/urine/physical biomarkers	Blood count	-	30090	Platelet crit (PCT)	-	GP1BB	22	19722945	19724771	Missense	195	7423.06	0.042292	0.0489951	0.0677463	0.10511	5.36942e-08	6.21177e-08	1.72798e-07	7.03486e-08
blood/urine/physical biomarkers	Blood count	-	30090	Platelet crit (PCT)	-	MPL	1	43337849	43352772	Disruptive Missense	87	1009	3.9561e-15	4.25422e-15	6.25791e-23	6.34968e-23	1.50324e-06	1.50092e-06	1.89104e-22	1.89104e-22
blood/urine/physical biomarkers	Blood count	-	30090	Platelet crit (PCT)	-	MFSD2B	2	24010081	24063321	Disruptive Missense	181	6287	6.11116e-21	7.09514e-21	5.50981e-25	2.42347e-25	1.68005e-20	1.57891e-20	1.00981e-24	1.00981e-24
blood/urine/physical biomarkers	Blood count	-	30090	Platelet crit (PCT)	-	GP9	3	129060767	129062406	Disruptive Missense	34	976	7.87132e-19	8.06181e-19	7.93585e-26	8.3751e-26	1.68785e-18	1.67721e-18	2.44487e-25	2.44487e-25
blood/urine/physical biomarkers	Blood count	-	30090	Platelet crit (PCT)	-	TERT	5	1253147	1295069	Disruptive Missense	421	7466	0.614955	0.623278	0.000667309	0.00144995	9.75683e-08	1.17069e-07	3.19262e-07	3.19262e-07
blood/urine/physical biomarkers	Blood count	-	30090	Platelet crit (PCT)	-	JAK2	9	4984390	5128183	Disruptive Missense	255	2200	1.8188e-295	1.94231e-295	2.14804e-114	3.62541e-115	7.88818e-293	7.8084e-293	5.62212e-295	5.62212e-295
blood/urine/physical biomarkers	Blood count	-	30090	Platelet crit (PCT)	-	SH2B3	12	111405948	111451623	Disruptive Missense	52	689	4.35921e-73	4.46152e-73	3.48473e-69	1.91567e-69	1.42304e-72	1.41662e-72	1.00928e-72	1.00928e-72
blood/urine/physical biomarkers	Blood count	-	30090	Platelet crit (PCT)	-	ATXN2	12	111443485	111599676	Disruptive Missense	99	947	5.57283e-73	5.67296e-73	1.25783e-46	5.31831e-47	1.88293e-72	1.86734e-72	1.29764e-72	1.29764e-72
blood/urine/physical biomarkers	Blood count	-	30090	Platelet crit (PCT)	-	ACAD10	12	111686056	111757107	Disruptive Missense	393	15042	2.70113e-19	3.99575e-18	0.406807	0.285448	3.61787e-18	3.66297e-18	1.33279e-18	1.33279e-18
blood/urine/physical biomarkers	Blood count	-	30090	Platelet crit (PCT)	-	TNFRSF13B	17	16929816	16972118	Disruptive Missense	115	13372	8.28348e-90	5.97342e-88	7.08771e-95	2.07209e-97	2.78973e-64	2.57148e-64	1.23963e-96	1.23963e-96
blood/urine/physical biomarkers	Blood count	-	30090	Platelet crit (PCT)	-	ITGA2B	17	44372180	44389505	Disruptive Missense	159	1111	3.51219e-06	3.5674e-06	4.59166e-12	4.61541e-12	0.000750996	0.000752602	1.38105e-11	1.38105e-11
blood/urine/physical biomarkers	Blood count	-	30090	Platelet crit (PCT)	-	TYK2	19	10350529	10380676	Disruptive Missense	219	8871	2.58103e-10	2.54965e-10	2.63899e-11	1.67581e-11	2.82567e-10	2.64733e-10	5.32487e-11	5.32487e-11
blood/urine/physical biomarkers	Blood count	-	30090	Platelet crit (PCT)	-	TUBB1	20	59019254	59026654	Disruptive Missense	217	9175	2.05353e-20	1.83024e-18	5.20847e-40	2.22937e-38	3.82202e-35	3.98292e-35	3.05366e-39	3.05366e-39
blood/urine/physical biomarkers	Blood count	-	30090	Platelet crit (PCT)	-	CHEK2	22	28687743	28742422	Disruptive Missense	163	3654	8.01354e-12	1.04281e-11	8.35257e-28	9.25051e-28	2.12863e-06	2.10936e-06	2.63359e-27	2.63359e-27
blood/urine/physical biomarkers	Blood count	-	30090	Platelet crit (PCT)	-	GP1BB	22	19722945	19724771	Disruptive Missense	47	1836.01	0.0254535	0.0269605	9.40129e-06	1.34105e-05	1.42357e-08	1.52836e-08	4.41642e-08	4.41642e-08
blood/urine/physical biomarkers	Blood count	-	30090	Platelet crit (PCT)	-	MPL	1	43337849	43352772	pLoF	49	342	1.11271e-11	1.13947e-11	8.62971e-16	8.51546e-16	9.75147e-09	9.74668e-09	2.66454e-15	2.66454e-15
blood/urine/physical biomarkers	Blood count	-	30090	Platelet crit (PCT)	-	LY75	2	159803355	159904749	pLoF	112	2522	1.99008e-22	2.01935e-22	1.2355e-23	8.3e-24	2.40075e-22	2.36915e-22	2.72995e-23	2.72995e-23
blood/urine/physical biomarkers	Blood count	-	30090	Platelet crit (PCT)	-	LY75-CD302	2	159771851	159904710	pLoF	128	2608	2.01624e-22	2.04334e-22	2.46015e-22	1.41257e-22	2.45946e-22	2.42226e-22	2.05535e-22	2.05535e-22
blood/urine/physical biomarkers	Blood count	-	30090	Platelet crit (PCT)	-	DNMT3A	2	25227855	25342590	pLoF	202	996	0.0143327	0.0143977	1.07434e-08	1.07318e-08	0.00462732	0.00463086	3.22127e-08	3.22127e-08
blood/urine/physical biomarkers	Blood count	-	30090	Platelet crit (PCT)	-	BAK1	6	33572547	33580293	pLoF	21	463	4.19884e-08	4.30234e-08	2.725e-14	2.89748e-14	2.67536e-07	2.66494e-07	8.43769e-14	8.43769e-14
blood/urine/physical biomarkers	Blood count	-	30090	Platelet crit (PCT)	-	BTNL2	6	32393963	32407128	pLoF	38	7566	1.78808e-07	1.74268e-07	6.8034e-05	2.4561e-05	1.80324e-07	1.71763e-07	2.63692e-07	2.63692e-07
blood/urine/physical biomarkers	Blood count	-	30090	Platelet crit (PCT)	-	JAK2	9	4984390	5128183	pLoF	58	258	0.0551874	0.0553722	0.00640264	0.00665378	1.49505e-09	1.50786e-09	4.50427e-09	4.50427e-09
blood/urine/physical biomarkers	Blood count	-	30090	Platelet crit (PCT)	-	APOC3	11	116829706	116833072	pLoF	10	2387	2.47365e-07	2.45852e-07	3.57749e-07	3.2299e-07	2.4549e-07	2.4242e-07	2.7027e-07	2.7027e-07
blood/urine/physical biomarkers	Blood count	-	30090	Platelet crit (PCT)	-	TMEM116	12	111931282	112013185	pLoF	27	3303	1.63033e-16	1.62845e-16	5.93281e-16	4.77251e-16	1.6468e-16	1.64111e-16	2.1173e-16	2.1173e-16
blood/urine/physical biomarkers	Blood count	-	30090	Platelet crit (PCT)	-	GP1BA	17	4932297	4935030	pLoF	14	119	2.59895e-07	2.61148e-07	9.65093e-14	9.68549e-14	2.5048e-06	2.50471e-06	2.90212e-13	2.90212e-13
blood/urine/physical biomarkers	Blood count	-	30090	Platelet crit (PCT)	-	PTPRH	19	55181248	55209506	pLoF	76	3607	2.63375e-24	3.25061e-24	7.55319e-32	5.8469e-32	2.50794e-23	2.42199e-23	1.97742e-31	1.97742e-31
blood/urine/physical biomarkers	Blood count	-	30090	Platelet crit (PCT)	-	TUBB1	20	59019254	59026654	pLoF	28	282	5.33983e-21	5.38104e-21	3.3428e-31	3.34193e-31	4.60004e-16	4.59539e-16	1.00271e-30	1.00271e-30
blood/urine/physical biomarkers	Blood count	-	30090	Platelet crit (PCT)	-	GP1BB	22	19722945	19724771	pLoF	9	54.0002	1.40973e-07	1.4107e-07	4.51403e-09	4.50669e-09	2.6334e-07	2.63309e-07	1.28976e-08	1.28976e-08
blood/urine/physical biomarkers	Blood count	-	30090	Platelet crit (PCT)	-	MPL	1	43337849	43352772	pLoF+D	136	1351	4.97844e-21	5.63826e-21	3.09698e-36	3.1436e-36	4.16699e-08	4.17036e-08	9.36035e-36	9.36035e-36
blood/urine/physical biomarkers	Blood count	-	30090	Platelet crit (PCT)	-	LY75	2	159803355	159904749	pLoF+D	191	2902	1.99915e-22	2.02767e-22	9.06726e-27	5.97449e-27	2.65027e-22	2.59504e-22	2.16074e-26	2.16074e-26
blood/urine/physical biomarkers	Blood count	-	30090	Platelet crit (PCT)	-	LY75-CD302	2	159771851	159904710	pLoF+D	210	2992	2.02684e-22	2.05304e-22	2.45205e-25	1.39584e-25	2.70896e-22	2.64814e-22	5.32878e-25	5.32878e-25
blood/urine/physical biomarkers	Blood count	-	30090	Platelet crit (PCT)	-	MFSD2B	2	24010081	24063321	pLoF+D	230	6557	6.06934e-21	7.056e-21	1.43024e-23	4.45212e-24	1.73369e-20	1.62192e-20	2.0342e-23	2.0342e-23
blood/urine/physical biomarkers	Blood count	-	30090	Platelet crit (PCT)	-	DNMT3A	2	25227855	25342590	pLoF+D	690	6606	0.15998	0.178702	8.35111e-09	1.42372e-08	0.0563872	0.060366	3.15818e-08	3.15818e-08
blood/urine/physical biomarkers	Blood count	-	30090	Platelet crit (PCT)	-	GP9	3	129060767	129062406	pLoF+D	40	987	7.89221e-19	8.08241e-19	3.21007e-25	3.29056e-25	1.68751e-18	1.67688e-18	9.74943e-25	9.74943e-25
blood/urine/physical biomarkers	Blood count	-	30090	Platelet crit (PCT)	-	BAK1	6	33572547	33580293	pLoF+D	21	463	4.19884e-08	4.30234e-08	2.725e-14	2.89748e-14	2.67536e-07	2.66494e-07	8.43769e-14	8.43769e-14
blood/urine/physical biomarkers	Blood count	-	30090	Platelet crit (PCT)	-	BTNL2	6	32393963	32407128	pLoF+D	49	7638	1.79159e-07	1.74513e-07	0.000121275	4.18169e-05	1.82217e-07	1.7312e-07	2.65389e-07	2.65389e-07
blood/urine/physical biomarkers	Blood count	-	30090	Platelet crit (PCT)	-	JAK2	9	4984390	5128183	pLoF+D	313	2458	1.13542e-295	1.21911e-295	4.56979e-111	9.23892e-112	8.64675e-293	8.55873e-293	3.52251e-295	3.52251e-295
blood/urine/physical biomarkers	Blood count	-	30090	Platelet crit (PCT)	-	SH2B3	12	111405948	111451623	pLoF+D	83	774	3.57426e-73	3.67439e-73	2.9012e-72	1.50441e-72	1.48624e-72	1.47842e-72	7.61619e-73	7.61619e-73
blood/urine/physical biomarkers	Blood count	-	30090	Platelet crit (PCT)	-	ATXN2	12	111443485	111599676	pLoF+D	171	2620	2.60676e-27	3.18031e-26	1.55262e-18	3.20815e-18	5.57444e-72	5.68234e-72	1.68836e-71	1.68836e-71
blood/urine/physical biomarkers	Blood count	-	30090	Platelet crit (PCT)	-	ACAD10	12	111686056	111757107	pLoF+D	468	16190	2.33787e-19	3.56669e-18	0.502601	0.362626	3.90433e-18	3.92511e-18	1.18374e-18	1.18374e-18
blood/urine/physical biomarkers	Blood count	-	30090	Platelet crit (PCT)	-	TMEM116	12	111931282	112013185	pLoF+D	29	3588	1.42306e-16	1.44769e-16	9.8682e-17	7.35195e-17	1.81145e-16	1.78313e-16	1.23448e-16	1.23448e-16
blood/urine/physical biomarkers	Blood count	-	30090	Platelet crit (PCT)	-	TNFRSF13B	17	16929816	16972118	pLoF+D	156	13778	7.74416e-90	5.68682e-88	2.28866e-98	7.03167e-101	2.8745e-64	2.63324e-64	4.20608e-100	4.20608e-100
blood/urine/physical biomarkers	Blood count	-	30090	Platelet crit (PCT)	-	ITGA2B	17	44372180	44389505	pLoF+D	212	1318	1.73487e-06	1.7691e-06	3.06284e-16	3.09679e-16	7.13873e-06	7.16602e-06	1.11022e-15	1.11022e-15
blood/urine/physical biomarkers	Blood count	-	30090	Platelet crit (PCT)	-	PTPRH	19	55181248	55209506	pLoF+D	126	4747	7.4331e-25	1.04167e-24	1.02323e-32	4.18586e-33	3.32179e-23	3.14947e-23	1.78238e-32	1.78238e-32
blood/urine/physical biomarkers	Blood count	-	30090	Platelet crit (PCT)	-	TYK2	19	10350529	10380676	pLoF+D	259	9303	2.5705e-10	2.54159e-10	2.96486e-12	2.0968e-12	2.98744e-10	2.76095e-10	7.23777e-12	7.23777e-12
blood/urine/physical biomarkers	Blood count	-	30090	Platelet crit (PCT)	-	TUBB1	20	59019254	59026654	pLoF+D	245	9457	5.17783e-21	5.63237e-19	1.38983e-51	2.34385e-49	3.93004e-35	4.08684e-35	8.28984e-51	8.28984e-51
blood/urine/physical biomarkers	Blood count	-	30090	Platelet crit (PCT)	-	CHEK2	22	28687743	28742422	pLoF+D	233	8311	0.000456543	0.00114447	3.02735e-17	4.53561e-16	4.50531e-06	4.9525e-06	1.70036e-16	1.70036e-16
blood/urine/physical biomarkers	Blood count	-	30090	Platelet crit (PCT)	-	GP1BB	22	19722945	19724771	pLoF+D	56	1890.01	0.0190348	0.020597	7.37339e-08	1.31086e-07	5.61943e-09	6.03225e-09	1.64419e-08	1.64419e-08
blood/urine/physical biomarkers	Blood count	-	30090	Platelet crit (PCT)	-	MPL	1	43337849	43352772	PTV	57	596	3.70098e-11	3.95835e-11	1.33592e-21	1.33143e-21	1.9091e-08	1.91289e-08	4.00101e-21	4.00101e-21
blood/urine/physical biomarkers	Blood count	-	30090	Platelet crit (PCT)	-	LY75	2	159803355	159904749	PTV	139	3241	3.23069e-23	3.76251e-23	1.86547e-30	1.30568e-30	3.12831e-22	3.03867e-22	4.60851e-30	4.60851e-30
blood/urine/physical biomarkers	Blood count	-	30090	Platelet crit (PCT)	-	LY75-CD302	2	159771851	159904710	PTV	162	3597	3.47537e-23	4.01951e-23	5.06442e-26	2.35757e-26	3.48399e-22	3.36145e-22	9.64295e-26	9.64295e-26
blood/urine/physical biomarkers	Blood count	-	30090	Platelet crit (PCT)	-	DNMT3A	2	25227855	25342590	PTV	234	1145	0.005693	0.00573294	1.82442e-09	1.82181e-09	0.00208232	0.00208334	5.46933e-09	5.46933e-09
blood/urine/physical biomarkers	Blood count	-	30090	Platelet crit (PCT)	-	THPO	3	184371935	184381968	PTV	62	2530	0.0102836	0.0118735	0.0359837	0.0357318	4.99157e-13	5.35366e-13	1.54987e-12	1.54987e-12
blood/urine/physical biomarkers	Blood count	-	30090	Platelet crit (PCT)	-	BAK1	6	33572547	33580293	PTV	24	480	3.90578e-08	4.00665e-08	2.58964e-15	2.77703e-15	2.76076e-07	2.74897e-07	8.10463e-15	8.10463e-15
blood/urine/physical biomarkers	Blood count	-	30090	Platelet crit (PCT)	-	SYNGAP1	6	33419661	33457541	PTV	36	6237	3.61032e-10	3.60657e-10	9.17177e-10	7.28818e-10	3.32505e-10	3.30476e-10	4.27401e-10	4.27401e-10
blood/urine/physical biomarkers	Blood count	-	30090	Platelet crit (PCT)	-	BTNL2	6	32393963	32407128	PTV	42	8004	1.87126e-07	1.80113e-07	0.000184419	6.15846e-05	1.93511e-07	1.81523e-07	2.7785e-07	2.7785e-07
blood/urine/physical biomarkers	Blood count	-	30090	Platelet crit (PCT)	-	CD36	7	80369575	80679277	PTV	193	4719	0.00856956	0.00994713	1.02437e-08	1.26748e-08	0.00388093	0.00391462	3.39908e-08	3.39908e-08
blood/urine/physical biomarkers	Blood count	-	30090	Platelet crit (PCT)	-	JAK2	9	4984390	5128183	PTV	62	274	0.043006	0.0432331	0.000389851	0.000411221	1.7351e-12	1.74918e-12	5.22637e-12	5.22637e-12
blood/urine/physical biomarkers	Blood count	-	30090	Platelet crit (PCT)	-	NOTCH1	9	136494433	136545786	PTV	11	30	5.0634e-08	5.06363e-08	4.67837e-05	4.66895e-05	6.6004e-08	6.59998e-08	8.59067e-08	8.59067e-08
blood/urine/physical biomarkers	Blood count	-	30090	Platelet crit (PCT)	-	APOC3	11	116829706	116833072	PTV	11	2393	2.47735e-07	2.46184e-07	4.08216e-07	3.65998e-07	2.45536e-07	2.42461e-07	2.79361e-07	2.79361e-07
blood/urine/physical biomarkers	Blood count	-	30090	Platelet crit (PCT)	-	TMEM116	12	111931282	112013185	PTV	32	3453	1.5593e-16	1.56755e-16	1.53127e-13	7.84623e-14	1.73364e-16	1.7153e-16	2.41086e-16	2.41086e-16
blood/urine/physical biomarkers	Blood count	-	30090	Platelet crit (PCT)	-	TNFRSF13B	17	16929816	16972118	PTV	59	758	5.76525e-07	5.81478e-07	7.44925e-10	7.274e-10	3.10798e-06	3.0888e-06	2.20485e-09	2.20485e-09
blood/urine/physical biomarkers	Blood count	-	30090	Platelet crit (PCT)	-	ITGA2B	17	44372180	44389505	PTV	63	309	0.000620471	0.000621721	2.288e-09	2.28905e-09	0.0055212	0.00552401	6.86555e-09	6.86555e-09
blood/urine/physical biomarkers	Blood count	-	30090	Platelet crit (PCT)	-	CALR	19	12938578	12944489	PTV	13	126	2.70612e-76	2.93221e-76	2.22837e-61	2.19583e-61	2.05955e-60	2.06075e-60	8.44389e-76	8.44389e-76
blood/urine/physical biomarkers	Blood count	-	30090	Platelet crit (PCT)	-	PTPRH	19	55181248	55209506	PTV	94	4124	5.47711e-25	8.00076e-25	3.98912e-41	4.44701e-41	2.88082e-23	2.75392e-23	1.26169e-40	1.26169e-40
blood/urine/physical biomarkers	Blood count	-	30090	Platelet crit (PCT)	-	TUBB1	20	59019254	59026654	PTV	41	385	3.0353e-22	3.08142e-22	1.10818e-37	1.10099e-37	5.5537e-16	5.54651e-16	3.31373e-37	3.31373e-37
blood/urine/physical biomarkers	Blood count	-	30090	Platelet crit (PCT)	-	CHEK2	22	28687743	28742422	PTV	91	7333	2.44965e-16	8.35637e-15	4.1344e-18	2.93544e-17	8.67112e-27	9.15896e-27	2.67251e-26	2.67251e-26
blood/urine/physical biomarkers	Blood count	-	30090	Platelet crit (PCT)	-	MPL	1	43337849	43352772	PTV+D	144	1605	3.04275e-21	3.63808e-21	2.56439e-42	2.5893e-42	5.06143e-08	5.06878e-08	7.73035e-42	7.73035e-42
blood/urine/physical biomarkers	Blood count	-	30090	Platelet crit (PCT)	-	LY75	2	159803355	159904749	PTV+D	218	3621	3.24541e-23	3.77798e-23	1.35771e-33	9.35833e-34	3.37774e-22	3.26448e-22	3.32391e-33	3.32391e-33
blood/urine/physical biomarkers	Blood count	-	30090	Platelet crit (PCT)	-	LY75-CD302	2	159771851	159904710	PTV+D	244	3981	3.49363e-23	4.03859e-23	4.99434e-29	2.36931e-29	3.73341e-22	3.58725e-22	9.64178e-29	9.64178e-29
blood/urine/physical biomarkers	Blood count	-	30090	Platelet crit (PCT)	-	MFSD2B	2	24010081	24063321	PTV+D	241	6662	6.10169e-21	7.08601e-21	3.54461e-23	9.96347e-24	1.7591e-20	1.64224e-20	4.65112e-23	4.65112e-23
blood/urine/physical biomarkers	Blood count	-	30090	Platelet crit (PCT)	-	DNMT3A	2	25227855	25342590	PTV+D	722	6755	0.15285	0.171408	2.24476e-09	3.93624e-09	0.0356684	0.0378884	8.57716e-09	8.57716e-09
blood/urine/physical biomarkers	Blood count	-	30090	Platelet crit (PCT)	-	GP9	3	129060767	129062406	PTV+D	40	987	7.89221e-19	8.08241e-19	3.21007e-25	3.29056e-25	1.68751e-18	1.67688e-18	9.74943e-25	9.74943e-25
blood/urine/physical biomarkers	Blood count	-	30090	Platelet crit (PCT)	-	THPO	3	184371935	184381968	PTV+D	71	2551	0.0102746	0.0118639	0.0363765	0.0360843	4.99147e-13	5.35356e-13	1.54987e-12	1.54987e-12
blood/urine/physical biomarkers	Blood count	-	30090	Platelet crit (PCT)	-	BAK1	6	33572547	33580293	PTV+D	24	480	3.90578e-08	4.00665e-08	2.58964e-15	2.77703e-15	2.76076e-07	2.74897e-07	8.10463e-15	8.10463e-15
blood/urine/physical biomarkers	Blood count	-	30090	Platelet crit (PCT)	-	SYNGAP1	6	33419661	33457541	PTV+D	91	6764	3.69512e-10	3.6683e-10	4.15708e-09	2.20821e-09	3.64451e-10	3.54051e-10	5.13081e-10	5.13081e-10
blood/urine/physical biomarkers	Blood count	-	30090	Platelet crit (PCT)	-	BTNL2	6	32393963	32407128	PTV+D	53	8076	1.87493e-07	1.80365e-07	0.00031085	0.000100509	1.95402e-07	1.82878e-07	2.79371e-07	2.79371e-07
blood/urine/physical biomarkers	Blood count	-	30090	Platelet crit (PCT)	-	JAK2	9	4984390	5128183	PTV+D	317	2474	1.04598e-295	1.12481e-295	2.66117e-113	5.38477e-114	8.64687e-293	8.55885e-293	3.2478e-295	3.2478e-295
blood/urine/physical biomarkers	Blood count	-	30090	Platelet crit (PCT)	-	SH2B3	12	111405948	111451623	PTV+D	89	802	3.4277e-73	3.52698e-73	3.79181e-74	1.95216e-74	1.51699e-72	1.5085e-72	7.08611e-74	7.08611e-74
blood/urine/physical biomarkers	Blood count	-	30090	Platelet crit (PCT)	-	ATXN2	12	111443485	111599676	PTV+D	185	2854	2.57768e-27	3.14655e-26	4.34125e-17	7.65845e-17	6.06129e-72	6.15943e-72	1.83299e-71	1.83299e-71
blood/urine/physical biomarkers	Blood count	-	30090	Platelet crit (PCT)	-	ACAD10	12	111686056	111757107	PTV+D	487	16384	2.37888e-19	3.61533e-18	0.499599	0.360773	3.94678e-18	3.96378e-18	1.20339e-18	1.20339e-18
blood/urine/physical biomarkers	Blood count	-	30090	Platelet crit (PCT)	-	TMEM116	12	111931282	112013185	PTV+D	34	3738	1.36107e-16	1.39355e-16	2.25635e-14	1.12492e-14	1.89829e-16	1.85732e-16	2.39988e-16	2.39988e-16
blood/urine/physical biomarkers	Blood count	-	30090	Platelet crit (PCT)	-	TNFRSF13B	17	16929816	16972118	PTV+D	174	14130	3.8283e-90	3.38298e-88	6.84361e-103	2.71049e-105	2.95892e-64	2.69538e-64	1.61988e-104	1.61988e-104
blood/urine/physical biomarkers	Blood count	-	30090	Platelet crit (PCT)	-	ITGA2B	17	44372180	44389505	PTV+D	222	1420	4.60395e-07	4.72629e-07	5.08626e-19	5.15355e-19	5.50057e-06	5.52079e-06	1.53591e-18	1.53591e-18
blood/urine/physical biomarkers	Blood count	-	30090	Platelet crit (PCT)	-	SCARF1	17	1633858	1645747	PTV+D	154	3063	8.27232e-06	8.90632e-06	4.3062e-08	4.11052e-08	4.80869e-05	4.67113e-05	1.25456e-07	1.25456e-07
blood/urine/physical biomarkers	Blood count	-	30090	Platelet crit (PCT)	-	CALR	19	12938578	12944489	PTV+D	59	712	7.82401e-15	1.14083e-14	3.89176e-14	4.72148e-14	1.08301e-59	1.09111e-59	3.26113e-59	3.26113e-59
blood/urine/physical biomarkers	Blood count	-	30090	Platelet crit (PCT)	-	PTPRH	19	55181248	55209506	PTV+D	144	5264	1.54626e-25	2.56451e-25	3.68869e-41	1.93272e-41	3.69462e-23	3.48134e-23	7.60935e-41	7.60935e-41
blood/urine/physical biomarkers	Blood count	-	30090	Platelet crit (PCT)	-	TYK2	19	10350529	10380676	PTV+D	271	9414	2.58214e-10	2.54956e-10	2.66367e-12	1.83177e-12	3.02413e-10	2.7864e-10	6.41021e-12	6.41021e-12
blood/urine/physical biomarkers	Blood count	-	30090	Platelet crit (PCT)	-	TUBB1	20	59019254	59026654	PTV+D	258	9560	4.73701e-21	5.22057e-19	5.01766e-55	1.24934e-52	3.95232e-35	4.10823e-35	2.99855e-54	2.99855e-54
blood/urine/physical biomarkers	Blood count	-	30090	Platelet crit (PCT)	-	CHEK2	22	28687743	28742422	PTV+D	254	10987	3.55357e-18	2.25074e-16	5.06591e-38	2.72501e-36	1.33376e-26	1.34359e-26	2.98407e-37	2.98407e-37
blood/urine/physical biomarkers	Blood count	-	30090	Platelet crit (PCT)	-	GP1BB	22	19722945	19724771	PTV+D	58	1949.01	0.0194056	0.0209684	8.30521e-08	1.43599e-07	2.30557e-09	2.47075e-09	6.99731e-09	6.99731e-09
blood/urine/physical biomarkers	Blood count	-	30090	Platelet crit (PCT)	-	LY75-CD302	2	159771851	159904710	Synonymous	467	16739	6.55035e-14	7.53243e-14	1.7988e-05	1.03719e-05	2.33502e-11	2.17814e-11	2.0961e-13	2.0961e-13
blood/urine/physical biomarkers	Blood count	-	30090	Platelet crit (PCT)	-	LY75	2	159803355	159904749	Synonymous	399	16190	7.57429e-14	8.55017e-14	6.06375e-06	3.52656e-06	2.27395e-11	2.12521e-11	2.4003e-13	2.4003e-13
blood/urine/physical biomarkers	Blood count	-	30090	Platelet crit (PCT)	-	THPO	3	184371935	184381968	Synonymous	177	11403	2.68569e-24	3.31685e-24	9.55002e-17	9.28794e-19	5.40844e-24	4.9397e-24	5.65412e-24	5.65412e-24
blood/urine/physical biomarkers	Blood count	-	30090	Platelet crit (PCT)	-	EIF2B5	3	184135038	184146112	Synonymous	210	14535	3.528e-10	5.81578e-10	0.0380431	0.0127764	9.38938e-09	8.14205e-09	1.25438e-09	1.25438e-09
blood/urine/physical biomarkers	Blood count	-	30090	Platelet crit (PCT)	-	B3GALT4	6	33277132	33284832	Synonymous	229	13263	9.74449e-14	1.04012e-13	1.12648e-05	7.64976e-07	2.04448e-13	1.75314e-13	1.96954e-13	1.96954e-13
blood/urine/physical biomarkers	Blood count	-	30090	Platelet crit (PCT)	-	MYB	6	135181315	135219173	Synonymous	235	18970	1.74051e-12	1.90702e-12	0.00159672	0.00048739	5.67716e-13	5.17805e-13	1.25222e-12	1.25222e-12
blood/urine/physical biomarkers	Blood count	-	30090	Platelet crit (PCT)	-	NCR3	6	31588895	31592985	Synonymous	67	7496	1.28523e-11	1.40722e-11	8.12124e-06	1.74646e-06	2.28944e-11	2.15596e-11	2.51118e-11	2.51118e-11
blood/urine/physical biomarkers	Blood count	-	30090	Platelet crit (PCT)	-	CFB	6	31945650	31952084	Synonymous	200	21750	8.63017e-10	9.98977e-10	4.3045e-07	9.90097e-08	1.41143e-07	1.26298e-07	2.74326e-09	2.74326e-09
blood/urine/physical biomarkers	Blood count	-	30090	Platelet crit (PCT)	-	PRRC2A	6	31620720	31637771	Synonymous	777	27157	1.31887e-09	1.78788e-09	0.0125852	0.00363357	1.32099e-08	1.02e-08	4.02337e-09	4.02337e-09
blood/urine/physical biomarkers	Blood count	-	30090	Platelet crit (PCT)	-	DDX39B	6	31530219	31542448	Synonymous	125	10631	3.48375e-09	3.34866e-09	1.90397e-06	4.41451e-07	3.87495e-09	3.53288e-09	5.31167e-09	5.31167e-09
blood/urine/physical biomarkers	Blood count	-	30090	Platelet crit (PCT)	-	MICB	6	31494881	31511124	Synonymous	112	16760	2.99394e-09	2.76634e-09	6.69632e-08	1.98365e-08	5.96544e-09	5.13866e-09	5.34246e-09	5.34246e-09
blood/urine/physical biomarkers	Blood count	-	30090	Platelet crit (PCT)	-	ATP6V1G2-DDX39B	6	31530219	31546608	Synonymous	157	11085	3.47834e-09	3.34501e-09	9.66791e-07	2.26105e-07	4.07018e-09	3.66118e-09	5.40186e-09	5.40186e-09
blood/urine/physical biomarkers	Blood count	-	30090	Platelet crit (PCT)	-	BTNL2	6	32393963	32407128	Synonymous	151	38781	1.81654e-07	1.80152e-07	4.84756e-07	3.98887e-07	1.95429e-07	1.87535e-07	2.30105e-07	2.30105e-07
blood/urine/physical biomarkers	Blood count	-	30090	Platelet crit (PCT)	-	GFI1B	9	132944000	132991687	Synonymous	138	12020	4.47674e-76	4.26898e-76	2.13491e-46	1.47774e-51	6.11746e-76	5.39934e-76	7.4414e-76	7.4414e-76
blood/urine/physical biomarkers	Blood count	-	30090	Platelet crit (PCT)	-	RALGDS	9	133097720	133149334	Synonymous	402	22290	4.79817e-35	3.96695e-35	1.02853e-06	1.21291e-08	8.71237e-35	6.95173e-35	8.34348e-35	8.34348e-35
blood/urine/physical biomarkers	Blood count	-	30090	Platelet crit (PCT)	-	BRAP	12	111642146	111685986	Synonymous	182	8637	1.42945e-50	1.52331e-55	9.22362e-13	9.4111e-14	8.22969e-70	7.66012e-70	2.38041e-69	2.38041e-69
blood/urine/physical biomarkers	Blood count	-	30090	Platelet crit (PCT)	-	HECTD4	12	112160188	112382439	Synonymous	1286	40403	6.44122e-52	5.43639e-50	4.44178e-28	1.31281e-31	8.8432e-39	6.91862e-39	3.81947e-51	3.81947e-51
blood/urine/physical biomarkers	Blood count	-	30090	Platelet crit (PCT)	-	CUX2	12	111034024	111350554	Synonymous	566	23885	3.25048e-20	4.12344e-19	4.79836e-12	5.32618e-13	6.84265e-12	6.47231e-12	1.80778e-19	1.80778e-19
blood/urine/physical biomarkers	Blood count	-	30090	Platelet crit (PCT)	-	ATXN2	12	111443485	111599676	Synonymous	618	17894	4.49873e-16	4.96399e-16	1.4151e-06	4.60418e-07	1.7958e-14	1.60284e-14	1.33227e-15	1.33227e-15
blood/urine/physical biomarkers	Blood count	-	30090	Platelet crit (PCT)	-	SH2B3	12	111405948	111451623	Synonymous	253	2950	2.32955e-10	2.26307e-10	0.0617582	0.0611755	3.12567e-11	3.10919e-11	8.23417e-11	8.23417e-11
blood/urine/physical biomarkers	Blood count	-	30090	Platelet crit (PCT)	-	GFAP	17	44903161	44916937	Synonymous	320	25118	1.31157e-07	3.31558e-07	0.0806193	0.0664056	2.35936e-07	2.12042e-07	3.062e-07	3.062e-07
blood/urine/physical biomarkers	Blood count	-	30090	Platelet crit (PCT)	-	RTEL1	20	63657810	63696253	Synonymous	659	32939	8.55881e-09	1.5135e-08	0.0342617	0.0166053	2.63427e-06	2.12186e-06	3.2651e-08	3.2651e-08
blood/urine/physical biomarkers	Blood count	-	30090	Platelet crit (PCT)	-	NINL	20	25452705	25585517	Synonymous	516	35037	2.38505e-08	3.58419e-08	0.0219141	0.00602731	8.72121e-07	6.64567e-07	8.27818e-08	8.27818e-08
blood/urine/physical biomarkers	Blood count	-	30090	Platelet crit (PCT)	-	SBF1	22	50445000	50475024	Synonymous	997	54644	1.54074e-16	1.58319e-16	8.93212e-09	1.32002e-09	6.38538e-10	5.35009e-10	4.44089e-16	4.44089e-16
blood/urine/physical biomarkers	Blood count	-	30100	Mean platelet (thrombocyte) volume (MPV)	-	DENND2C	1	114582848	114670422	Missense	608	32291	2.07338e-37	3.13778e-36	8.2946e-22	8.80318e-24	1.837e-21	1.68956e-21	1.16692e-36	2.33384e-36
blood/urine/physical biomarkers	Blood count	-	30100	Mean platelet (thrombocyte) volume (MPV)	-	PEAR1	1	156893698	156916434	Missense	814	17732	4.7683e-14	3.89459e-13	2.49605e-06	6.65209e-06	1.12924e-23	1.13878e-23	3.40196e-23	6.80393e-23
blood/urine/physical biomarkers	Blood count	-	30100	Mean platelet (thrombocyte) volume (MPV)	-	NLRP3	1	247416156	247449108	Missense	580	14723	7.489e-19	9.16666e-19	4.04618e-14	1.21896e-15	2.77994e-18	2.33955e-18	1.86672e-18	3.73344e-18
blood/urine/physical biomarkers	Blood count	-	30100	Mean platelet (thrombocyte) volume (MPV)	-	CNTN2	1	205042937	205078284	Missense	759	29165	1.46338e-15	8.91548e-15	0.0175006	0.0256933	9.76989e-08	8.29152e-08	7.32747e-15	1.4877e-14
blood/urine/physical biomarkers	Blood count	-	30100	Mean platelet (thrombocyte) volume (MPV)	-	MOB3C	1	46607715	46616891	Missense	212	5246	0.0821756	0.0997007	9.58747e-10	4.43269e-09	0.000646457	0.000723651	4.72952e-09	3.20919e-10
blood/urine/physical biomarkers	Blood count	-	30100	Mean platelet (thrombocyte) volume (MPV)	-	OR2L5	1	248013660	248024276	Missense	270	8633	7.62243e-10	7.53984e-10	0.0329579	0.0268185	3.65582e-09	3.46269e-09	1.87469e-09	1.87469e-09
blood/urine/physical biomarkers	Blood count	-	30100	Mean platelet (thrombocyte) volume (MPV)	-	KIF1B	1	10210805	10381603	Missense	1359	24984	1.14506e-08	3.02289e-08	0.00151658	0.000793173	7.05145e-07	6.23394e-07	4.8608e-08	9.72161e-08
blood/urine/physical biomarkers	Blood count	-	30100	Mean platelet (thrombocyte) volume (MPV)	-	MYOC	1	171635417	171652683	Missense	351	12548	6.49868e-08	7.07199e-08	0.000137621	3.63641e-05	1.57772e-07	1.34867e-07	1.38518e-07	2.77035e-07
blood/urine/physical biomarkers	Blood count	-	30100	Mean platelet (thrombocyte) volume (MPV)	-	MYOCOS	1	171600621	171638799	Missense	291	13035	7.03435e-08	7.4836e-08	0.000104664	2.91949e-05	1.65603e-07	1.41309e-07	1.47284e-07	2.94569e-07
blood/urine/physical biomarkers	Blood count	-	30100	Mean platelet (thrombocyte) volume (MPV)	-	CKAP2L	2	112736607	112764677	Missense	539	19683	2.78896e-66	6.03882e-66	1.76051e-38	1.39768e-44	6.41124e-65	5.09294e-65	1.07261e-65	2.14522e-65
blood/urine/physical biomarkers	Blood count	-	30100	Mean platelet (thrombocyte) volume (MPV)	-	NT5DC4	2	112721486	112742879	Missense	432	27393	9.57297e-64	6.57687e-62	3.80524e-23	2.26499e-25	8.47884e-65	7.29001e-65	2.25808e-64	4.51615e-64
blood/urine/physical biomarkers	Blood count	-	30100	Mean platelet (thrombocyte) volume (MPV)	-	CAVIN2	2	191834302	191847255	Missense	335	16573	1.15153e-32	1.49503e-32	0.000119883	1.60297e-05	3.20252e-31	2.93828e-31	3.74403e-32	7.48807e-32
blood/urine/physical biomarkers	Blood count	-	30100	Mean platelet (thrombocyte) volume (MPV)	-	PLEK	2	68365173	68397453	Missense	223	13042	2.40647e-18	2.16333e-18	8.58686e-12	3.05266e-13	2.85481e-18	2.47074e-18	3.67461e-18	7.34923e-18
blood/urine/physical biomarkers	Blood count	-	30100	Mean platelet (thrombocyte) volume (MPV)	-	MFSD2B	2	24010081	24063321	Missense	928	22526	1.75041e-13	2.62965e-13	5.19034e-06	2.46066e-06	1.08347e-13	9.6311e-14	2.06057e-13	3.19744e-14
blood/urine/physical biomarkers	Blood count	-	30100	Mean platelet (thrombocyte) volume (MPV)	-	GPR35	2	240605431	240631259	Missense	298	19741	3.18537e-11	4.12869e-11	0.00238352	0.000523392	2.39177e-10	1.92812e-10	9.23338e-11	1.84668e-10
blood/urine/physical biomarkers	Blood count	-	30100	Mean platelet (thrombocyte) volume (MPV)	-	LIMS1	2	108534355	108687246	Missense	237	6791	0.000429978	0.000758479	0.186336	0.200595	1.06542e-08	1.09887e-08	3.2456e-08	1.83521e-09
blood/urine/physical biomarkers	Blood count	-	30100	Mean platelet (thrombocyte) volume (MPV)	-	DUSP11	2	73762184	73780157	Missense	319	13123	3.13115e-07	1.25878e-06	0.839525	0.872285	1.41919e-09	1.43078e-09	4.26278e-09	8.52556e-09
blood/urine/physical biomarkers	Blood count	-	30100	Mean platelet (thrombocyte) volume (MPV)	-	GP9	3	129060767	129062406	Missense	139	3539	4.41728e-43	2.04736e-41	1.10967e-33	5.98011e-33	1.58197e-81	1.59689e-81	4.76819e-81	2.26553e-86
blood/urine/physical biomarkers	Blood count	-	30100	Mean platelet (thrombocyte) volume (MPV)	-	FAM208A	3	56620133	56683237	Missense	1111	25665	2.74378e-13	2.97612e-12	0.10777	0.0418291	5.18817e-09	4.00524e-09	1.50724e-12	1.50724e-12
blood/urine/physical biomarkers	Blood count	-	30100	Mean platelet (thrombocyte) volume (MPV)	-	DNAH12	3	57293699	57544344	Missense	2917	77472	4.52958e-11	1.56281e-09	0.708434	0.745774	4.36567e-08	4.52315e-08	2.63598e-10	5.27195e-10
blood/urine/physical biomarkers	Blood count	-	30100	Mean platelet (thrombocyte) volume (MPV)	-	ARHGEF3	3	56727418	57079329	Missense	618	18465	3.49232e-10	7.87053e-10	0.00293959	0.00124891	5.52995e-08	4.58151e-08	1.4375e-09	2.87501e-09
blood/urine/physical biomarkers	Blood count	-	30100	Mean platelet (thrombocyte) volume (MPV)	-	RASSF1	3	50329782	50340980	Missense	312	9728	2.39568e-09	2.6276e-09	0.0100047	0.00834208	4.91789e-08	4.65992e-08	7.14466e-09	1.42893e-08
blood/urine/physical biomarkers	Blood count	-	30100	Mean platelet (thrombocyte) volume (MPV)	-	KALRN	3	124080023	124726325	Missense	1754	41247	6.89895e-09	7.5031e-08	0.00864032	0.0124589	4.89536e-05	5.44474e-05	3.78988e-08	7.57974e-08
blood/urine/physical biomarkers	Blood count	-	30100	Mean platelet (thrombocyte) volume (MPV)	-	NOP14	4	2937933	2963385	Missense	763	29002	1.45112e-11	1.60553e-11	0.0261152	0.0165819	1.39006e-12	1.25214e-12	3.6382e-12	7.27618e-12
blood/urine/physical biomarkers	Blood count	-	30100	Mean platelet (thrombocyte) volume (MPV)	-	LRRC66	4	51993702	52017620	Missense	662	16605	1.78819e-09	1.51801e-09	0.00030356	0.000191055	3.4554e-09	3.08462e-09	3.27585e-09	6.55171e-09
blood/urine/physical biomarkers	Blood count	-	30100	Mean platelet (thrombocyte) volume (MPV)	-	IQGAP2	5	76403249	76708132	Missense	1264	37410	2.79902e-125	5.09874e-120	4.36485e-36	9.39779e-38	4.52266e-135	3.99051e-135	1.27199e-134	1.09117e-135
blood/urine/physical biomarkers	Blood count	-	30100	Mean platelet (thrombocyte) volume (MPV)	-	PCDHGA9	5	141402932	141512979	Missense	5591	152311	3.22983e-16	1.75221e-16	5.25868e-10	6.72434e-11	2.15653e-13	1.89951e-13	6.66134e-16	1.33227e-15
blood/urine/physical biomarkers	Blood count	-	30100	Mean platelet (thrombocyte) volume (MPV)	-	PCDHGB5	5	141397987	141512979	Missense	6210	180078	6.19769e-16	3.76595e-16	1.97491e-10	3.47804e-11	2.24887e-13	1.98753e-13	1.44329e-15	2.88658e-15
blood/urine/physical biomarkers	Blood count	-	30100	Mean platelet (thrombocyte) volume (MPV)	-	PCDHGB3	5	141370264	141512979	Missense	9649	322521	1.1168e-15	8.19841e-16	1.59196e-12	2.22547e-13	3.00094e-13	2.7021e-13	2.88658e-15	5.77316e-15
blood/urine/physical biomarkers	Blood count	-	30100	Mean platelet (thrombocyte) volume (MPV)	-	PCDHGA6	5	141373914	141512979	Missense	8955	307724	1.40661e-15	9.94104e-16	8.29681e-14	1.38531e-14	2.84975e-13	2.5818e-13	3.33067e-15	6.66134e-15
blood/urine/physical biomarkers	Blood count	-	30100	Mean platelet (thrombocyte) volume (MPV)	-	PCDHGA7	5	141382739	141512979	Missense	8170	273625	2.04795e-15	1.43541e-15	1.59935e-12	3.11531e-13	2.53521e-13	2.29155e-13	5.10703e-15	9.76996e-15
blood/urine/physical biomarkers	Blood count	-	30100	Mean platelet (thrombocyte) volume (MPV)	-	PCDHGB4	5	141387698	141512979	Missense	7501	243244	2.17359e-15	1.46461e-15	2.31541e-13	5.31191e-14	2.27296e-13	2.03413e-13	5.10703e-15	9.88098e-15
blood/urine/physical biomarkers	Blood count	-	30100	Mean platelet (thrombocyte) volume (MPV)	-	PCDHGA8	5	141390157	141512979	Missense	6904	214365	2.63998e-15	1.84961e-15	3.52701e-12	9.21108e-13	2.01724e-13	1.78857e-13	6.43929e-15	1.26565e-14
blood/urine/physical biomarkers	Blood count	-	30100	Mean platelet (thrombocyte) volume (MPV)	-	PCDHGA11	5	141421047	141512979	Missense	3078	63062	1.61315e-14	1.29223e-14	0.109315	0.0884569	3.32847e-13	2.7604e-13	4.13003e-14	8.23785e-14
blood/urine/physical biomarkers	Blood count	-	30100	Mean platelet (thrombocyte) volume (MPV)	-	PCDHGA12	5	141430589	141512979	Missense	2440	50214	2.12415e-14	1.67204e-14	0.208974	0.15833	2.62296e-13	2.19783e-13	5.20695e-14	1.04139e-13
blood/urine/physical biomarkers	Blood count	-	30100	Mean platelet (thrombocyte) volume (MPV)	-	PCDHGB6	5	141408021	141512979	Missense	4947	126801	1.93059e-14	2.40049e-14	6.08349e-07	1.87054e-07	2.15029e-13	1.86247e-13	5.79536e-14	1.15907e-13
blood/urine/physical biomarkers	Blood count	-	30100	Mean platelet (thrombocyte) volume (MPV)	-	PCDHGB7	5	141417645	141512979	Missense	3704	88114	2.31828e-14	2.53574e-14	2.15843e-06	5.69802e-07	1.82618e-13	1.55684e-13	6.35048e-14	1.27232e-13
blood/urine/physical biomarkers	Blood count	-	30100	Mean platelet (thrombocyte) volume (MPV)	-	PCDHGA10	5	141412987	141512979	Missense	4318	105084	3.03343e-14	3.4137e-14	4.72092e-06	1.44472e-06	2.1476e-13	1.85986e-13	8.30447e-14	1.66089e-13
blood/urine/physical biomarkers	Blood count	-	30100	Mean platelet (thrombocyte) volume (MPV)	-	PCDHGC4	5	141484997	141512979	Missense	1211	28958	9.94727e-14	7.49534e-14	0.000424517	0.000182269	1.51753e-13	1.28995e-13	1.58984e-13	3.17968e-13
blood/urine/physical biomarkers	Blood count	-	30100	Mean platelet (thrombocyte) volume (MPV)	-	PCDHGC3	5	141475947	141512979	Missense	1785	35019	1.07524e-13	7.93883e-14	0.00175758	0.000781065	1.82831e-13	1.52895e-13	1.7697e-13	3.53939e-13
blood/urine/physical biomarkers	Blood count	-	30100	Mean platelet (thrombocyte) volume (MPV)	-	ELOVL7	5	60751791	60844389	Missense	193	2938	0.000598157	0.00065869	0.0195531	0.0210179	0.000369176	0.000371557	0.000690554	2.65297e-08
blood/urine/physical biomarkers	Blood count	-	30100	Mean platelet (thrombocyte) volume (MPV)	-	RAB44	6	36697810	36733183	Missense	767	37920	7.2953e-21	3.82124e-19	0.00359848	0.00274826	4.19403e-24	3.81033e-24	1.19756e-23	2.39512e-23
blood/urine/physical biomarkers	Blood count	-	30100	Mean platelet (thrombocyte) volume (MPV)	-	STK38	6	36493892	36547470	Missense	237	1479	1.6504e-21	1.68037e-21	2.92816e-09	2.56323e-09	1.55498e-20	1.53964e-20	4.51033e-21	9.02065e-21
blood/urine/physical biomarkers	Blood count	-	30100	Mean platelet (thrombocyte) volume (MPV)	-	NOTCH4	6	32194843	32224067	Missense	1392	39168	2.45518e-18	6.87671e-17	0.307442	0.0910472	3.31464e-10	2.87235e-10	1.42233e-17	2.84466e-17
blood/urine/physical biomarkers	Blood count	-	30100	Mean platelet (thrombocyte) volume (MPV)	-	TNXB	6	32041153	32115334	Missense	3288	131367	1.39931e-12	6.12668e-12	0.148299	0.0319624	5.1792e-09	3.9514e-09	6.83142e-12	1.36628e-11
blood/urine/physical biomarkers	Blood count	-	30100	Mean platelet (thrombocyte) volume (MPV)	-	C6orf10	6	32288526	32371912	Missense	358	23225	2.20433e-08	1.68425e-09	0.00181943	0.000954586	2.45141e-11	2.10535e-11	6.74689e-11	6.74689e-11
blood/urine/physical biomarkers	Blood count	-	30100	Mean platelet (thrombocyte) volume (MPV)	-	PSORS1C2	6	31137536	31139350	Missense	135	14835	2.98415e-10	2.83563e-10	0.00362903	0.00302915	1.17291e-08	1.11926e-08	8.508e-10	8.508e-10
blood/urine/physical biomarkers	Blood count	-	30100	Mean platelet (thrombocyte) volume (MPV)	-	PRRC2A	6	31620720	31637771	Missense	1959	45028	2.17546e-10	1.13164e-09	7.57235e-06	1.35795e-06	6.79421e-06	5.59233e-06	1.09457e-09	1.09457e-09
blood/urine/physical biomarkers	Blood count	-	30100	Mean platelet (thrombocyte) volume (MPV)	-	TAP2	6	32821833	32838780	Missense	492	21376	2.16435e-09	1.165e-09	0.000488467	0.000201539	2.50351e-09	2.11156e-09	2.73544e-09	1.40909e-09
blood/urine/physical biomarkers	Blood count	-	30100	Mean platelet (thrombocyte) volume (MPV)	-	MUC22	6	31010474	31035402	Missense	1090	59579.7	2.57973e-09	2.78049e-09	0.000106741	8.69086e-05	9.41256e-09	9.85889e-09	6.28285e-09	6.28285e-09
blood/urine/physical biomarkers	Blood count	-	30100	Mean platelet (thrombocyte) volume (MPV)	-	PSORS1C1	6	31114750	31140092	Missense	547	37867	4.83565e-09	2.42175e-08	0.00171315	0.000892879	2.85863e-08	2.82038e-08	1.88366e-08	1.88366e-08
blood/urine/physical biomarkers	Blood count	-	30100	Mean platelet (thrombocyte) volume (MPV)	-	MPIG6B	6	31718594	31726714	Missense	302	14578	1.77344e-08	5.60762e-08	0.170325	0.0809561	2.94339e-06	3.09504e-06	8.01246e-08	1.60249e-07
blood/urine/physical biomarkers	Blood count	-	30100	Mean platelet (thrombocyte) volume (MPV)	-	SNX8	7	2251770	2354318	Missense	428	13795	1.80546e-13	3.25584e-14	5.6159e-07	4.79562e-07	1.15061e-14	1.07482e-14	2.77556e-14	5.56222e-14
blood/urine/physical biomarkers	Blood count	-	30100	Mean platelet (thrombocyte) volume (MPV)	-	GFI1B	9	132944000	132991687	Missense	317	9724	5.48555e-25	2.94657e-23	1.14869e-70	1.47703e-69	2.21868e-59	2.32115e-59	6.39484e-70	1.27897e-69
blood/urine/physical biomarkers	Blood count	-	30100	Mean platelet (thrombocyte) volume (MPV)	-	DOCK8	9	214854	465259	Missense	2197	53642	4.87413e-48	1.9753e-47	4.00652e-19	2.60888e-20	6.80339e-30	5.96828e-30	2.34567e-47	4.69135e-47
blood/urine/physical biomarkers	Blood count	-	30100	Mean platelet (thrombocyte) volume (MPV)	-	C9orf66	9	212824	215893	Missense	473	15810	9.16274e-14	1.07395e-13	0.00402173	0.00173604	1.51152e-12	1.34684e-12	2.77556e-13	2.77556e-13
blood/urine/physical biomarkers	Blood count	-	30100	Mean platelet (thrombocyte) volume (MPV)	-	JAK2	9	4984390	5128183	Missense	834	22803	5.46556e-09	2.63553e-08	1.34104e-12	2.45034e-12	4.92344e-13	5.51111e-13	1.20015e-12	2.39908e-12
blood/urine/physical biomarkers	Blood count	-	30100	Mean platelet (thrombocyte) volume (MPV)	-	INSL6	9	5123880	5185668	Missense	392	20962	0.000424457	0.000522387	0.00965316	0.00955376	4.9024e-08	5.63734e-08	1.57309e-07	3.14618e-07
blood/urine/physical biomarkers	Blood count	-	30100	Mean platelet (thrombocyte) volume (MPV)	-	JMJD1C	10	63167221	63521850	Missense	1563	34396	5.59137e-17	3.04173e-16	2.12718e-07	1.14776e-08	1.45174e-12	1.10025e-12	2.83082e-16	5.55112e-16
blood/urine/physical biomarkers	Blood count	-	30100	Mean platelet (thrombocyte) volume (MPV)	-	RIC8A	11	207511	215113	Missense	480	14888	8.86656e-14	9.28321e-14	3.20259e-10	1.89029e-11	1.81346e-13	1.50118e-13	1.74971e-13	3.49942e-13
blood/urine/physical biomarkers	Blood count	-	30100	Mean platelet (thrombocyte) volume (MPV)	-	PCNX3	11	65615773	65637439	Missense	1467	53970	1.60794e-10	4.97606e-11	0.00074851	0.000348101	1.14259e-13	9.66656e-14	3.13749e-13	6.27276e-13
blood/urine/physical biomarkers	Blood count	-	30100	Mean platelet (thrombocyte) volume (MPV)	-	SIRT3	11	215458	236931	Missense	368	21781	5.98405e-10	1.16438e-09	0.0922843	0.056181	2.22222e-10	2.01338e-10	5.00137e-10	1.00027e-09
blood/urine/physical biomarkers	Blood count	-	30100	Mean platelet (thrombocyte) volume (MPV)	-	HBB	11	5225464	5229395	Missense	115	2723	7.79707e-09	8.43801e-09	1.27124e-06	1.01322e-06	1.02769e-07	1.00001e-07	2.23656e-08	4.47313e-08
blood/urine/physical biomarkers	Blood count	-	30100	Mean platelet (thrombocyte) volume (MPV)	-	PTPRJ	11	47980558	48170841	Missense	997	25617	5.44021e-06	4.8414e-06	0.000117003	7.1113e-05	2.18965e-05	1.87123e-05	1.17168e-05	2.14897e-07
blood/urine/physical biomarkers	Blood count	-	30100	Mean platelet (thrombocyte) volume (MPV)	-	CLIP1	12	122271432	122422632	Missense	1299	40026	4.92075e-72	6.42945e-72	1.30611e-06	1.08028e-08	3.66107e-71	2.95206e-71	1.42876e-71	2.85752e-71
blood/urine/physical biomarkers	Blood count	-	30100	Mean platelet (thrombocyte) volume (MPV)	-	RHOF	12	121777754	121803403	Missense	187	7745	9.64635e-13	1.69536e-12	1.05502e-14	2.90673e-14	7.41016e-10	7.35236e-10	4.59632e-14	3.48221e-32
blood/urine/physical biomarkers	Blood count	-	30100	Mean platelet (thrombocyte) volume (MPV)	-	SETD1B	12	121804180	121832584	Missense	1306	48226	4.51344e-16	1.85214e-14	1.74251e-10	5.96114e-11	2.97448e-19	3.42659e-19	9.55019e-19	3.75991e-19
blood/urine/physical biomarkers	Blood count	-	30100	Mean platelet (thrombocyte) volume (MPV)	-	TMEM120B	12	121712752	121783001	Missense	448	20101	4.73662e-09	6.43875e-08	0.0136611	0.0290817	3.83045e-10	4.27491e-10	1.15908e-09	2.35925e-18
blood/urine/physical biomarkers	Blood count	-	30100	Mean platelet (thrombocyte) volume (MPV)	-	WDR66	12	121917862	122003927	Missense	736	29195	3.65663e-17	1.97615e-16	5.13526e-12	3.62682e-13	3.62348e-16	4.60639e-16	1.63908e-16	3.33067e-16
blood/urine/physical biomarkers	Blood count	-	30100	Mean platelet (thrombocyte) volume (MPV)	-	TUBA1C	12	49188736	49274603	Missense	333	12466	2.25879e-14	2.24095e-14	2.2617e-10	1.84905e-11	3.3628e-14	2.93435e-14	3.93019e-14	7.86038e-14
blood/urine/physical biomarkers	Blood count	-	30100	Mean platelet (thrombocyte) volume (MPV)	-	SBNO1	12	123289109	123364843	Missense	724	15596	3.44451e-07	1.0622e-06	0.179032	0.138442	8.61337e-12	9.16424e-12	2.66405e-11	5.32808e-11
blood/urine/physical biomarkers	Blood count	-	30100	Mean platelet (thrombocyte) volume (MPV)	-	P2RX7	12	121132819	121188032	Missense	464	19084	2.27654e-08	1.30855e-07	0.303991	0.255875	1.40874e-10	1.43825e-10	4.2544e-10	8.5088e-10
blood/urine/physical biomarkers	Blood count	-	30100	Mean platelet (thrombocyte) volume (MPV)	-	VWF	12	5948874	6124770	Missense	2053	59684	2.07777e-05	0.000166916	0.432114	0.482481	9.55412e-10	1.07036e-09	3.02879e-09	1.08856e-09
blood/urine/physical biomarkers	Blood count	-	30100	Mean platelet (thrombocyte) volume (MPV)	-	HPD	12	121839527	121863596	Missense	275	16087	3.28373e-06	1.37501e-05	0.0692934	0.0604124	4.13852e-10	4.7444e-10	1.32613e-09	2.65226e-09
blood/urine/physical biomarkers	Blood count	-	30100	Mean platelet (thrombocyte) volume (MPV)	-	DIABLO	12	122207662	122227534	Missense	365	17958	2.52844e-07	2.14147e-06	0.0261637	0.012752	2.72156e-09	2.77928e-09	8.20049e-09	1.6401e-08
blood/urine/physical biomarkers	Blood count	-	30100	Mean platelet (thrombocyte) volume (MPV)	-	NCOR2	12	124324415	124567589	Missense	2096	65833	0.00822362	0.0150302	0.149964	0.118941	8.95203e-09	1.04228e-08	2.88948e-08	5.77895e-08
blood/urine/physical biomarkers	Blood count	-	30100	Mean platelet (thrombocyte) volume (MPV)	-	CCDC92	12	123918660	123972831	Missense	869	23592	1.68905e-06	3.88658e-06	0.845756	0.821894	1.16702e-08	1.15067e-08	3.45934e-08	6.91869e-08
blood/urine/physical biomarkers	Blood count	-	30100	Mean platelet (thrombocyte) volume (MPV)	-	DNAH10	12	123762188	123936206	Missense	3294	115736	0.000161295	0.000533978	0.343312	0.289719	5.51279e-08	5.75941e-08	1.68964e-07	3.37926e-07
blood/urine/physical biomarkers	Blood count	-	30100	Mean platelet (thrombocyte) volume (MPV)	-	EXOC3L4	14	103100144	103110559	Missense	670	29536	1.11097e-19	5.62407e-15	1.15632e-33	2.57501e-30	2.70832e-28	3.04075e-28	6.93472e-33	6.93472e-33
blood/urine/physical biomarkers	Blood count	-	30100	Mean platelet (thrombocyte) volume (MPV)	-	ITGA2B	17	44372180	44389505	Missense	696	8893	6.68488e-32	4.09938e-32	1.61332e-20	1.16674e-20	2.57966e-26	2.51304e-26	1.52466e-31	3.04931e-31
blood/urine/physical biomarkers	Blood count	-	30100	Mean platelet (thrombocyte) volume (MPV)	-	TNFRSF13B	17	16929816	16972118	Missense	272	22361	9.87907e-16	9.79697e-16	3.50378e-10	5.35984e-11	5.04768e-14	4.4367e-14	2.88658e-15	2.9976e-15
blood/urine/physical biomarkers	Blood count	-	30100	Mean platelet (thrombocyte) volume (MPV)	-	PFN1	17	4945652	4949061	Missense	184	5538	4.8149e-14	4.84606e-14	9.27398e-11	7.08173e-11	7.34371e-14	7.23146e-14	8.71525e-14	8.63754e-14
blood/urine/physical biomarkers	Blood count	-	30100	Mean platelet (thrombocyte) volume (MPV)	-	NSRP1	17	30115521	30186475	Missense	458	19305	8.66223e-14	1.44089e-13	2.20922e-07	3.26435e-08	1.68987e-12	1.37175e-12	3.02869e-13	6.0596e-13
blood/urine/physical biomarkers	Blood count	-	30100	Mean platelet (thrombocyte) volume (MPV)	-	KIAA0100	17	28614440	28645454	Missense	1425	51613	3.53202e-10	2.90961e-09	0.00321403	0.00140485	6.98207e-05	6.05724e-05	1.88979e-09	3.77957e-09
blood/urine/physical biomarkers	Blood count	-	30100	Mean platelet (thrombocyte) volume (MPV)	-	SSH2	17	29625938	29930276	Missense	886	27690	5.01053e-08	1.49014e-07	1.33656e-08	4.22097e-09	1.09429e-05	8.4876e-06	1.77196e-08	3.54391e-08
blood/urine/physical biomarkers	Blood count	-	30100	Mean platelet (thrombocyte) volume (MPV)	-	RTTN	18	70003031	70205945	Missense	1529	56868	2.48968e-10	3.74888e-10	0.204203	0.123498	1.59156e-07	1.24845e-07	8.95744e-10	1.79149e-09
blood/urine/physical biomarkers	Blood count	-	30100	Mean platelet (thrombocyte) volume (MPV)	-	CD226	18	69831158	69961803	Missense	268	8542	1.40919e-07	1.6208e-07	0.00129933	0.00132474	5.4684e-08	5.31396e-08	1.19112e-07	2.38223e-07
blood/urine/physical biomarkers	Blood count	-	30100	Mean platelet (thrombocyte) volume (MPV)	-	PVR	19	44643798	44663583	Missense	299	8085	2.08607e-17	2.51711e-17	1.96197e-11	9.3015e-12	1.71272e-13	1.64531e-13	6.84328e-17	1.36866e-16
blood/urine/physical biomarkers	Blood count	-	30100	Mean platelet (thrombocyte) volume (MPV)	-	MYO9B	19	17075781	17214537	Missense	1432	42377	9.76124e-11	8.33405e-10	8.12157e-11	3.8622e-10	7.56885e-05	7.41492e-05	2.27733e-10	3.46256e-12
blood/urine/physical biomarkers	Blood count	-	30100	Mean platelet (thrombocyte) volume (MPV)	-	CIB3	19	16161368	16173525	Missense	157	5945	0.00865046	0.0144474	8.10956e-05	0.000145035	1.09126e-09	1.2299e-09	3.46928e-09	6.93856e-09
blood/urine/physical biomarkers	Blood count	-	30100	Mean platelet (thrombocyte) volume (MPV)	-	TUBB1	20	59019254	59026654	Missense	356	11636	4.4942e-86	2.40876e-78	1.39893e-47	5.84892e-45	9.30373e-164	9.37016e-164	2.80105e-163	2.48365e-163
blood/urine/physical biomarkers	Blood count	-	30100	Mean platelet (thrombocyte) volume (MPV)	-	SDCBP2	20	1309909	1329239	Missense	257	10649	1.00748e-08	1.13396e-08	3.58262e-10	1.73351e-10	3.11103e-08	2.75022e-08	6.80592e-10	1.31137e-09
blood/urine/physical biomarkers	Blood count	-	30100	Mean platelet (thrombocyte) volume (MPV)	-	ZSWIM1	20	45881227	45885266	Missense	321	11637	2.04909e-08	2.17159e-08	0.000962775	0.000194651	3.68617e-08	3.23074e-08	3.92314e-08	7.84629e-08
blood/urine/physical biomarkers	Blood count	-	30100	Mean platelet (thrombocyte) volume (MPV)	-	GP1BB	22	19722945	19724771	Missense	195	7423.06	2.38004e-10	9.89846e-10	4.31787e-06	5.18e-05	2.18348e-29	2.51894e-29	7.01774e-29	1.67291e-32
blood/urine/physical biomarkers	Blood count	-	30100	Mean platelet (thrombocyte) volume (MPV)	-	SEPT5	22	19714464	19724224	Missense	433	5348.01	1.17213e-10	1.43425e-10	3.04307e-07	2.57519e-07	7.00012e-09	6.71448e-09	3.79681e-10	1.39324e-18
blood/urine/physical biomarkers	Blood count	-	30100	Mean platelet (thrombocyte) volume (MPV)	-	TUBA8	22	18110331	18146554	Missense	376	5036	9.81142e-11	9.7394e-11	0.000133137	0.000124983	5.58905e-10	5.4975e-10	2.49293e-10	1.65454e-10
blood/urine/physical biomarkers	Blood count	-	30100	Mean platelet (thrombocyte) volume (MPV)	-	SNAP29	22	20858983	20891218	Missense	218	7260	1.71304e-10	1.7423e-10	4.99646e-06	1.49017e-06	2.56924e-10	2.38577e-10	3.05162e-10	6.10323e-10
blood/urine/physical biomarkers	Blood count	-	30100	Mean platelet (thrombocyte) volume (MPV)	-	MYH9	22	36281277	36388067	Missense	1126	34277	1.87066e-10	2.75504e-10	3.75829e-09	8.28404e-09	1.37716e-08	1.2886e-08	6.30754e-10	1.26145e-09
blood/urine/physical biomarkers	Blood count	-	30100	Mean platelet (thrombocyte) volume (MPV)	-	PI4KA	22	20707691	20859417	Missense	1820	26510	3.1433e-10	2.9236e-10	0.0163284	0.00782532	1.41451e-09	1.18796e-09	7.36147e-10	1.47229e-09
blood/urine/physical biomarkers	Blood count	-	30100	Mean platelet (thrombocyte) volume (MPV)	-	SERPIND1	22	20773879	20787720	Missense	391	13232	5.41266e-10	4.74866e-10	0.0162035	0.00660069	7.45636e-10	6.53521e-10	8.79161e-10	1.75832e-09
blood/urine/physical biomarkers	Blood count	-	30100	Mean platelet (thrombocyte) volume (MPV)	-	PEX26	22	18077920	18131138	Missense	602	19772	0.00654103	0.010118	0.261155	0.305795	2.25195e-09	2.37686e-09	6.93815e-09	3.70338e-09
blood/urine/physical biomarkers	Blood count	-	30100	Mean platelet (thrombocyte) volume (MPV)	-	DENND2C	1	114582848	114670422	Disruptive Missense	7	5037	3.12135e-22	3.12056e-22	1.34411e-22	1.43517e-22	2.7648e-22	2.76436e-22	2.13901e-22	2.13901e-22
blood/urine/physical biomarkers	Blood count	-	30100	Mean platelet (thrombocyte) volume (MPV)	-	MOB3C	1	46607715	46616891	Disruptive Missense	54	533	4.49142e-06	4.51113e-06	5.5565e-11	5.51675e-11	6.59801e-05	6.57791e-05	1.66094e-10	1.66094e-10
blood/urine/physical biomarkers	Blood count	-	30100	Mean platelet (thrombocyte) volume (MPV)	-	PEAR1	1	156893698	156916434	Disruptive Missense	214	2210	0.0109334	0.0113702	1.40906e-09	1.48783e-09	0.00462753	0.00465914	4.34212e-09	4.34212e-09
blood/urine/physical biomarkers	Blood count	-	30100	Mean platelet (thrombocyte) volume (MPV)	-	MKNK1	1	46557408	46616843	Disruptive Missense	85	655	2.9994e-06	3.01878e-06	6.33243e-08	6.24106e-08	7.60142e-05	7.5762e-05	1.84583e-07	1.84583e-07
blood/urine/physical biomarkers	Blood count	-	30100	Mean platelet (thrombocyte) volume (MPV)	-	MFSD2B	2	24010081	24063321	Disruptive Missense	181	6287	1.89921e-14	1.96483e-14	2.10597e-14	8.02132e-15	2.92122e-14	2.74537e-14	1.73195e-14	1.73195e-14
blood/urine/physical biomarkers	Blood count	-	30100	Mean platelet (thrombocyte) volume (MPV)	-	LIMS1	2	108534355	108687246	Disruptive Missense	115	2045	3.43364e-10	3.57139e-10	1.27621e-07	1.11091e-07	3.23213e-09	3.17195e-09	9.44304e-10	9.44304e-10
blood/urine/physical biomarkers	Blood count	-	30100	Mean platelet (thrombocyte) volume (MPV)	-	GP9	3	129060767	129062406	Disruptive Missense	34	976	1.82623e-82	1.88027e-82	5.44926e-87	2.88892e-87	4.46216e-82	4.43402e-82	1.13277e-86	1.13277e-86
blood/urine/physical biomarkers	Blood count	-	30100	Mean platelet (thrombocyte) volume (MPV)	-	IQGAP2	5	76403249	76708132	Disruptive Missense	225	7746	2.14119e-136	2.81912e-136	3.80239e-109	7.43939e-116	9.01803e-136	8.33852e-136	5.70036e-136	5.70036e-136
blood/urine/physical biomarkers	Blood count	-	30100	Mean platelet (thrombocyte) volume (MPV)	-	PCDHGA5	5	141364232	141512979	Disruptive Missense	1338	29646	5.66612e-14	5.59531e-14	0.0286782	0.0133039	2.83822e-13	2.40418e-13	1.39e-13	1.39e-13
blood/urine/physical biomarkers	Blood count	-	30100	Mean platelet (thrombocyte) volume (MPV)	-	PCDHGB1	5	141350102	141512979	Disruptive Missense	1534	31286	5.90299e-14	5.76829e-14	0.0409107	0.0195264	2.98491e-13	2.51494e-13	1.44218e-13	1.44218e-13
blood/urine/physical biomarkers	Blood count	-	30100	Mean platelet (thrombocyte) volume (MPV)	-	PCDHGA4	5	141355025	141512979	Disruptive Missense	1433	30608	5.9959e-14	5.83843e-14	0.0270126	0.0125856	2.92708e-13	2.47123e-13	1.45439e-13	1.45439e-13
blood/urine/physical biomarkers	Blood count	-	30100	Mean platelet (thrombocyte) volume (MPV)	-	PCDHGB2	5	141360042	141512979	Disruptive Missense	1433	30608	5.9959e-14	5.83843e-14	0.0270126	0.0125856	2.92708e-13	2.47123e-13	1.45439e-13	1.45439e-13
blood/urine/physical biomarkers	Blood count	-	30100	Mean platelet (thrombocyte) volume (MPV)	-	PCDHGB3	5	141370264	141512979	Disruptive Missense	1219	27708	6.8467e-14	6.4742e-14	0.0250944	0.0113927	2.64103e-13	2.25236e-13	1.56763e-13	1.56763e-13
blood/urine/physical biomarkers	Blood count	-	30100	Mean platelet (thrombocyte) volume (MPV)	-	PCDHGA6	5	141373914	141512979	Disruptive Missense	1219	27708	6.8467e-14	6.4742e-14	0.0250944	0.0113927	2.64103e-13	2.25236e-13	1.56763e-13	1.56763e-13
blood/urine/physical biomarkers	Blood count	-	30100	Mean platelet (thrombocyte) volume (MPV)	-	PCDHGA3	5	141343829	141512979	Disruptive Missense	1643	33994	6.83716e-14	6.4506e-14	0.0967974	0.0503589	3.269e-13	2.73578e-13	1.62981e-13	1.62981e-13
blood/urine/physical biomarkers	Blood count	-	30100	Mean platelet (thrombocyte) volume (MPV)	-	PCDHGA2	5	141338760	141512979	Disruptive Missense	1733	35095	7.12608e-14	6.65331e-14	0.0875522	0.0455106	3.37457e-13	2.81607e-13	1.68754e-13	1.68754e-13
blood/urine/physical biomarkers	Blood count	-	30100	Mean platelet (thrombocyte) volume (MPV)	-	PCDHGA7	5	141382739	141512979	Disruptive Missense	1114	26158	7.78535e-14	7.16281e-14	0.0389765	0.0179717	2.48049e-13	2.12919e-13	1.68754e-13	1.68754e-13
blood/urine/physical biomarkers	Blood count	-	30100	Mean platelet (thrombocyte) volume (MPV)	-	PCDHGA1	5	141330571	141512981	Disruptive Missense	1820	35602	7.30734e-14	6.78015e-14	0.0600119	0.0305465	3.41486e-13	2.84643e-13	1.72085e-13	1.72085e-13
blood/urine/physical biomarkers	Blood count	-	30100	Mean platelet (thrombocyte) volume (MPV)	-	PCDHGB4	5	141387698	141512979	Disruptive Missense	988	25101	8.60854e-14	7.73204e-14	0.0451533	0.0207948	2.38426e-13	2.05645e-13	1.78524e-13	1.78524e-13
blood/urine/physical biomarkers	Blood count	-	30100	Mean platelet (thrombocyte) volume (MPV)	-	PCDHGA8	5	141390157	141512979	Disruptive Missense	897	23710	1.09195e-13	9.2856e-14	0.0803203	0.0380763	2.24122e-13	1.94654e-13	2.03282e-13	2.03282e-13
blood/urine/physical biomarkers	Blood count	-	30100	Mean platelet (thrombocyte) volume (MPV)	-	ELOVL7	5	60751791	60844389	Disruptive Missense	25	564	1.59735e-05	1.61309e-05	4.40399e-09	4.44252e-09	7.85148e-05	7.81313e-05	1.32651e-08	1.32651e-08
blood/urine/physical biomarkers	Blood count	-	30100	Mean platelet (thrombocyte) volume (MPV)	-	NOTCH4	6	32194843	32224067	Disruptive Missense	418	15690	6.81029e-12	7.99742e-12	0.57552	0.416165	1.86273e-10	1.68341e-10	2.11876e-11	2.11876e-11
blood/urine/physical biomarkers	Blood count	-	30100	Mean platelet (thrombocyte) volume (MPV)	-	TAP2	6	32821833	32838780	Disruptive Missense	207	11522	5.8817e-10	5.88067e-10	2.97656e-09	1.05407e-09	1.30013e-09	1.1518e-09	9.48962e-10	9.48962e-10
blood/urine/physical biomarkers	Blood count	-	30100	Mean platelet (thrombocyte) volume (MPV)	-	GFI1B	9	132944000	132991687	Disruptive Missense	11	73	4.00024e-14	4.00818e-14	6.31802e-15	6.28117e-15	1.70765e-12	1.70718e-12	1.64313e-14	1.64313e-14
blood/urine/physical biomarkers	Blood count	-	30100	Mean platelet (thrombocyte) volume (MPV)	-	JAK2	9	4984390	5128183	Disruptive Missense	255	2200	9.03398e-10	9.14867e-10	6.04368e-07	5.72406e-07	1.20933e-08	1.1971e-08	2.53206e-09	2.53206e-09
blood/urine/physical biomarkers	Blood count	-	30100	Mean platelet (thrombocyte) volume (MPV)	-	PTPRJ	11	47980558	48170841	Disruptive Missense	65	438	0.00436678	0.0044065	3.60505e-08	3.62485e-08	0.000995766	0.000996915	1.08443e-07	1.08443e-07
blood/urine/physical biomarkers	Blood count	-	30100	Mean platelet (thrombocyte) volume (MPV)	-	RHOF	12	121777754	121803403	Disruptive Missense	58	570.001	8.41262e-16	9.10769e-16	5.73567e-33	5.87332e-33	1.52799e-10	1.52911e-10	1.7411e-32	1.7411e-32
blood/urine/physical biomarkers	Blood count	-	30100	Mean platelet (thrombocyte) volume (MPV)	-	SETD1B	12	121804180	121832584	Disruptive Missense	520	12283	5.36148e-11	4.81281e-10	0.0404304	0.0147939	7.24015e-20	8.45938e-20	2.34073e-19	2.34073e-19
blood/urine/physical biomarkers	Blood count	-	30100	Mean platelet (thrombocyte) volume (MPV)	-	TMEM120B	12	121712752	121783001	Disruptive Missense	48	315	9.28005e-13	9.42945e-13	3.9751e-19	3.88999e-19	7.84043e-11	7.82383e-11	1.17963e-18	1.17963e-18
blood/urine/physical biomarkers	Blood count	-	30100	Mean platelet (thrombocyte) volume (MPV)	-	VWF	12	5948874	6124770	Disruptive Missense	542	10533	0.0241673	0.028655	0.971109	0.95457	2.12838e-10	2.30187e-10	6.63517e-10	6.63517e-10
blood/urine/physical biomarkers	Blood count	-	30100	Mean platelet (thrombocyte) volume (MPV)	-	CLIP1	12	122271432	122422632	Disruptive Missense	127	998	8.54022e-09	8.53757e-09	0.0129521	0.0126206	3.35395e-08	3.33543e-08	2.04068e-08	2.04068e-08
blood/urine/physical biomarkers	Blood count	-	30100	Mean platelet (thrombocyte) volume (MPV)	-	TNFRSF13B	17	16929816	16972118	Disruptive Missense	115	13372	1.31907e-15	1.4351e-15	8.20011e-15	3.10846e-15	2.89246e-14	2.66617e-14	3.10862e-15	3.10862e-15
blood/urine/physical biomarkers	Blood count	-	30100	Mean platelet (thrombocyte) volume (MPV)	-	PFN1	17	4945652	4949061	Disruptive Missense	27	1503	5.8662e-14	5.87355e-14	6.51496e-12	5.23088e-12	5.62316e-14	5.60496e-14	8.57092e-14	8.57092e-14
blood/urine/physical biomarkers	Blood count	-	30100	Mean platelet (thrombocyte) volume (MPV)	-	MYO9B	19	17075781	17214537	Disruptive Missense	426	7643	2.20024e-07	3.14261e-07	6.26105e-13	5.42865e-13	8.83544e-05	8.44965e-05	1.7446e-12	1.7446e-12
blood/urine/physical biomarkers	Blood count	-	30100	Mean platelet (thrombocyte) volume (MPV)	-	TUBB1	20	59019254	59026654	Disruptive Missense	217	9175	1.15678e-84	4.08333e-77	7.32048e-52	3.21143e-48	7.35702e-164	7.51712e-164	2.23086e-163	2.23086e-163
blood/urine/physical biomarkers	Blood count	-	30100	Mean platelet (thrombocyte) volume (MPV)	-	SDCBP2	20	1309909	1329239	Disruptive Missense	37	6353	1.78593e-08	1.77955e-08	2.10366e-08	1.69946e-08	1.73674e-08	1.70234e-08	1.79165e-08	1.79165e-08
blood/urine/physical biomarkers	Blood count	-	30100	Mean platelet (thrombocyte) volume (MPV)	-	GP1BB	22	19722945	19724771	Disruptive Missense	47	1836.01	5.64101e-11	7.49075e-11	1.5481e-33	1.41061e-32	5.05739e-30	5.41727e-30	8.36554e-33	8.36554e-33
blood/urine/physical biomarkers	Blood count	-	30100	Mean platelet (thrombocyte) volume (MPV)	-	SEPT5	22	19714464	19724224	Disruptive Missense	72	1813.01	1.76333e-09	1.81633e-09	1.71125e-19	3.78523e-19	1.51309e-17	1.62969e-17	6.96622e-19	6.96622e-19
blood/urine/physical biomarkers	Blood count	-	30100	Mean platelet (thrombocyte) volume (MPV)	-	TUBA8	22	18110331	18146554	Disruptive Missense	262	3333	4.64483e-11	4.68681e-11	0.000281216	0.000262078	3.60234e-10	3.54871e-10	1.23814e-10	1.23814e-10
blood/urine/physical biomarkers	Blood count	-	30100	Mean platelet (thrombocyte) volume (MPV)	-	PEX26	22	18077920	18131138	Disruptive Missense	381	7527	0.00115718	0.00204087	0.337337	0.377147	8.22675e-10	8.62106e-10	2.52579e-09	2.52579e-09
blood/urine/physical biomarkers	Blood count	-	30100	Mean platelet (thrombocyte) volume (MPV)	-	TRIM58	1	247857199	247878205	pLoF	34	9841	1.05731e-09	1.70816e-09	9.84497e-13	1.98134e-12	5.9274e-09	5.56653e-09	3.94129e-12	3.94129e-12
blood/urine/physical biomarkers	Blood count	-	30100	Mean platelet (thrombocyte) volume (MPV)	-	TADA1	1	166856510	166876327	pLoF	14	287	2.33336e-10	2.33332e-10	2.73256e-11	2.74345e-11	2.11563e-10	2.11548e-10	6.58824e-11	6.58824e-11
blood/urine/physical biomarkers	Blood count	-	30100	Mean platelet (thrombocyte) volume (MPV)	-	KALRN	3	124080023	124726325	pLoF	63	1917	2.12307e-93	2.12381e-93	2.58681e-96	2.05364e-96	1.85365e-93	1.85349e-93	6.85292e-96	6.85292e-96
blood/urine/physical biomarkers	Blood count	-	30100	Mean platelet (thrombocyte) volume (MPV)	-	ARHGAP10	4	147732063	148072780	pLoF	58	416	1.94277e-05	1.95215e-05	2.50179e-10	2.49299e-10	0.000899696	0.000898064	7.49204e-10	7.49204e-10
blood/urine/physical biomarkers	Blood count	-	30100	Mean platelet (thrombocyte) volume (MPV)	-	IQGAP2	5	76403249	76708132	pLoF	123	1356	2.97508e-87	4.09165e-87	3.44839e-140	1.75234e-140	1.44676e-81	1.42776e-81	6.97143e-140	6.97143e-140
blood/urine/physical biomarkers	Blood count	-	30100	Mean platelet (thrombocyte) volume (MPV)	-	ELOVL7	5	60751791	60844389	pLoF	32	552	5.09111e-09	5.09648e-09	4.28764e-07	4.00413e-07	5.77984e-09	5.76138e-09	8.06398e-09	8.06398e-09
blood/urine/physical biomarkers	Blood count	-	30100	Mean platelet (thrombocyte) volume (MPV)	-	ARHGAP18	6	129576132	129710225	pLoF	40	248	0.000579495	0.000582388	5.86437e-09	5.9285e-09	0.00168826	0.00168647	1.76886e-08	1.76886e-08
blood/urine/physical biomarkers	Blood count	-	30100	Mean platelet (thrombocyte) volume (MPV)	-	TRIM31	6	30102897	30113106	pLoF	27	5329	3.42776e-08	3.42874e-08	2.73219e-08	2.65905e-08	3.17505e-08	3.1625e-08	3.0665e-08	3.0665e-08
blood/urine/physical biomarkers	Blood count	-	30100	Mean platelet (thrombocyte) volume (MPV)	-	TNXB	6	32041153	32115334	pLoF	133	8965.48	3.12705e-07	3.34795e-07	3.14337e-08	3.18412e-08	4.068e-07	3.88889e-07	8.06091e-08	8.06091e-08
blood/urine/physical biomarkers	Blood count	-	30100	Mean platelet (thrombocyte) volume (MPV)	-	DOCK8	9	214854	465259	pLoF	130	1333	6.83692e-20	6.93526e-20	2.00317e-08	1.37939e-08	1.33639e-19	1.32239e-19	1.36084e-19	1.36084e-19
blood/urine/physical biomarkers	Blood count	-	30100	Mean platelet (thrombocyte) volume (MPV)	-	CBWD1	9	121038	179147	pLoF	52	7665.81	2.25938e-11	2.32716e-11	9.40634e-11	4.39619e-11	2.83931e-11	2.69777e-11	3.11049e-11	3.11049e-11
blood/urine/physical biomarkers	Blood count	-	30100	Mean platelet (thrombocyte) volume (MPV)	-	SVEP1	9	110365251	110579880	pLoF	89	218	9.00022e-05	9.02109e-05	1.48115e-09	1.47715e-09	0.000150988	0.000151095	4.43731e-09	4.43731e-09
blood/urine/physical biomarkers	Blood count	-	30100	Mean platelet (thrombocyte) volume (MPV)	-	PTPRJ	11	47980558	48170841	pLoF	87	214	5.84353e-05	5.86086e-05	5.91476e-15	5.91954e-15	9.53009e-13	9.53718e-13	1.77636e-14	1.77636e-14
blood/urine/physical biomarkers	Blood count	-	30100	Mean platelet (thrombocyte) volume (MPV)	-	ORAI1	12	121626550	121642677	pLoF	13	11560	2.30899e-12	2.66111e-12	5.65644e-12	3.86095e-12	9.64482e-12	8.84655e-12	4.10572e-12	4.10572e-12
blood/urine/physical biomarkers	Blood count	-	30100	Mean platelet (thrombocyte) volume (MPV)	-	KMT5A	12	123383773	123409358	pLoF	20	382	6.51504e-10	6.50241e-10	7.35859e-08	7.04008e-08	6.34759e-10	6.33372e-10	9.59256e-10	9.59256e-10
blood/urine/physical biomarkers	Blood count	-	30100	Mean platelet (thrombocyte) volume (MPV)	-	EXOC3L4	14	103100144	103110559	pLoF	49	517	1.16138e-10	1.22141e-10	5.41283e-18	5.46313e-18	2.91474e-07	2.91195e-07	1.63136e-17	1.63136e-17
blood/urine/physical biomarkers	Blood count	-	30100	Mean platelet (thrombocyte) volume (MPV)	-	ACTN1	14	68874143	68979440	pLoF	34	66	0.00467735	0.00468305	1.35766e-07	1.35861e-07	1.35766e-07	1.35861e-07	2.03718e-07	2.03718e-07
blood/urine/physical biomarkers	Blood count	-	30100	Mean platelet (thrombocyte) volume (MPV)	-	GP1BA	17	4932297	4935030	pLoF	14	119	8.15419e-23	8.23351e-23	1.37412e-33	1.36338e-33	7.73006e-21	7.72271e-21	4.10619e-33	4.10619e-33
blood/urine/physical biomarkers	Blood count	-	30100	Mean platelet (thrombocyte) volume (MPV)	-	CHRNE	17	4897774	4934438	pLoF	84	3744	0.0129353	0.0157848	0.4099	0.482152	2.5561e-19	2.80112e-19	8.01903e-19	8.01903e-19
blood/urine/physical biomarkers	Blood count	-	30100	Mean platelet (thrombocyte) volume (MPV)	-	ITGA2B	17	44372180	44389505	pLoF	53	207	0.00162876	0.00163332	2.79398e-08	2.79514e-08	0.00542272	0.00542768	8.38349e-08	8.38349e-08
blood/urine/physical biomarkers	Blood count	-	30100	Mean platelet (thrombocyte) volume (MPV)	-	ZNF417	19	57900296	57916610	pLoF	41	10400	2.50588e-11	3.64991e-11	2.6705e-12	2.08297e-12	9.15358e-08	9.16704e-08	6.50835e-12	6.50835e-12
blood/urine/physical biomarkers	Blood count	-	30100	Mean platelet (thrombocyte) volume (MPV)	-	TUBB1	20	59019254	59026654	pLoF	28	282	1.58825e-35	1.65094e-35	9.37992e-56	9.41628e-56	1.62271e-20	1.62124e-20	2.81942e-55	2.81942e-55
blood/urine/physical biomarkers	Blood count	-	30100	Mean platelet (thrombocyte) volume (MPV)	-	ZSWIM1	20	45881227	45885266	pLoF	21	7773	3.14893e-08	3.15419e-08	3.79741e-08	3.40597e-08	2.93859e-08	2.91914e-08	3.201e-08	3.201e-08
blood/urine/physical biomarkers	Blood count	-	30100	Mean platelet (thrombocyte) volume (MPV)	-	GP1BB	22	19722945	19724771	pLoF	9	54.0002	4.38547e-26	4.40878e-26	2.10878e-30	2.09435e-30	4.58532e-24	4.58479e-24	6.30431e-30	6.30431e-30
blood/urine/physical biomarkers	Blood count	-	30100	Mean platelet (thrombocyte) volume (MPV)	-	SEPT5	22	19714464	19724224	pLoF	31	83.0001	3.88556e-24	3.88636e-24	3.4809e-11	3.427e-11	4.37729e-24	4.37694e-24	6.17541e-24	6.17541e-24
blood/urine/physical biomarkers	Blood count	-	30100	Mean platelet (thrombocyte) volume (MPV)	-	DENND2C	1	114582848	114670422	pLoF+D	57	5419	3.06495e-22	3.07666e-22	4.00234e-24	3.92578e-24	2.9598e-22	2.91545e-22	1.15852e-23	1.15852e-23
blood/urine/physical biomarkers	Blood count	-	30100	Mean platelet (thrombocyte) volume (MPV)	-	MOB3C	1	46607715	46616891	pLoF+D	73	735	3.5934e-07	3.64973e-07	3.43728e-14	3.43584e-14	9.16599e-05	9.13836e-05	1.03029e-13	1.03029e-13
blood/urine/physical biomarkers	Blood count	-	30100	Mean platelet (thrombocyte) volume (MPV)	-	TRIM58	1	247857199	247878205	pLoF+D	81	10128	1.06604e-09	1.71733e-09	4.30585e-13	8.53449e-13	6.09226e-09	5.67441e-09	1.71629e-12	1.71629e-12
blood/urine/physical biomarkers	Blood count	-	30100	Mean platelet (thrombocyte) volume (MPV)	-	PEAR1	1	156893698	156916434	pLoF+D	276	2493	0.00489448	0.0051561	1.42897e-11	1.51899e-11	0.00277166	0.00279079	4.41782e-11	4.41782e-11
blood/urine/physical biomarkers	Blood count	-	30100	Mean platelet (thrombocyte) volume (MPV)	-	TADA1	1	166856510	166876327	pLoF+D	15	288	2.33587e-10	2.3358e-10	3.87959e-11	3.8843e-11	2.11541e-10	2.11526e-10	8.62842e-11	8.62842e-11
blood/urine/physical biomarkers	Blood count	-	30100	Mean platelet (thrombocyte) volume (MPV)	-	MKNK1	1	46557408	46616843	pLoF+D	155	1150	8.15919e-08	8.33609e-08	5.87928e-09	5.81532e-09	0.000130273	0.000129816	1.63793e-08	1.63793e-08
blood/urine/physical biomarkers	Blood count	-	30100	Mean platelet (thrombocyte) volume (MPV)	-	MFSD2B	2	24010081	24063321	pLoF+D	230	6557	1.86181e-14	1.93361e-14	8.03217e-15	2.98231e-15	3.01449e-14	2.82015e-14	9.54792e-15	9.54792e-15
blood/urine/physical biomarkers	Blood count	-	30100	Mean platelet (thrombocyte) volume (MPV)	-	LIMS1	2	108534355	108687246	pLoF+D	148	4774	0.00037591	0.000657107	5.00776e-05	6.27854e-05	7.55347e-09	7.86686e-09	2.31174e-08	2.31174e-08
blood/urine/physical biomarkers	Blood count	-	30100	Mean platelet (thrombocyte) volume (MPV)	-	KALRN	3	124080023	124726325	pLoF+D	187	2461	1.90424e-93	1.92299e-93	4.67511e-85	2.56882e-86	2.21059e-93	2.17919e-93	3.06682e-93	3.06682e-93
blood/urine/physical biomarkers	Blood count	-	30100	Mean platelet (thrombocyte) volume (MPV)	-	GP9	3	129060767	129062406	pLoF+D	40	987	1.80283e-82	1.85706e-82	3.50057e-88	1.87051e-88	4.46126e-82	4.43316e-82	7.31454e-88	7.31454e-88
blood/urine/physical biomarkers	Blood count	-	30100	Mean platelet (thrombocyte) volume (MPV)	-	KIAA1109	4	122152333	122362758	pLoF+D	278	1229	0.00560629	0.00560849	6.83301e-09	6.86208e-09	0.00018337	0.000183849	2.05417e-08	2.05417e-08
blood/urine/physical biomarkers	Blood count	-	30100	Mean platelet (thrombocyte) volume (MPV)	-	IQGAP2	5	76403249	76708132	pLoF+D	348	9102	4.0333e-148	1.81126e-145	2.75838e-207	5.67344e-210	1.06771e-135	9.6242e-136	3.39708e-209	3.39708e-209
blood/urine/physical biomarkers	Blood count	-	30100	Mean platelet (thrombocyte) volume (MPV)	-	ELOVL7	5	60751791	60844389	pLoF+D	57	1116	2.12055e-11	2.22914e-11	1.10777e-14	1.04796e-14	1.20382e-08	1.19373e-08	3.24185e-14	3.24185e-14
blood/urine/physical biomarkers	Blood count	-	30100	Mean platelet (thrombocyte) volume (MPV)	-	PCDHGA5	5	141364232	141512979	pLoF+D	1719	41848	7.00114e-14	6.08889e-14	0.303917	0.206237	3.98204e-13	3.42342e-13	1.66089e-13	1.66089e-13
blood/urine/physical biomarkers	Blood count	-	30100	Mean platelet (thrombocyte) volume (MPV)	-	PCDHGB2	5	141360042	141512979	pLoF+D	1839	42949	7.47031e-14	6.38943e-14	0.266705	0.180499	4.08284e-13	3.49945e-13	1.74749e-13	1.74749e-13
blood/urine/physical biomarkers	Blood count	-	30100	Mean platelet (thrombocyte) volume (MPV)	-	PCDHGB1	5	141350102	141512979	pLoF+D	1984	43830	7.45268e-14	6.37582e-14	0.30569	0.208905	4.15132e-13	3.55118e-13	1.7486e-13	1.7486e-13
blood/urine/physical biomarkers	Blood count	-	30100	Mean platelet (thrombocyte) volume (MPV)	-	PCDHGA4	5	141355025	141512979	pLoF+D	1864	43104	7.55049e-14	6.44092e-14	0.247407	0.166877	4.09349e-13	3.50747e-13	1.76081e-13	1.76081e-13
blood/urine/physical biomarkers	Blood count	-	30100	Mean platelet (thrombocyte) volume (MPV)	-	PCDHGB3	5	141370264	141512979	pLoF+D	1584	39874	7.93826e-14	6.8118e-14	0.2772	0.184291	3.78355e-13	3.27062e-13	1.81966e-13	1.81966e-13
blood/urine/physical biomarkers	Blood count	-	30100	Mean platelet (thrombocyte) volume (MPV)	-	PCDHGA6	5	141373914	141512979	pLoF+D	1562	39067	8.79286e-14	7.39084e-14	0.194396	0.125667	3.69634e-13	3.20264e-13	1.95177e-13	1.95177e-13
blood/urine/physical biomarkers	Blood count	-	30100	Mean platelet (thrombocyte) volume (MPV)	-	PCDHGA3	5	141343829	141512979	pLoF+D	2120	46633	8.7153e-14	7.18242e-14	0.45098	0.32092	4.4405e-13	3.77585e-13	1.98064e-13	1.98064e-13
blood/urine/physical biomarkers	Blood count	-	30100	Mean platelet (thrombocyte) volume (MPV)	-	PCDHGA2	5	141338760	141512979	pLoF+D	2230	47799	9.0951e-14	7.41541e-14	0.417545	0.296073	4.54903e-13	3.85837e-13	2.04947e-13	2.04947e-13
blood/urine/physical biomarkers	Blood count	-	30100	Mean platelet (thrombocyte) volume (MPV)	-	PCDHGA1	5	141330571	141512981	pLoF+D	2335	48354	9.31906e-14	7.55235e-14	0.33628	0.235307	4.58932e-13	3.88873e-13	2.08944e-13	2.08944e-13
blood/urine/physical biomarkers	Blood count	-	30100	Mean platelet (thrombocyte) volume (MPV)	-	PCDHGA7	5	141382739	141512979	pLoF+D	1435	37388	1.0134e-13	8.26105e-14	0.29895	0.197357	3.52539e-13	3.07163e-13	2.13829e-13	2.13829e-13
blood/urine/physical biomarkers	Blood count	-	30100	Mean platelet (thrombocyte) volume (MPV)	-	PCDHGB4	5	141387698	141512979	pLoF+D	1283	35924	1.0972e-13	8.77714e-14	0.358705	0.238269	3.3875e-13	2.96729e-13	2.2371e-13	2.2371e-13
blood/urine/physical biomarkers	Blood count	-	30100	Mean platelet (thrombocyte) volume (MPV)	-	PCDHGA8	5	141390157	141512979	pLoF+D	1174	34438	1.39368e-13	1.05533e-13	0.478848	0.32498	3.23771e-13	2.85231e-13	2.58127e-13	2.58127e-13
blood/urine/physical biomarkers	Blood count	-	30100	Mean platelet (thrombocyte) volume (MPV)	-	ARHGAP18	6	129576132	129710225	pLoF+D	65	398	0.000141486	0.000143	1.79019e-12	1.80663e-12	0.0019594	0.00195815	5.39513e-12	5.39513e-12
blood/urine/physical biomarkers	Blood count	-	30100	Mean platelet (thrombocyte) volume (MPV)	-	NOTCH4	6	32194843	32224067	pLoF+D	509	16651	4.72301e-12	5.98386e-12	0.950226	0.735814	1.97452e-10	1.7711e-10	1.54021e-11	1.54021e-11
blood/urine/physical biomarkers	Blood count	-	30100	Mean platelet (thrombocyte) volume (MPV)	-	TAP2	6	32821833	32838780	pLoF+D	233	11630	5.9045e-10	5.89768e-10	6.7563e-09	2.27444e-09	1.30582e-09	1.15605e-09	1.06996e-09	1.06996e-09
blood/urine/physical biomarkers	Blood count	-	30100	Mean platelet (thrombocyte) volume (MPV)	-	TRIM31	6	30102897	30113106	pLoF+D	39	5379	3.41972e-08	3.42258e-08	1.79955e-08	1.80406e-08	3.19945e-08	3.18119e-08	2.58454e-08	2.58454e-08
blood/urine/physical biomarkers	Blood count	-	30100	Mean platelet (thrombocyte) volume (MPV)	-	DOCK8	9	214854	465259	pLoF+D	204	1839	5.07176e-20	5.19659e-20	0.00461913	0.00354966	1.81495e-19	1.78429e-19	1.19821e-19	1.19821e-19
blood/urine/physical biomarkers	Blood count	-	30100	Mean platelet (thrombocyte) volume (MPV)	-	GFI1B	9	132944000	132991687	pLoF+D	38	253	5.94507e-05	6.15404e-05	2.07118e-06	2.12327e-06	5.21283e-12	5.2265e-12	1.5659e-11	1.5659e-11
blood/urine/physical biomarkers	Blood count	-	30100	Mean platelet (thrombocyte) volume (MPV)	-	CBWD1	9	121038	179147	pLoF+D	85	8167.03	2.22317e-11	2.29924e-11	5.51159e-09	1.4854e-09	3.04698e-11	2.84832e-11	3.81544e-11	3.81544e-11
blood/urine/physical biomarkers	Blood count	-	30100	Mean platelet (thrombocyte) volume (MPV)	-	SVEP1	9	110365251	110579880	pLoF+D	704	6632	2.2551e-05	2.31658e-05	0.000503091	0.000768729	3.92973e-10	4.04675e-10	1.19619e-09	1.19619e-09
blood/urine/physical biomarkers	Blood count	-	30100	Mean platelet (thrombocyte) volume (MPV)	-	JAK2	9	4984390	5128183	pLoF+D	313	2458	7.46204e-10	7.56842e-10	3.35337e-06	3.20749e-06	1.32562e-08	1.31213e-08	2.13246e-09	2.13246e-09
blood/urine/physical biomarkers	Blood count	-	30100	Mean platelet (thrombocyte) volume (MPV)	-	PTPRJ	11	47980558	48170841	pLoF+D	152	652	0.000470566	0.000478483	2.50246e-19	2.54311e-19	3.0864e-14	3.09146e-14	7.5678e-19	7.5678e-19
blood/urine/physical biomarkers	Blood count	-	30100	Mean platelet (thrombocyte) volume (MPV)	-	RHOF	12	121777754	121803403	pLoF+D	95	718.001	7.34991e-16	7.96805e-16	2.50515e-28	2.44651e-28	1.72729e-10	1.72761e-10	7.42644e-28	7.42644e-28
blood/urine/physical biomarkers	Blood count	-	30100	Mean platelet (thrombocyte) volume (MPV)	-	SETD1B	12	121804180	121832584	pLoF+D	532	12424	5.13192e-11	4.66433e-10	0.0242068	0.00869426	7.33835e-20	8.55387e-20	2.36989e-19	2.36989e-19
blood/urine/physical biomarkers	Blood count	-	30100	Mean platelet (thrombocyte) volume (MPV)	-	TMEM120B	12	121712752	121783001	pLoF+D	86	402	7.94613e-13	8.0803e-13	1.04242e-18	1.01257e-18	7.8345e-11	7.81793e-11	3.08184e-18	3.08184e-18
blood/urine/physical biomarkers	Blood count	-	30100	Mean platelet (thrombocyte) volume (MPV)	-	ORAI1	12	121626550	121642677	pLoF+D	18	11566	2.30812e-12	2.66044e-12	6.19037e-12	4.16119e-12	9.64412e-12	8.84611e-12	4.20242e-12	4.20242e-12
blood/urine/physical biomarkers	Blood count	-	30100	Mean platelet (thrombocyte) volume (MPV)	-	VWF	12	5948874	6124770	pLoF+D	654	11058	0.0217655	0.0262746	0.547575	0.502623	2.20194e-10	2.37508e-10	6.8557e-10	6.8557e-10
blood/urine/physical biomarkers	Blood count	-	30100	Mean platelet (thrombocyte) volume (MPV)	-	KMT5A	12	123383773	123409358	pLoF+D	192	5932	0.000587902	0.00083008	3.53487e-05	3.97467e-05	8.97675e-09	1.0134e-08	2.85534e-08	2.85534e-08
blood/urine/physical biomarkers	Blood count	-	30100	Mean platelet (thrombocyte) volume (MPV)	-	CLIP1	12	122271432	122422632	pLoF+D	196	1633	5.07111e-07	5.23434e-07	0.0416251	0.0411201	5.65309e-08	5.62892e-08	1.52527e-07	1.52527e-07
blood/urine/physical biomarkers	Blood count	-	30100	Mean platelet (thrombocyte) volume (MPV)	-	EXOC3L4	14	103100144	103110559	pLoF+D	49	517	1.16138e-10	1.22141e-10	5.41283e-18	5.46313e-18	2.91474e-07	2.91195e-07	1.63136e-17	1.63136e-17
blood/urine/physical biomarkers	Blood count	-	30100	Mean platelet (thrombocyte) volume (MPV)	-	GP1BA	17	4932297	4935030	pLoF+D	34	1180	5.77521e-06	6.8045e-06	1.60402e-16	2.41507e-16	8.60146e-20	8.78894e-20	2.60706e-19	2.60706e-19
blood/urine/physical biomarkers	Blood count	-	30100	Mean platelet (thrombocyte) volume (MPV)	-	CHRNE	17	4897774	4934438	pLoF+D	343	9727	0.00487525	0.006528	0.00498498	0.00683413	6.71117e-19	7.08233e-19	2.06753e-18	2.06753e-18
blood/urine/physical biomarkers	Blood count	-	30100	Mean platelet (thrombocyte) volume (MPV)	-	TNFRSF13B	17	16929816	16972118	pLoF+D	156	13778	1.3563e-15	1.46441e-15	2.77437e-15	1.05347e-15	2.98035e-14	2.73021e-14	2.22045e-15	2.22045e-15
blood/urine/physical biomarkers	Blood count	-	30100	Mean platelet (thrombocyte) volume (MPV)	-	PFN1	17	4945652	4949061	pLoF+D	32	1835	5.71871e-14	5.72726e-14	2.28802e-11	1.66041e-11	6.92924e-14	6.84133e-14	9.37028e-14	9.37028e-14
blood/urine/physical biomarkers	Blood count	-	30100	Mean platelet (thrombocyte) volume (MPV)	-	ITGA2B	17	44372180	44389505	pLoF+D	212	1318	0.0471808	0.0476233	9.27708e-09	9.41407e-09	0.000738222	0.000740592	2.80349e-08	2.80349e-08
blood/urine/physical biomarkers	Blood count	-	30100	Mean platelet (thrombocyte) volume (MPV)	-	MYO9B	19	17075781	17214537	pLoF+D	488	9264	9.78288e-09	1.4815e-08	1.048e-15	9.0942e-16	0.000106647	0.000102566	2.9976e-15	2.9976e-15
blood/urine/physical biomarkers	Blood count	-	30100	Mean platelet (thrombocyte) volume (MPV)	-	ZNF417	19	57900296	57916610	pLoF+D	69	10476	2.49291e-11	3.63538e-11	1.7148e-12	1.36937e-12	9.15374e-08	9.16717e-08	4.34452e-12	4.34452e-12
blood/urine/physical biomarkers	Blood count	-	30100	Mean platelet (thrombocyte) volume (MPV)	-	TUBB1	20	59019254	59026654	pLoF+D	245	9457	1.09308e-85	5.44136e-78	2.5602e-70	1.78781e-65	7.56496e-164	7.71324e-164	2.29151e-163	2.29151e-163
blood/urine/physical biomarkers	Blood count	-	30100	Mean platelet (thrombocyte) volume (MPV)	-	SDCBP2	20	1309909	1329239	pLoF+D	61	10066	6.09738e-09	6.49157e-09	5.63041e-09	3.8918e-09	2.85923e-08	2.7014e-08	7.27625e-09	7.27625e-09
blood/urine/physical biomarkers	Blood count	-	30100	Mean platelet (thrombocyte) volume (MPV)	-	ZSWIM1	20	45881227	45885266	pLoF+D	25	7780	3.14986e-08	3.15482e-08	4.41006e-08	3.8443e-08	2.93853e-08	2.9191e-08	3.32556e-08	3.32556e-08
blood/urine/physical biomarkers	Blood count	-	30100	Mean platelet (thrombocyte) volume (MPV)	-	GP1BB	22	19722945	19724771	pLoF+D	56	1890.01	1.93922e-11	2.79105e-11	8.99863e-44	2.25132e-42	4.15801e-37	4.47165e-37	5.19166e-43	5.19166e-43
blood/urine/physical biomarkers	Blood count	-	30100	Mean platelet (thrombocyte) volume (MPV)	-	SEPT5	22	19714464	19724224	pLoF+D	103	1896.01	6.58166e-10	7.30324e-10	1.17818e-24	3.93539e-24	2.31834e-22	2.49187e-22	5.39957e-24	5.39957e-24
blood/urine/physical biomarkers	Blood count	-	30100	Mean platelet (thrombocyte) volume (MPV)	-	TUBA8	22	18110331	18146554	pLoF+D	284	3445	5.05006e-11	5.08493e-11	0.000400317	0.000373373	3.69962e-10	3.64376e-10	1.33585e-10	1.33585e-10
blood/urine/physical biomarkers	Blood count	-	30100	Mean platelet (thrombocyte) volume (MPV)	-	PEX26	22	18077920	18131138	pLoF+D	419	7709	0.00117986	0.0020753	0.288207	0.32522	8.37291e-10	8.76372e-10	2.56916e-09	2.56916e-09
blood/urine/physical biomarkers	Blood count	-	30100	Mean platelet (thrombocyte) volume (MPV)	-	TRIM58	1	247857199	247878205	PTV	43	9898	1.04838e-09	1.69871e-09	4.27554e-13	9.65433e-13	5.96773e-09	5.59285e-09	1.77702e-12	1.77702e-12
blood/urine/physical biomarkers	Blood count	-	30100	Mean platelet (thrombocyte) volume (MPV)	-	TADA1	1	166856510	166876327	PTV	16	344	1.43866e-10	1.44612e-10	1.27543e-12	1.27206e-12	2.52182e-10	2.51717e-10	3.76876e-12	3.76876e-12
blood/urine/physical biomarkers	Blood count	-	30100	Mean platelet (thrombocyte) volume (MPV)	-	OR6F1	1	247711436	247716646	PTV	12	4260	1.16119e-11	1.15946e-11	1.71112e-11	1.53266e-11	1.06187e-11	1.05711e-11	1.23757e-11	1.23757e-11
blood/urine/physical biomarkers	Blood count	-	30100	Mean platelet (thrombocyte) volume (MPV)	-	DNM3	1	171841498	172418466	PTV	34	290	4.03135e-07	4.08647e-07	0.161043	0.160567	5.37484e-08	5.37644e-08	1.42408e-07	1.42408e-07
blood/urine/physical biomarkers	Blood count	-	30100	Mean platelet (thrombocyte) volume (MPV)	-	CAVIN2	2	191834302	191847255	PTV	29	192	1.05848e-18	1.06595e-18	7.50443e-22	7.29807e-22	7.03439e-18	7.02685e-18	2.21817e-21	2.21817e-21
blood/urine/physical biomarkers	Blood count	-	30100	Mean platelet (thrombocyte) volume (MPV)	-	CKAP2L	2	112736607	112764677	PTV	35	281	1.56413e-05	1.57539e-05	2.12923e-09	2.12282e-09	0.00102811	0.00102666	6.37718e-09	6.37718e-09
blood/urine/physical biomarkers	Blood count	-	30100	Mean platelet (thrombocyte) volume (MPV)	-	CCT4	2	61868089	61888804	PTV	13	43	0.0947185	0.0948745	0.000495678	0.000498505	1.14061e-08	1.14194e-08	3.42375e-08	3.42375e-08
blood/urine/physical biomarkers	Blood count	-	30100	Mean platelet (thrombocyte) volume (MPV)	-	KALRN	3	124080023	124726325	PTV	67	1951	2.12511e-93	2.12567e-93	8.77355e-95	5.0871e-95	1.86957e-93	1.86801e-93	1.81452e-94	1.81452e-94
blood/urine/physical biomarkers	Blood count	-	30100	Mean platelet (thrombocyte) volume (MPV)	-	ARHGAP10	4	147732063	148072780	PTV	67	504	3.11496e-07	3.15562e-07	1.37121e-13	1.36346e-13	0.000692093	0.000691234	4.10227e-13	4.10227e-13
blood/urine/physical biomarkers	Blood count	-	30100	Mean platelet (thrombocyte) volume (MPV)	-	IQGAP2	5	76403249	76708132	PTV	138	1454	1.56308e-87	2.18773e-87	1.65153e-149	8.32964e-150	1.51867e-81	1.49772e-81	3.3222e-149	3.3222e-149
blood/urine/physical biomarkers	Blood count	-	30100	Mean platelet (thrombocyte) volume (MPV)	-	ELOVL7	5	60751791	60844389	PTV	36	810	9.68906e-11	1.00916e-10	3.51045e-11	3.28576e-11	8.7075e-09	8.65488e-09	7.55846e-11	7.55846e-11
blood/urine/physical biomarkers	Blood count	-	30100	Mean platelet (thrombocyte) volume (MPV)	-	C2	6	31897785	31945672	PTV	48	6640	5.67577e-09	5.68818e-09	7.76664e-10	9.4795e-10	5.25532e-09	5.23617e-09	1.95076e-09	1.95076e-09
blood/urine/physical biomarkers	Blood count	-	30100	Mean platelet (thrombocyte) volume (MPV)	-	ARHGAP18	6	129576132	129710225	PTV	48	277	0.00059933	0.000602187	4.36344e-09	4.39874e-09	0.00180764	0.00180521	1.31429e-08	1.31429e-08
blood/urine/physical biomarkers	Blood count	-	30100	Mean platelet (thrombocyte) volume (MPV)	-	TRIM31	6	30102897	30113106	PTV	26	5320	3.41844e-08	3.42161e-08	1.10101e-08	1.20336e-08	3.15975e-08	3.15078e-08	2.02845e-08	2.02845e-08
blood/urine/physical biomarkers	Blood count	-	30100	Mean platelet (thrombocyte) volume (MPV)	-	TNXB	6	32041153	32115334	PTV	163	9215.48	3.16856e-07	3.37752e-07	6.51052e-08	5.44344e-08	4.18914e-07	3.96978e-07	1.34068e-07	1.34068e-07
blood/urine/physical biomarkers	Blood count	-	30100	Mean platelet (thrombocyte) volume (MPV)	-	DOCK8	9	214854	465259	PTV	141	1706	3.91935e-20	4.03152e-20	6.21639e-09	4.28231e-09	1.76365e-19	1.73746e-19	9.71745e-20	9.71745e-20
blood/urine/physical biomarkers	Blood count	-	30100	Mean platelet (thrombocyte) volume (MPV)	-	CBWD1	9	121038	179147	PTV	58	7707.81	2.25775e-11	2.32595e-11	5.6445e-11	2.75169e-11	2.85037e-11	2.70571e-11	2.81182e-11	2.81182e-11
blood/urine/physical biomarkers	Blood count	-	30100	Mean platelet (thrombocyte) volume (MPV)	-	SVEP1	9	110365251	110579880	PTV	92	222	9.2464e-05	9.26736e-05	7.99949e-10	7.97828e-10	9.25998e-05	9.26789e-05	2.39662e-09	2.39662e-09
blood/urine/physical biomarkers	Blood count	-	30100	Mean platelet (thrombocyte) volume (MPV)	-	PTPRJ	11	47980558	48170841	PTV	91	223	4.51673e-05	4.53091e-05	2.66357e-16	2.66634e-16	3.8504e-14	3.85327e-14	8.88178e-16	8.88178e-16
blood/urine/physical biomarkers	Blood count	-	30100	Mean platelet (thrombocyte) volume (MPV)	-	TUBA1C	12	49188736	49274603	PTV	31	8160	8.89703e-14	8.86446e-14	2.85969e-13	1.94192e-13	8.1121e-14	8.03568e-14	1.07248e-13	1.07248e-13
blood/urine/physical biomarkers	Blood count	-	30100	Mean platelet (thrombocyte) volume (MPV)	-	MLXIP	12	122078722	122147347	PTV	31	6771	6.46316e-13	6.47996e-13	4.25024e-14	5.68373e-14	5.99561e-13	5.95463e-13	1.26343e-13	1.26343e-13
blood/urine/physical biomarkers	Blood count	-	30100	Mean platelet (thrombocyte) volume (MPV)	-	ORAI1	12	121626550	121642677	PTV	22	22937	1.91583e-10	1.57895e-10	6.20022e-11	6.49176e-11	2.00556e-11	1.75716e-11	4.00383e-11	4.00383e-11
blood/urine/physical biomarkers	Blood count	-	30100	Mean platelet (thrombocyte) volume (MPV)	-	KMT5A	12	123383773	123409358	PTV	20	382	6.51504e-10	6.50241e-10	7.35859e-08	7.04008e-08	6.34759e-10	6.33372e-10	9.59256e-10	9.59256e-10
blood/urine/physical biomarkers	Blood count	-	30100	Mean platelet (thrombocyte) volume (MPV)	-	EXOC3L4	14	103100144	103110559	PTV	62	765	5.29146e-12	5.72346e-12	2.93601e-26	2.969e-26	4.35355e-07	4.34113e-07	8.85725e-26	8.85725e-26
blood/urine/physical biomarkers	Blood count	-	30100	Mean platelet (thrombocyte) volume (MPV)	-	GP1BA	17	4932297	4935030	PTV	28	920	7.19525e-50	8.26507e-50	7.45378e-79	1.61779e-78	3.50077e-48	3.48572e-48	3.06165e-78	3.06165e-78
blood/urine/physical biomarkers	Blood count	-	30100	Mean platelet (thrombocyte) volume (MPV)	-	CHRNE	17	4897774	4934438	PTV	134	6901	0.0206508	0.0239311	0.508235	0.569051	4.8752e-19	5.19732e-19	1.50933e-18	1.50933e-18
blood/urine/physical biomarkers	Blood count	-	30100	Mean platelet (thrombocyte) volume (MPV)	-	ITGA2B	17	44372180	44389505	PTV	63	309	4.05472e-05	4.0647e-05	7.95186e-12	7.95147e-12	0.0021101	0.002112	2.38551e-11	2.38551e-11
blood/urine/physical biomarkers	Blood count	-	30100	Mean platelet (thrombocyte) volume (MPV)	-	SCARF1	17	1633858	1645747	PTV	80	908	8.91069e-07	8.97022e-07	8.45091e-10	8.34606e-10	1.63712e-06	1.62417e-06	2.51579e-09	2.51579e-09
blood/urine/physical biomarkers	Blood count	-	30100	Mean platelet (thrombocyte) volume (MPV)	-	CALR	19	12938578	12944489	PTV	13	126	2.04544e-15	2.0866e-15	1.24782e-15	1.24524e-15	1.53325e-15	1.53414e-15	1.55431e-15	1.55431e-15
blood/urine/physical biomarkers	Blood count	-	30100	Mean platelet (thrombocyte) volume (MPV)	-	ZNF417	19	57900296	57916610	PTV	52	10521	2.50162e-11	3.6451e-11	1.28752e-12	1.04553e-12	9.26518e-08	9.25634e-08	3.33245e-12	3.33245e-12
blood/urine/physical biomarkers	Blood count	-	30100	Mean platelet (thrombocyte) volume (MPV)	-	TUBB1	20	59019254	59026654	PTV	41	385	7.68597e-42	8.29407e-42	2.5813e-80	2.59966e-80	1.82393e-20	1.82222e-20	7.77134e-80	7.77134e-80
blood/urine/physical biomarkers	Blood count	-	30100	Mean platelet (thrombocyte) volume (MPV)	-	ZSWIM1	20	45881227	45885266	PTV	24	7779	3.15022e-08	3.15506e-08	3.57484e-08	3.23128e-08	2.93856e-08	2.91912e-08	3.14718e-08	3.14718e-08
blood/urine/physical biomarkers	Blood count	-	30100	Mean platelet (thrombocyte) volume (MPV)	-	SEPT5	22	19714464	19724224	PTV	32	84.0001	3.89625e-24	3.89704e-24	9.01574e-11	8.87709e-11	4.37334e-24	4.373e-24	6.18176e-24	6.18176e-24
blood/urine/physical biomarkers	Blood count	-	30100	Mean platelet (thrombocyte) volume (MPV)	-	GP1BB	22	19722945	19724771	PTV	11	113	1.53595e-14	1.60077e-14	1.61303e-11	1.65804e-11	1.26554e-23	1.2666e-23	3.7982e-23	3.7982e-23
blood/urine/physical biomarkers	Blood count	-	30100	Mean platelet (thrombocyte) volume (MPV)	-	CHEK2	22	28687743	28742422	PTV	91	7333	3.31873e-08	1.67562e-07	1.12424e-10	3.412e-10	4.05494e-12	4.28307e-12	1.21964e-11	1.21964e-11
blood/urine/physical biomarkers	Blood count	-	30100	Mean platelet (thrombocyte) volume (MPV)	-	DENND2C	1	114582848	114670422	PTV+D	61	5547	2.98686e-22	3.01545e-22	1.18206e-24	1.13767e-24	3.0453e-22	2.98186e-22	3.45171e-24	3.45171e-24
blood/urine/physical biomarkers	Blood count	-	30100	Mean platelet (thrombocyte) volume (MPV)	-	MOB3C	1	46607715	46616891	PTV+D	75	741	3.5568e-07	3.61277e-07	1.40451e-14	1.40509e-14	9.16605e-05	9.13843e-05	4.21885e-14	4.21885e-14
blood/urine/physical biomarkers	Blood count	-	30100	Mean platelet (thrombocyte) volume (MPV)	-	TRIM58	1	247857199	247878205	PTV+D	90	10185	1.05703e-09	1.70784e-09	1.87627e-13	4.15524e-13	6.13262e-09	5.70075e-09	7.75491e-13	7.75491e-13
blood/urine/physical biomarkers	Blood count	-	30100	Mean platelet (thrombocyte) volume (MPV)	-	PEAR1	1	156893698	156916434	PTV+D	288	2567	0.00342792	0.00363403	2.79696e-13	3.01099e-13	0.000361124	0.000363849	8.70193e-13	8.70193e-13
blood/urine/physical biomarkers	Blood count	-	30100	Mean platelet (thrombocyte) volume (MPV)	-	TADA1	1	166856510	166876327	PTV+D	17	345	1.44021e-10	1.44765e-10	1.78921e-12	1.78047e-12	2.52144e-10	2.5168e-10	5.25247e-12	5.25247e-12
blood/urine/physical biomarkers	Blood count	-	30100	Mean platelet (thrombocyte) volume (MPV)	-	OR6F1	1	247711436	247716646	PTV+D	19	4286	1.16385e-11	1.16161e-11	9.44493e-12	8.82275e-12	1.06587e-11	1.06035e-11	1.03564e-11	1.03564e-11
blood/urine/physical biomarkers	Blood count	-	30100	Mean platelet (thrombocyte) volume (MPV)	-	MKNK1	1	46557408	46616843	PTV+D	151	1141	7.88551e-08	8.05816e-08	2.66536e-09	2.63805e-09	0.000130273	0.000129817	7.69864e-09	7.69864e-09
blood/urine/physical biomarkers	Blood count	-	30100	Mean platelet (thrombocyte) volume (MPV)	-	CAVIN2	2	191834302	191847255	PTV+D	56	419	6.28888e-19	6.32234e-19	7.56171e-17	7.44529e-17	1.67452e-17	1.6727e-17	1.80834e-18	1.80834e-18
blood/urine/physical biomarkers	Blood count	-	30100	Mean platelet (thrombocyte) volume (MPV)	-	MFSD2B	2	24010081	24063321	PTV+D	241	6662	1.83513e-14	1.9114e-14	3.26508e-15	1.23672e-15	3.05867e-14	2.85547e-14	4.66294e-15	4.66294e-15
blood/urine/physical biomarkers	Blood count	-	30100	Mean platelet (thrombocyte) volume (MPV)	-	CKAP2L	2	112736607	112764677	PTV+D	37	298	1.68723e-05	1.69885e-05	5.81783e-09	5.79215e-09	0.0010834	0.00108176	1.74088e-08	1.74088e-08
blood/urine/physical biomarkers	Blood count	-	30100	Mean platelet (thrombocyte) volume (MPV)	-	LIMS1	2	108534355	108687246	PTV+D	149	4912	0.000329634	0.00058436	1.43498e-05	1.83693e-05	7.79685e-09	8.10328e-09	2.38291e-08	2.38291e-08
blood/urine/physical biomarkers	Blood count	-	30100	Mean platelet (thrombocyte) volume (MPV)	-	KALRN	3	124080023	124726325	PTV+D	191	2495	1.90606e-93	1.92465e-93	4.54232e-84	2.19487e-85	2.22634e-93	2.19355e-93	3.07808e-93	3.07808e-93
blood/urine/physical biomarkers	Blood count	-	30100	Mean platelet (thrombocyte) volume (MPV)	-	GP9	3	129060767	129062406	PTV+D	40	987	1.80283e-82	1.85706e-82	3.50057e-88	1.87051e-88	4.46126e-82	4.43316e-82	7.31454e-88	7.31454e-88
blood/urine/physical biomarkers	Blood count	-	30100	Mean platelet (thrombocyte) volume (MPV)	-	KIAA1109	4	122152333	122362758	PTV+D	290	1578	0.00886138	0.00904395	1.69962e-09	1.72957e-09	9.05768e-06	9.10593e-06	5.14241e-09	5.14241e-09
blood/urine/physical biomarkers	Blood count	-	30100	Mean platelet (thrombocyte) volume (MPV)	-	ARHGAP10	4	147732063	148072780	PTV+D	90	766	0.000162351	0.00016923	1.31416e-08	1.4149e-08	0.00108777	0.00108984	4.08762e-08	4.08762e-08
blood/urine/physical biomarkers	Blood count	-	30100	Mean platelet (thrombocyte) volume (MPV)	-	TET2	4	105145875	105279816	PTV+D	326	953	0.0426731	0.0427846	1.27517e-07	1.28063e-07	8.04211e-07	8.05293e-07	3.30833e-07	3.30833e-07
blood/urine/physical biomarkers	Blood count	-	30100	Mean platelet (thrombocyte) volume (MPV)	-	IQGAP2	5	76403249	76708132	PTV+D	363	9200	3.69071e-148	1.69253e-145	1.30723e-214	5.78365e-217	1.07597e-135	9.68724e-136	3.45491e-216	3.45491e-216
blood/urine/physical biomarkers	Blood count	-	30100	Mean platelet (thrombocyte) volume (MPV)	-	ELOVL7	5	60751791	60844389	PTV+D	61	1374	4.106e-13	4.48983e-13	9.14677e-19	8.65067e-19	1.49648e-08	1.48298e-08	2.66754e-18	2.66754e-18
blood/urine/physical biomarkers	Blood count	-	30100	Mean platelet (thrombocyte) volume (MPV)	-	PCDHGA5	5	141364232	141512979	PTV+D	1964	49751	9.07063e-14	7.35805e-14	0.322727	0.228646	4.82527e-13	4.07742e-13	2.05946e-13	2.05946e-13
blood/urine/physical biomarkers	Blood count	-	30100	Mean platelet (thrombocyte) volume (MPV)	-	PCDHGB2	5	141360042	141512979	PTV+D	2100	50968	9.69184e-14	7.72923e-14	0.294161	0.208111	4.93647e-13	4.16129e-13	2.16716e-13	2.16716e-13
blood/urine/physical biomarkers	Blood count	-	30100	Mean platelet (thrombocyte) volume (MPV)	-	PCDHGB1	5	141350102	141512979	PTV+D	2270	52334	9.82501e-14	7.80539e-14	0.252154	0.177321	5.05549e-13	4.25121e-13	2.19602e-13	2.19602e-13
blood/urine/physical biomarkers	Blood count	-	30100	Mean platelet (thrombocyte) volume (MPV)	-	PCDHGA4	5	141355025	141512979	PTV+D	2137	51240	9.88711e-14	7.84608e-14	0.254487	0.17882	4.9581e-13	4.17759e-13	2.20046e-13	2.20046e-13
blood/urine/physical biomarkers	Blood count	-	30100	Mean platelet (thrombocyte) volume (MPV)	-	PCDHGB3	5	141370264	141512979	PTV+D	1808	47115	1.06525e-13	8.45453e-14	0.284909	0.197899	4.55555e-13	3.87059e-13	2.30815e-13	2.30815e-13
blood/urine/physical biomarkers	Blood count	-	30100	Mean platelet (thrombocyte) volume (MPV)	-	PCDHGA6	5	141373914	141512979	PTV+D	1770	46077	1.1628e-13	9.07274e-14	0.19208	0.129706	4.44535e-13	3.78525e-13	2.44693e-13	2.44693e-13
blood/urine/physical biomarkers	Blood count	-	30100	Mean platelet (thrombocyte) volume (MPV)	-	PCDHGA3	5	141343829	141512979	PTV+D	2421	55835	1.22896e-13	9.25121e-14	0.384105	0.280417	5.42228e-13	4.53516e-13	2.60902e-13	2.60902e-13
blood/urine/physical biomarkers	Blood count	-	30100	Mean platelet (thrombocyte) volume (MPV)	-	PCDHGA7	5	141382739	141512979	PTV+D	1628	44228	1.32711e-13	1.00667e-13	0.302475	0.208792	4.25742e-13	3.64142e-13	2.66009e-13	2.66009e-13
blood/urine/physical biomarkers	Blood count	-	30100	Mean platelet (thrombocyte) volume (MPV)	-	PCDHGB4	5	141387698	141512979	PTV+D	1461	42225	1.3883e-13	1.04261e-13	0.348202	0.240562	4.05999e-13	3.49195e-13	2.71227e-13	2.71227e-13
blood/urine/physical biomarkers	Blood count	-	30100	Mean platelet (thrombocyte) volume (MPV)	-	PCDHGA2	5	141338760	141512979	PTV+D	2543	57332	1.31917e-13	9.75589e-14	0.352409	0.256502	5.56641e-13	4.64457e-13	2.75446e-13	2.75446e-13
blood/urine/physical biomarkers	Blood count	-	30100	Mean platelet (thrombocyte) volume (MPV)	-	PCDHGA1	5	141330571	141512981	PTV+D	2666	58112	1.3488e-13	9.9201e-14	0.259374	0.185935	5.62986e-13	4.69238e-13	2.80442e-13	2.80442e-13
blood/urine/physical biomarkers	Blood count	-	30100	Mean platelet (thrombocyte) volume (MPV)	-	PCDHGA8	5	141390157	141512979	PTV+D	1340	40617	1.7511e-13	1.24699e-13	0.45855	0.322952	3.89896e-13	3.36851e-13	3.11529e-13	3.11529e-13
blood/urine/physical biomarkers	Blood count	-	30100	Mean platelet (thrombocyte) volume (MPV)	-	ARHGAP18	6	129576132	129710225	PTV+D	73	427	0.000146271	0.000147804	1.26473e-12	1.27402e-12	0.00198375	0.00198249	3.80818e-12	3.80818e-12
blood/urine/physical biomarkers	Blood count	-	30100	Mean platelet (thrombocyte) volume (MPV)	-	NOTCH4	6	32194843	32224067	PTV+D	533	16837	4.68775e-12	5.94901e-12	0.823734	0.62692	1.99413e-10	1.78634e-10	1.53051e-11	1.53051e-11
blood/urine/physical biomarkers	Blood count	-	30100	Mean platelet (thrombocyte) volume (MPV)	-	TAP2	6	32821833	32838780	PTV+D	239	11640	5.90262e-10	5.89626e-10	7.99332e-09	2.66658e-09	1.30582e-09	1.15605e-09	1.08674e-09	1.08674e-09
blood/urine/physical biomarkers	Blood count	-	30100	Mean platelet (thrombocyte) volume (MPV)	-	C2	6	31897785	31945672	PTV+D	143	7517	5.11643e-09	5.2729e-09	3.00624e-09	2.0845e-09	6.00513e-09	5.77962e-09	3.90367e-09	3.90367e-09
blood/urine/physical biomarkers	Blood count	-	30100	Mean platelet (thrombocyte) volume (MPV)	-	TRIM31	6	30102897	30113106	PTV+D	38	5370	3.41042e-08	3.41546e-08	7.21234e-09	8.12183e-09	3.18403e-08	3.16938e-08	1.56521e-08	1.56521e-08
blood/urine/physical biomarkers	Blood count	-	30100	Mean platelet (thrombocyte) volume (MPV)	-	DOCK8	9	214854	465259	PTV+D	215	2212	2.90754e-20	3.02092e-20	0.000940456	0.000711147	2.24214e-19	2.19929e-19	7.84286e-20	7.84286e-20
blood/urine/physical biomarkers	Blood count	-	30100	Mean platelet (thrombocyte) volume (MPV)	-	GFI1B	9	132944000	132991687	PTV+D	40	262	6.17309e-05	6.38881e-05	3.82194e-06	3.90923e-06	5.21607e-12	5.22973e-12	1.56686e-11	1.56686e-11
blood/urine/physical biomarkers	Blood count	-	30100	Mean platelet (thrombocyte) volume (MPV)	-	CBWD1	9	121038	179147	PTV+D	91	8209.03	2.22157e-11	2.29804e-11	3.48019e-09	9.6766e-10	3.05799e-11	2.85623e-11	3.80804e-11	3.80804e-11
blood/urine/physical biomarkers	Blood count	-	30100	Mean platelet (thrombocyte) volume (MPV)	-	SVEP1	9	110365251	110579880	PTV+D	707	6636	2.25701e-05	2.31842e-05	0.000453496	0.000695734	2.6555e-10	2.73457e-10	8.08327e-10	8.08327e-10
blood/urine/physical biomarkers	Blood count	-	30100	Mean platelet (thrombocyte) volume (MPV)	-	JAK2	9	4984390	5128183	PTV+D	317	2474	7.47787e-10	7.58417e-10	3.82702e-06	3.65923e-06	1.32564e-08	1.31215e-08	2.13675e-09	2.13675e-09
blood/urine/physical biomarkers	Blood count	-	30100	Mean platelet (thrombocyte) volume (MPV)	-	PTPRJ	11	47980558	48170841	PTV+D	156	661	0.000439739	0.000447253	2.43482e-20	2.47741e-20	1.44441e-15	1.44647e-15	7.36767e-20	7.36767e-20
blood/urine/physical biomarkers	Blood count	-	30100	Mean platelet (thrombocyte) volume (MPV)	-	RHOF	12	121777754	121803403	PTV+D	79	672.001	3.03524e-16	3.31802e-16	8.44107e-39	8.64004e-39	1.69638e-10	1.69669e-10	2.56182e-38	2.56182e-38
blood/urine/physical biomarkers	Blood count	-	30100	Mean platelet (thrombocyte) volume (MPV)	-	SETD1B	12	121804180	121832584	PTV+D	534	12428	5.13147e-11	4.66404e-10	0.0262282	0.00944621	7.33835e-20	8.55387e-20	2.36989e-19	2.36989e-19
blood/urine/physical biomarkers	Blood count	-	30100	Mean platelet (thrombocyte) volume (MPV)	-	TMEM120B	12	121712752	121783001	PTV+D	95	678	5.94441e-10	6.36376e-10	1.84452e-15	1.9486e-15	1.79698e-10	1.79542e-10	5.66214e-15	5.66214e-15
blood/urine/physical biomarkers	Blood count	-	30100	Mean platelet (thrombocyte) volume (MPV)	-	TUBA1C	12	49188736	49274603	PTV+D	189	8938	8.96703e-14	8.91052e-14	4.52415e-13	1.77816e-13	8.7667e-14	8.47264e-14	1.12355e-13	1.12355e-13
blood/urine/physical biomarkers	Blood count	-	30100	Mean platelet (thrombocyte) volume (MPV)	-	MLXIP	12	122078722	122147347	PTV+D	104	7223	6.43434e-13	6.45905e-13	3.91286e-12	2.06386e-12	6.34821e-13	6.2065e-13	8.5365e-13	8.5365e-13
blood/urine/physical biomarkers	Blood count	-	30100	Mean platelet (thrombocyte) volume (MPV)	-	ORAI1	12	121626550	121642677	PTV+D	27	22943	1.91547e-10	1.57873e-10	6.46539e-11	6.72319e-11	2.00549e-11	1.75712e-11	4.03578e-11	4.03578e-11
blood/urine/physical biomarkers	Blood count	-	30100	Mean platelet (thrombocyte) volume (MPV)	-	VWF	12	5948874	6124770	PTV+D	680	11322	0.0207809	0.0252857	0.453419	0.416028	2.24884e-10	2.42179e-10	6.99634e-10	6.99634e-10
blood/urine/physical biomarkers	Blood count	-	30100	Mean platelet (thrombocyte) volume (MPV)	-	KMT5A	12	123383773	123409358	PTV+D	192	5932	0.000587902	0.00083008	3.53487e-05	3.97467e-05	8.97675e-09	1.0134e-08	2.85534e-08	2.85534e-08
blood/urine/physical biomarkers	Blood count	-	30100	Mean platelet (thrombocyte) volume (MPV)	-	CLIP1	12	122271432	122422632	PTV+D	208	2062	8.38817e-07	8.6164e-07	0.268312	0.265823	7.40144e-08	7.36814e-08	2.03835e-07	2.03835e-07
blood/urine/physical biomarkers	Blood count	-	30100	Mean platelet (thrombocyte) volume (MPV)	-	EXOC3L4	14	103100144	103110559	PTV+D	62	765	5.29146e-12	5.72346e-12	2.93601e-26	2.969e-26	4.35355e-07	4.34113e-07	8.85725e-26	8.85725e-26
blood/urine/physical biomarkers	Blood count	-	30100	Mean platelet (thrombocyte) volume (MPV)	-	GP1BA	17	4932297	4935030	PTV+D	48	1981	1.86133e-51	2.23779e-51	2.4322e-58	3.39661e-58	7.68642e-48	7.62049e-48	8.50386e-58	8.50386e-58
blood/urine/physical biomarkers	Blood count	-	30100	Mean platelet (thrombocyte) volume (MPV)	-	CHRNE	17	4897774	4934438	PTV+D	393	12884	0.00765139	0.00975359	0.0140079	0.0179843	9.03016e-19	9.47843e-19	2.77466e-18	2.77466e-18
blood/urine/physical biomarkers	Blood count	-	30100	Mean platelet (thrombocyte) volume (MPV)	-	TNFRSF13B	17	16929816	16972118	PTV+D	174	14130	1.30287e-15	1.42132e-15	1.55276e-15	5.64014e-16	3.06788e-14	2.79464e-14	1.55431e-15	1.55431e-15
blood/urine/physical biomarkers	Blood count	-	30100	Mean platelet (thrombocyte) volume (MPV)	-	PFN1	17	4945652	4949061	PTV+D	34	1846	5.70173e-14	5.71142e-14	4.12584e-11	2.9496e-11	6.93023e-14	6.84225e-14	9.34808e-14	9.34808e-14
blood/urine/physical biomarkers	Blood count	-	30100	Mean platelet (thrombocyte) volume (MPV)	-	ITGA2B	17	44372180	44389505	PTV+D	222	1420	0.0107378	0.010904	3.95222e-11	4.02445e-11	0.000227068	0.000227761	1.1964e-10	1.1964e-10
blood/urine/physical biomarkers	Blood count	-	30100	Mean platelet (thrombocyte) volume (MPV)	-	MYO9B	19	17075781	17214537	PTV+D	484	9231	1.03643e-08	1.56181e-08	8.21291e-15	6.95457e-15	0.000106381	0.000102317	2.26485e-14	2.26485e-14
blood/urine/physical biomarkers	Blood count	-	30100	Mean platelet (thrombocyte) volume (MPV)	-	CALR	19	12938578	12944489	PTV+D	59	712	0.00125471	0.00134791	0.00161243	0.00165397	8.06254e-15	8.12284e-15	2.43139e-14	2.43139e-14
blood/urine/physical biomarkers	Blood count	-	30100	Mean platelet (thrombocyte) volume (MPV)	-	ZNF417	19	57900296	57916610	PTV+D	80	10597	2.48867e-11	3.63059e-11	8.2553e-13	6.86141e-13	9.26528e-08	9.25641e-08	2.19269e-12	2.19269e-12
blood/urine/physical biomarkers	Blood count	-	30100	Mean platelet (thrombocyte) volume (MPV)	-	TUBB1	20	59019254	59026654	PTV+D	258	9560	7.07045e-86	3.75326e-78	1.27016e-78	3.05782e-73	7.60784e-164	7.75363e-164	2.30401e-163	2.30401e-163
blood/urine/physical biomarkers	Blood count	-	30100	Mean platelet (thrombocyte) volume (MPV)	-	SDCBP2	20	1309909	1329239	PTV+D	61	10159	6.07205e-09	6.47137e-09	1.27632e-08	7.97363e-09	2.89304e-08	2.7265e-08	1.00972e-08	1.00972e-08
blood/urine/physical biomarkers	Blood count	-	30100	Mean platelet (thrombocyte) volume (MPV)	-	ZSWIM1	20	45881227	45885266	PTV+D	28	7786	3.15115e-08	3.15569e-08	4.15247e-08	3.64772e-08	2.93851e-08	2.91909e-08	3.27497e-08	3.27497e-08
blood/urine/physical biomarkers	Blood count	-	30100	Mean platelet (thrombocyte) volume (MPV)	-	GP1BB	22	19722945	19724771	PTV+D	58	1949.01	1.84466e-11	2.66473e-11	1.01583e-40	1.60785e-39	1.19591e-36	1.28333e-36	5.73188e-40	5.73188e-40
blood/urine/physical biomarkers	Blood count	-	30100	Mean platelet (thrombocyte) volume (MPV)	-	SEPT5	22	19714464	19724224	PTV+D	104	1897.01	6.58196e-10	7.30355e-10	1.52708e-24	5.0378e-24	2.31833e-22	2.49185e-22	6.96322e-24	6.96322e-24
blood/urine/physical biomarkers	Blood count	-	30100	Mean platelet (thrombocyte) volume (MPV)	-	CHEK2	22	28687743	28742422	PTV+D	254	10987	7.24721e-09	4.45971e-08	2.27473e-15	7.52104e-15	6.23715e-12	6.28311e-12	1.04361e-14	1.04361e-14
blood/urine/physical biomarkers	Blood count	-	30100	Mean platelet (thrombocyte) volume (MPV)	-	TUBA8	22	18110331	18146554	PTV+D	290	3490	5.02083e-11	5.05612e-11	0.000186124	0.000173621	3.73527e-10	3.6785e-10	1.33065e-10	1.33065e-10
blood/urine/physical biomarkers	Blood count	-	30100	Mean platelet (thrombocyte) volume (MPV)	-	PEX26	22	18077920	18131138	PTV+D	427	7823	0.0011493	0.00202883	0.301668	0.338916	8.50609e-10	8.89358e-10	2.60865e-09	2.60865e-09
blood/urine/physical biomarkers	Blood count	-	30100	Mean platelet (thrombocyte) volume (MPV)	-	PRRC2C	1	171485551	171593511	Synonymous	728	23819	6.88989e-15	2.85322e-14	0.311079	0.30591	6.44437e-11	6.11404e-11	3.33067e-14	3.33067e-14
blood/urine/physical biomarkers	Blood count	-	30100	Mean platelet (thrombocyte) volume (MPV)	-	TMCC2	1	205228176	205285632	Synonymous	309	13798	3.53373e-09	1.57324e-08	4.15492e-11	3.22011e-11	1.47322e-11	1.5088e-11	3.16414e-11	3.16414e-11
blood/urine/physical biomarkers	Blood count	-	30100	Mean platelet (thrombocyte) volume (MPV)	-	NUAK2	1	205302059	205321791	Synonymous	227	18513	1.91523e-11	2.12328e-11	5.90455e-05	1.24785e-05	1.82704e-08	1.6486e-08	6.03468e-11	6.03468e-11
blood/urine/physical biomarkers	Blood count	-	30100	Mean platelet (thrombocyte) volume (MPV)	-	TMEM81	1	205083129	205084460	Synonymous	79	7896	5.98216e-09	5.94667e-09	3.42134e-05	9.02106e-06	6.45057e-09	6.12918e-09	9.17931e-09	9.17931e-09
blood/urine/physical biomarkers	Blood count	-	30100	Mean platelet (thrombocyte) volume (MPV)	-	EHD3	2	31234337	31269447	Synonymous	205	11568	1.15279e-07	1.13172e-07	1.39828e-05	5.86439e-06	2.56458e-07	2.2511e-07	2.29936e-07	2.29936e-07
blood/urine/physical biomarkers	Blood count	-	30100	Mean platelet (thrombocyte) volume (MPV)	-	PCDHB14	5	141222932	141227759	Synonymous	367	35381	2.69014e-09	1.79657e-10	0.397967	0.2614	2.13938e-16	1.81682e-16	5.55112e-16	5.55112e-16
blood/urine/physical biomarkers	Blood count	-	30100	Mean platelet (thrombocyte) volume (MPV)	-	PCDHGA1	5	141330571	141512981	Synonymous	6461	285928	1.70281e-14	1.90138e-14	2.2088e-10	1.05193e-10	1.00363e-13	9.0506e-14	4.54081e-14	4.54081e-14
blood/urine/physical biomarkers	Blood count	-	30100	Mean platelet (thrombocyte) volume (MPV)	-	PCDHGC3	5	141475947	141512979	Synonymous	811	30578	2.55098e-14	2.46263e-14	5.53432e-05	1.03256e-05	6.01391e-14	5.1907e-14	5.19584e-14	5.19584e-14
blood/urine/physical biomarkers	Blood count	-	30100	Mean platelet (thrombocyte) volume (MPV)	-	PCDHGA3	5	141343829	141512979	Synonymous	5848	255955	2.99559e-14	3.18207e-14	3.19854e-10	1.62094e-10	9.08237e-14	8.20832e-14	6.81677e-14	6.81677e-14
blood/urine/physical biomarkers	Blood count	-	30100	Mean platelet (thrombocyte) volume (MPV)	-	PCDHGB1	5	141350102	141512979	Synonymous	5519	238882	3.11663e-14	3.29038e-14	6.51888e-11	3.43791e-11	8.47722e-14	7.65805e-14	6.87228e-14	6.87228e-14
blood/urine/physical biomarkers	Blood count	-	30100	Mean platelet (thrombocyte) volume (MPV)	-	PCDHGA2	5	141338760	141512979	Synonymous	6174	269063	3.08346e-14	3.33321e-14	1.55365e-09	7.62508e-10	9.5493e-14	8.62658e-14	7.10543e-14	7.10543e-14
blood/urine/physical biomarkers	Blood count	-	30100	Mean platelet (thrombocyte) volume (MPV)	-	PCDHGA5	5	141364232	141512979	Synonymous	4607	210436	3.61246e-14	3.87465e-14	1.039e-10	5.90913e-11	1.01115e-13	9.21069e-14	8.08242e-14	8.08242e-14
blood/urine/physical biomarkers	Blood count	-	30100	Mean platelet (thrombocyte) volume (MPV)	-	PCDHGC4	5	141484997	141512979	Synonymous	536	16770	5.12196e-14	3.84004e-14	0.0113066	0.00408333	8.00117e-14	6.76343e-14	8.23785e-14	8.23785e-14
blood/urine/physical biomarkers	Blood count	-	30100	Mean platelet (thrombocyte) volume (MPV)	-	PCDHGB2	5	141360042	141512979	Synonymous	4912	217458	3.67438e-14	3.92935e-14	5.53651e-11	3.23458e-11	1.04896e-13	9.50502e-14	8.24896e-14	8.24896e-14
blood/urine/physical biomarkers	Blood count	-	30100	Mean platelet (thrombocyte) volume (MPV)	-	PCDHGA4	5	141355025	141512979	Synonymous	5201	221327	3.72988e-14	3.97592e-14	9.04603e-11	4.92358e-11	1.06857e-13	9.65692e-14	8.37108e-14	8.37108e-14
blood/urine/physical biomarkers	Blood count	-	30100	Mean platelet (thrombocyte) volume (MPV)	-	PCDHGB6	5	141408021	141512979	Synonymous	2222	93005	4.60731e-14	4.93587e-14	1.29155e-08	5.99537e-09	1.05085e-13	9.5628e-14	9.69225e-14	9.69225e-14
blood/urine/physical biomarkers	Blood count	-	30100	Mean platelet (thrombocyte) volume (MPV)	-	PCDHGA9	5	141402932	141512979	Synonymous	2468	98614	4.5055e-14	4.85009e-14	3.36101e-08	1.41545e-08	1.12173e-13	1.01136e-13	9.74776e-14	9.74776e-14
blood/urine/physical biomarkers	Blood count	-	30100	Mean platelet (thrombocyte) volume (MPV)	-	PCDHGB5	5	141397987	141512979	Synonymous	2756	104731	4.52602e-14	4.86132e-14	6.8126e-08	2.60081e-08	1.19901e-13	1.07117e-13	9.9476e-14	9.9476e-14
blood/urine/physical biomarkers	Blood count	-	30100	Mean platelet (thrombocyte) volume (MPV)	-	PCDHGA7	5	141382739	141512979	Synonymous	3611	146222	4.52056e-14	4.97465e-14	2.3838e-09	9.69124e-10	1.54895e-13	1.40767e-13	1.07581e-13	1.07581e-13
blood/urine/physical biomarkers	Blood count	-	30100	Mean platelet (thrombocyte) volume (MPV)	-	PCDHGA10	5	141412987	141512979	Synonymous	1964	83606	5.19626e-14	5.80509e-14	4.43949e-07	2.08623e-07	1.14831e-13	1.04592e-13	1.0969e-13	1.0969e-13
blood/urine/physical biomarkers	Blood count	-	30100	Mean platelet (thrombocyte) volume (MPV)	-	PCDHGA8	5	141390157	141512979	Synonymous	3078	133242	4.87764e-14	5.24647e-14	3.15278e-09	1.34041e-09	1.39784e-13	1.28576e-13	1.10134e-13	1.10134e-13
blood/urine/physical biomarkers	Blood count	-	30100	Mean platelet (thrombocyte) volume (MPV)	-	PCDHGB7	5	141417645	141512979	Synonymous	1682	76707	5.87188e-14	6.38948e-14	8.69668e-07	4.2942e-07	1.04438e-13	9.63165e-14	1.1402e-13	1.1402e-13
blood/urine/physical biomarkers	Blood count	-	30100	Mean platelet (thrombocyte) volume (MPV)	-	PCDHGB4	5	141387698	141512979	Synonymous	3324	138858	5.10259e-14	5.45813e-14	5.68471e-09	2.2789e-09	1.46219e-13	1.33832e-13	1.14908e-13	1.14908e-13
blood/urine/physical biomarkers	Blood count	-	30100	Mean platelet (thrombocyte) volume (MPV)	-	PCDHGA6	5	141373914	141512979	Synonymous	3963	173228	6.26022e-14	6.98033e-14	2.94674e-09	1.35083e-09	1.66934e-13	1.52989e-13	1.4011e-13	1.4011e-13
blood/urine/physical biomarkers	Blood count	-	30100	Mean platelet (thrombocyte) volume (MPV)	-	PCDHGB3	5	141370264	141512979	Synonymous	4294	185266	6.21959e-14	6.90048e-14	1.82343e-09	7.96577e-10	1.79604e-13	1.63543e-13	1.41998e-13	1.41998e-13
blood/urine/physical biomarkers	Blood count	-	30100	Mean platelet (thrombocyte) volume (MPV)	-	PCDHGA12	5	141430589	141512979	Synonymous	1116	50151	8.65263e-12	6.18796e-11	0.00362103	0.00194516	9.39961e-14	8.57519e-14	2.67564e-13	2.67564e-13
blood/urine/physical biomarkers	Blood count	-	30100	Mean platelet (thrombocyte) volume (MPV)	-	PCDHGA11	5	141421047	141512979	Synonymous	1410	62428	1.06446e-11	7.49242e-11	0.00842983	0.0054653	1.16144e-13	1.06579e-13	3.31513e-13	3.31513e-13
blood/urine/physical biomarkers	Blood count	-	30100	Mean platelet (thrombocyte) volume (MPV)	-	ZSWIM6	5	61332273	61546170	Synonymous	418	43092.9	1.35367e-06	1.20824e-06	0.557079	0.65291	2.55642e-08	2.1965e-08	6.9597e-08	6.9597e-08
blood/urine/physical biomarkers	Blood count	-	30100	Mean platelet (thrombocyte) volume (MPV)	-	C6orf136	6	30647039	30653210	Synonymous	167	12891	1.14777e-18	1.55279e-18	1.46281e-16	2.66022e-17	1.98803e-16	1.80661e-16	3.82262e-18	3.82262e-18
blood/urine/physical biomarkers	Blood count	-	30100	Mean platelet (thrombocyte) volume (MPV)	-	TNXB	6	32041153	32115334	Synonymous	1600	79875.9	8.78128e-13	1.05933e-12	0.747017	0.968958	4.98711e-09	3.78152e-09	2.88014e-12	2.88014e-12
blood/urine/physical biomarkers	Blood count	-	30100	Mean platelet (thrombocyte) volume (MPV)	-	CFB	6	31945650	31952084	Synonymous	200	21750	3.077e-09	5.82965e-09	0.699985	0.899163	3.08715e-06	2.7647e-06	1.20672e-08	1.20672e-08
blood/urine/physical biomarkers	Blood count	-	30100	Mean platelet (thrombocyte) volume (MPV)	-	MICB	6	31494881	31511124	Synonymous	112	16760	5.61881e-09	1.34765e-08	4.91697e-08	1.45908e-08	1.49434e-06	1.2887e-06	1.75184e-08	1.75184e-08
blood/urine/physical biomarkers	Blood count	-	30100	Mean platelet (thrombocyte) volume (MPV)	-	SRF	6	43171299	43181507	Synonymous	170	3106.01	3.31736e-08	3.40102e-08	0.911978	0.91607	0.00012744	0.000125646	1.00733e-07	1.00733e-07
blood/urine/physical biomarkers	Blood count	-	30100	Mean platelet (thrombocyte) volume (MPV)	-	GFI1B	9	132944000	132991687	Synonymous	138	12020	0	0	7.02185e-216	2.98092e-243	0	0	0	0
blood/urine/physical biomarkers	Blood count	-	30100	Mean platelet (thrombocyte) volume (MPV)	-	RALGDS	9	133097720	133149334	Synonymous	402	22290	1.67809e-158	2.51837e-158	8.71904e-43	5.1995e-53	2.47536e-157	1.97513e-157	5.53493e-158	5.53493e-158
blood/urine/physical biomarkers	Blood count	-	30100	Mean platelet (thrombocyte) volume (MPV)	-	DOCK8	9	214854	465259	Synonymous	921	30339	1.13838e-18	1.40836e-18	0.000783791	0.000104257	9.80968e-18	7.8067e-18	3.29938e-18	3.29938e-18
blood/urine/physical biomarkers	Blood count	-	30100	Mean platelet (thrombocyte) volume (MPV)	-	JMJD1C	10	63167221	63521850	Synonymous	634	25715	1.45116e-14	4.38417e-14	4.77514e-05	1.10402e-05	3.9101e-09	3.33105e-09	6.53921e-14	6.53921e-14
blood/urine/physical biomarkers	Blood count	-	30100	Mean platelet (thrombocyte) volume (MPV)	-	PHRF1	11	576486	612222	Synonymous	785	37322	2.43085e-08	2.29408e-08	0.0294734	0.0155856	2.70233e-07	2.25729e-07	6.46141e-08	6.46141e-08
blood/urine/physical biomarkers	Blood count	-	30100	Mean platelet (thrombocyte) volume (MPV)	-	MLXIP	12	122078722	122147347	Synonymous	379	9938	3.93791e-16	1.1335e-15	0.00308569	0.00248776	2.6415e-21	2.5655e-21	7.80881e-21	7.80881e-21
blood/urine/physical biomarkers	Blood count	-	30100	Mean platelet (thrombocyte) volume (MPV)	-	LRRC43	12	122167738	122203471	Synonymous	333	11437	2.76338e-08	1.18962e-07	0.417007	0.391779	2.9785e-17	3.01767e-17	8.99387e-17	8.99387e-17
blood/urine/physical biomarkers	Blood count	-	30100	Mean platelet (thrombocyte) volume (MPV)	-	TUBA1C	12	49188736	49274603	Synonymous	171	15182	6.99814e-15	7.89881e-15	2.16836e-05	1.39045e-06	2.21366e-14	1.85278e-14	1.63203e-14	1.63203e-14
blood/urine/physical biomarkers	Blood count	-	30100	Mean platelet (thrombocyte) volume (MPV)	-	ZNF385A	12	54369133	54391298	Synonymous	131	10048	1.08263e-14	1.09483e-14	3.06854e-10	4.11644e-11	1.7288e-14	1.54362e-14	1.95399e-14	1.95399e-14
blood/urine/physical biomarkers	Blood count	-	30100	Mean platelet (thrombocyte) volume (MPV)	-	DNAH10	12	123762188	123936206	Synonymous	1387	60887	8.19409e-15	2.74683e-14	0.000502308	0.000149906	1.14678e-11	8.2303e-12	3.79696e-14	3.79696e-14
blood/urine/physical biomarkers	Blood count	-	30100	Mean platelet (thrombocyte) volume (MPV)	-	HIP1R	12	122834453	122862960	Synonymous	481	10776	5.21987e-14	5.25341e-14	0.0261171	0.0150113	1.76776e-13	1.6176e-13	1.19904e-13	1.19904e-13
blood/urine/physical biomarkers	Blood count	-	30100	Mean platelet (thrombocyte) volume (MPV)	-	TUBA1A	12	49184796	49189324	Synonymous	117	5562	3.29866e-12	3.5911e-12	1.73803e-13	1.00314e-13	8.54994e-12	8.07793e-12	3.62599e-13	3.62599e-13
blood/urine/physical biomarkers	Blood count	-	30100	Mean platelet (thrombocyte) volume (MPV)	-	LRP1	12	57128493	57213351	Synonymous	1551	93392	8.70594e-11	8.94786e-11	0.000182281	7.30694e-05	2.28623e-05	1.85039e-05	2.64756e-10	2.64756e-10
blood/urine/physical biomarkers	Blood count	-	30100	Mean platelet (thrombocyte) volume (MPV)	-	VWF	12	5948874	6124770	Synonymous	967	41751	4.49877e-10	2.28107e-09	0.00129581	0.000913043	1.6092e-05	1.63666e-05	2.2545e-09	2.2545e-09
blood/urine/physical biomarkers	Blood count	-	30100	Mean platelet (thrombocyte) volume (MPV)	-	CLIP1	12	122271432	122422632	Synonymous	573	17948	6.0842e-09	8.26884e-09	0.0119189	0.0023344	3.35244e-08	2.68507e-08	1.70276e-08	1.70276e-08
blood/urine/physical biomarkers	Blood count	-	30100	Mean platelet (thrombocyte) volume (MPV)	-	CPD	17	30378905	30469989	Synonymous	380	15843	1.30442e-19	1.37049e-19	4.76686e-09	8.82915e-11	3.34303e-19	2.75321e-19	2.77954e-19	2.77954e-19
blood/urine/physical biomarkers	Blood count	-	30100	Mean platelet (thrombocyte) volume (MPV)	-	CXCL16	17	4733526	4739922	Synonymous	80	5778	3.42344e-10	3.30619e-10	4.26677e-07	2.2278e-07	4.41323e-10	4.16933e-10	5.65138e-10	5.65138e-10
blood/urine/physical biomarkers	Blood count	-	30100	Mean platelet (thrombocyte) volume (MPV)	-	MINK1	17	4833388	4898061	Synonymous	520	11447	0.00127078	0.00177644	0.755477	0.748901	6.66075e-08	6.67331e-08	2.00002e-07	2.00002e-07
blood/urine/physical biomarkers	Blood count	-	30100	Mean platelet (thrombocyte) volume (MPV)	-	RIN2	20	19757606	20002459	Synonymous	295	26059	4.41816e-10	3.61125e-10	0.0594378	0.0193991	9.94621e-10	8.04826e-10	8.24128e-10	8.24128e-10
blood/urine/physical biomarkers	Blood count	-	30100	Mean platelet (thrombocyte) volume (MPV)	-	ZSWIM3	20	45857617	45879122	Synonymous	187	10631	3.48476e-08	3.3686e-08	5.94967e-07	2.04054e-07	4.30227e-08	3.85372e-08	5.25596e-08	5.25596e-08
blood/urine/physical biomarkers	Blood count	-	30100	Mean platelet (thrombocyte) volume (MPV)	-	ZNF831	20	59123381	59259113	Synonymous	558	26380	2.05474e-08	6.54438e-08	0.000270285	0.000511474	2.40069e-06	2.12207e-06	9.2533e-08	9.2533e-08
blood/urine/physical biomarkers	Blood count	-	30100	Mean platelet (thrombocyte) volume (MPV)	-	PI4KA	22	20707691	20859417	Synonymous	934	58677	8.85645e-11	1.12113e-10	4.0171e-07	1.39646e-07	6.41461e-10	6.14034e-10	2.56323e-10	2.56323e-10
blood/urine/physical biomarkers	Blood count	-	30100	Mean platelet (thrombocyte) volume (MPV)	-	SERPIND1	22	20773879	20787720	Synonymous	145	6910	3.56898e-10	3.54141e-10	2.31767e-06	7.56727e-07	4.56131e-10	4.26471e-10	5.90284e-10	5.90284e-10
blood/urine/physical biomarkers	Blood count	-	30110	Platelet distribution width (PDW)	-	DENND2C	1	114582848	114670422	Missense	608	32291	8.36214e-66	2.34235e-63	5.97636e-35	1.30635e-38	1.11736e-37	1.02901e-37	4.99944e-65	9.99888e-65
blood/urine/physical biomarkers	Blood count	-	30110	Platelet distribution width (PDW)	-	MYOC	1	171635417	171652683	Missense	351	12548	3.08739e-21	3.21176e-21	7.75343e-14	1.61887e-15	6.21155e-21	5.30978e-21	6.09399e-21	1.2188e-20
blood/urine/physical biomarkers	Blood count	-	30110	Platelet distribution width (PDW)	-	MYOCOS	1	171600621	171638799	Missense	291	13035	3.09543e-21	3.2125e-21	1.82173e-14	4.45263e-16	6.51987e-21	5.5634e-21	6.20177e-21	1.24035e-20
blood/urine/physical biomarkers	Blood count	-	30110	Platelet distribution width (PDW)	-	PRRC2C	1	171485551	171593511	Missense	1756	45796	8.38244e-18	2.83699e-17	0.0152676	0.0106572	1.94995e-12	1.65654e-12	3.88232e-17	3.88232e-17
blood/urine/physical biomarkers	Blood count	-	30110	Platelet distribution width (PDW)	-	FMO4	1	171314208	171342084	Missense	367	15243	3.72214e-15	3.9262e-15	3.55603e-07	4.4488e-08	1.83077e-11	1.68466e-11	1.15463e-14	2.32037e-14
blood/urine/physical biomarkers	Blood count	-	30110	Platelet distribution width (PDW)	-	MOB3C	1	46607715	46616891	Missense	212	5246	3.18217e-06	3.34687e-06	5.7352e-12	8.3935e-12	6.14482e-06	5.82599e-06	2.04428e-11	4.08855e-11
blood/urine/physical biomarkers	Blood count	-	30110	Platelet distribution width (PDW)	-	OR2C3	1	247524677	247536440	Missense	248	8820	2.24435e-10	2.13394e-10	0.0045952	0.0029102	3.78129e-10	3.55139e-10	4.10897e-10	8.21794e-10
blood/urine/physical biomarkers	Blood count	-	30110	Platelet distribution width (PDW)	-	GCSAML-AS1	1	247524679	247532613	Missense	248	8820	2.24435e-10	2.13394e-10	0.0045952	0.0029102	3.78129e-10	3.55139e-10	4.10897e-10	8.21794e-10
blood/urine/physical biomarkers	Blood count	-	30110	Platelet distribution width (PDW)	-	GCSAML	1	247507058	247577690	Missense	335	18380	5.40401e-06	5.3541e-05	0.00840082	0.00703176	7.07452e-10	7.53084e-10	2.1885e-09	4.37701e-09
blood/urine/physical biomarkers	Blood count	-	30110	Platelet distribution width (PDW)	-	OR14K1	1	247738615	247739559	Missense	199	14165	1.80413e-09	2.36936e-09	0.0187369	0.00393307	8.78283e-09	7.44471e-09	4.89988e-09	4.89988e-09
blood/urine/physical biomarkers	Blood count	-	30110	Platelet distribution width (PDW)	-	OR2L5	1	248013660	248024276	Missense	270	8633	8.3485e-09	8.8937e-09	0.00254767	0.00198816	2.01057e-07	1.90436e-07	2.47477e-08	2.47477e-08
blood/urine/physical biomarkers	Blood count	-	30110	Platelet distribution width (PDW)	-	OR2T12	1	248290139	248303424	Missense	272	20202.1	1.34641e-08	1.48442e-08	0.26995	0.14816	9.04852e-08	7.48971e-08	3.61356e-08	3.61356e-08
blood/urine/physical biomarkers	Blood count	-	30110	Platelet distribution width (PDW)	-	NLRP3	1	247416156	247449108	Missense	580	14723	6.80921e-08	6.71602e-08	0.000125472	2.99195e-05	1.23828e-07	1.04211e-07	1.2688e-07	2.5376e-07
blood/urine/physical biomarkers	Blood count	-	30110	Platelet distribution width (PDW)	-	PLEK	2	68365173	68397453	Missense	223	13042	1.2072e-28	1.33093e-28	2.00209e-16	1.18781e-18	2.93876e-28	2.5434e-28	2.59384e-28	5.18768e-28
blood/urine/physical biomarkers	Blood count	-	30110	Platelet distribution width (PDW)	-	SF3B1	2	197389784	197435091	Missense	324	1746	0.0672026	0.0679247	0.112105	0.115792	0.00732351	0.00740307	0.0188735	1.78379e-07
blood/urine/physical biomarkers	Blood count	-	30110	Platelet distribution width (PDW)	-	GP9	3	129060767	129062406	Missense	139	3539	9.9747e-27	1.05262e-25	5.65089e-29	1.38508e-28	7.55748e-51	7.62873e-51	2.27788e-50	8.69948e-54
blood/urine/physical biomarkers	Blood count	-	30110	Platelet distribution width (PDW)	-	IQGAP2	5	76403249	76708132	Missense	1264	37410	9.79294e-09	1.47737e-08	0.00501035	0.00399737	1.65167e-09	1.45733e-09	4.10554e-09	6.48196e-10
blood/urine/physical biomarkers	Blood count	-	30110	Platelet distribution width (PDW)	-	NOTCH4	6	32194843	32224067	Missense	1392	39168	5.88396e-12	2.33618e-11	0.000706357	0.000142899	6.92262e-08	5.24348e-08	2.81966e-11	5.6393e-11
blood/urine/physical biomarkers	Blood count	-	30110	Platelet distribution width (PDW)	-	TNXB	6	32041153	32115334	Missense	3288	131367	1.05746e-09	1.60957e-09	0.0459317	0.0112449	3.49537e-08	2.66654e-08	3.67408e-09	7.34816e-09
blood/urine/physical biomarkers	Blood count	-	30110	Platelet distribution width (PDW)	-	C6orf10	6	32288526	32371912	Missense	358	23225	3.38854e-07	4.78569e-08	0.170496	0.112187	5.65378e-09	4.85564e-09	1.47541e-08	1.47541e-08
blood/urine/physical biomarkers	Blood count	-	30110	Platelet distribution width (PDW)	-	TAP2	6	32821833	32838780	Missense	492	21376	4.9815e-08	2.65569e-08	0.0343746	0.0203197	4.86971e-08	4.10731e-08	5.84731e-08	3.98188e-08
blood/urine/physical biomarkers	Blood count	-	30110	Platelet distribution width (PDW)	-	PRRC2A	6	31620720	31637771	Missense	1959	45028	1.29746e-08	2.17225e-08	9.72595e-05	2.73281e-05	6.88757e-06	5.17146e-06	4.85853e-08	4.85853e-08
blood/urine/physical biomarkers	Blood count	-	30110	Platelet distribution width (PDW)	-	CFB	6	31945650	31952084	Missense	471	16102	1.58907e-08	1.57651e-08	7.83281e-06	1.53412e-06	3.15663e-08	2.61382e-08	3.04448e-08	6.08896e-08
blood/urine/physical biomarkers	Blood count	-	30110	Platelet distribution width (PDW)	-	GPSM3	6	32190766	32195523	Missense	178	8082	1.43409e-07	1.47285e-07	8.72796e-06	3.67022e-06	2.15595e-07	2.00006e-07	2.52229e-07	2.52229e-07
blood/urine/physical biomarkers	Blood count	-	30110	Platelet distribution width (PDW)	-	TRIP6	7	100867138	100873454	Missense	427	10194	0.00222048	0.00301006	0.85372	0.822228	3.39443e-12	3.47464e-12	1.03022e-11	2.06045e-11
blood/urine/physical biomarkers	Blood count	-	30110	Platelet distribution width (PDW)	-	CD36	7	80369575	80679277	Missense	749	14268	0.106643	0.158917	1.26013e-10	9.34253e-10	0.000942071	0.00106133	6.66218e-10	1.33241e-09
blood/urine/physical biomarkers	Blood count	-	30110	Platelet distribution width (PDW)	-	PILRA	7	100367530	100400099	Missense	197	16780	4.82774e-09	8.91962e-09	0.000149321	3.80087e-05	1.60092e-07	1.35255e-07	1.80223e-08	3.60445e-08
blood/urine/physical biomarkers	Blood count	-	30110	Platelet distribution width (PDW)	-	PLEC	8	143915147	143976734	Missense	4936	179646	1.08383e-10	1.815e-10	0.00861382	0.00252986	8.66857e-08	6.62339e-08	4.06427e-10	8.12854e-10
blood/urine/physical biomarkers	Blood count	-	30110	Platelet distribution width (PDW)	-	LPL	8	19901717	19967259	Missense	378	4964	0.000199751	0.000230376	0.0091869	0.0101764	2.05093e-05	2.05529e-05	5.60919e-05	4.64106e-08
blood/urine/physical biomarkers	Blood count	-	30110	Platelet distribution width (PDW)	-	JAK2	9	4984390	5128183	Missense	834	22803	1.36994e-17	1.38464e-14	0.444915	0.318438	6.30188e-128	7.28805e-128	2.02775e-127	1.14409e-128
blood/urine/physical biomarkers	Blood count	-	30110	Platelet distribution width (PDW)	-	DOCK8	9	214854	465259	Missense	2197	53642	1.80073e-47	5.68801e-47	2.38189e-17	1.55408e-18	3.84245e-38	3.37079e-38	8.20636e-47	1.64127e-46
blood/urine/physical biomarkers	Blood count	-	30110	Platelet distribution width (PDW)	-	GFI1B	9	132944000	132991687	Missense	317	9724	9.5138e-20	5.35186e-19	2.34689e-25	2.33523e-25	1.2715e-14	1.32726e-14	7.02313e-25	1.40463e-24
blood/urine/physical biomarkers	Blood count	-	30110	Platelet distribution width (PDW)	-	SVEP1	9	110365251	110579880	Missense	2464	83196	1.23631e-07	2.00557e-06	0.531499	0.476022	1.60798e-08	1.51138e-08	4.38143e-08	7.66511e-09
blood/urine/physical biomarkers	Blood count	-	30110	Platelet distribution width (PDW)	-	NKX2-3	10	99532933	99536524	Missense	293	9798	4.91235e-09	4.88415e-09	1.73778e-07	5.39603e-08	5.7256e-09	5.29628e-09	7.53707e-09	7.14926e-09
blood/urine/physical biomarkers	Blood count	-	30110	Platelet distribution width (PDW)	-	TUBA1C	12	49188736	49274603	Missense	333	12466	2.26997e-30	2.12862e-30	1.39573e-17	3.42186e-20	2.78268e-30	2.42814e-30	3.56819e-30	7.13638e-30
blood/urine/physical biomarkers	Blood count	-	30110	Platelet distribution width (PDW)	-	LMBR1L	12	49096551	49110900	Missense	418	19139	7.87651e-15	1.37043e-14	0.000129819	7.30962e-05	2.04413e-15	1.86997e-15	4.996e-15	9.99201e-15
blood/urine/physical biomarkers	Blood count	-	30110	Platelet distribution width (PDW)	-	FAM186B	12	49582885	49605639	Missense	606	25239	7.51695e-11	7.34148e-12	0.0386442	0.030038	7.67585e-15	6.91893e-15	2.17604e-14	4.37428e-14
blood/urine/physical biomarkers	Blood count	-	30110	Platelet distribution width (PDW)	-	PRPF40B	12	49568218	49644666	Missense	1216	33232	9.29538e-11	8.95484e-12	0.107044	0.0840472	1.00075e-14	8.84475e-15	2.81997e-14	5.62883e-14
blood/urine/physical biomarkers	Blood count	-	30110	Platelet distribution width (PDW)	-	PTPN6	12	6946468	6961316	Missense	414	14581	0.000347805	0.000835402	5.79768e-07	1.09427e-06	1.61602e-08	1.76465e-08	4.95083e-08	4.31766e-13
blood/urine/physical biomarkers	Blood count	-	30110	Platelet distribution width (PDW)	-	FMNL3	12	49636499	49708165	Missense	989	16437	4.44567e-08	4.45706e-08	0.00421406	0.00227769	1.62457e-07	1.40598e-07	1.03095e-07	2.0619e-07
blood/urine/physical biomarkers	Blood count	-	30110	Platelet distribution width (PDW)	-	FKBP11	12	48921518	48926474	Missense	216	6721	4.03069e-08	4.47272e-08	0.202743	0.15865	4.15518e-07	3.8843e-07	1.15056e-07	2.30112e-07
blood/urine/physical biomarkers	Blood count	-	30110	Platelet distribution width (PDW)	-	RUBCNL	13	46342000	46438190	Missense	484	17790	1.19077e-08	1.11419e-08	6.8073e-05	2.55642e-05	2.72324e-08	2.31427e-08	2.36486e-08	4.72971e-08
blood/urine/physical biomarkers	Blood count	-	30110	Platelet distribution width (PDW)	-	LRCH1	13	46553168	46753040	Missense	489	18703	3.45185e-08	7.59048e-08	0.14707	0.103669	6.59831e-05	5.72722e-05	1.42257e-07	2.84478e-07
blood/urine/physical biomarkers	Blood count	-	30110	Platelet distribution width (PDW)	-	PLEKHO2	15	64841883	64868007	Missense	332	5383	1.35158e-10	2.03557e-10	1.73357e-09	1.34055e-09	3.37204e-12	3.4098e-12	9.94271e-12	1.98843e-11
blood/urine/physical biomarkers	Blood count	-	30110	Platelet distribution width (PDW)	-	GSE1	16	85169525	85676204	Missense	2367	79031	9.41427e-09	7.87564e-08	0.00728218	0.00773719	1.74197e-05	1.4182e-05	5.04002e-08	1.008e-07
blood/urine/physical biomarkers	Blood count	-	30110	Platelet distribution width (PDW)	-	SLFN14	17	35548125	35558098	Missense	585	14217	7.02372e-42	1.83693e-40	0.407629	0.611118	9.71091e-36	9.21794e-36	4.05902e-41	8.11804e-41
blood/urine/physical biomarkers	Blood count	-	30110	Platelet distribution width (PDW)	-	SRSF2	17	76734115	76737374	Missense	92	884	3.60539e-10	4.51729e-10	1.98995e-13	2.12174e-13	4.82503e-22	4.85092e-22	1.45138e-21	2.90277e-21
blood/urine/physical biomarkers	Blood count	-	30110	Platelet distribution width (PDW)	-	MFSD11	17	76735865	76781449	Missense	440	11637	0.118048	0.200319	0.0590343	0.107016	5.3945e-21	7.26379e-21	1.85734e-20	3.71467e-20
blood/urine/physical biomarkers	Blood count	-	30110	Platelet distribution width (PDW)	-	ITGA2B	17	44372180	44389505	Missense	696	8893	7.13111e-19	5.56155e-19	0.027025	0.0242567	4.10216e-16	3.99622e-16	1.87165e-18	3.7433e-18
blood/urine/physical biomarkers	Blood count	-	30110	Platelet distribution width (PDW)	-	TNFRSF13B	17	16929816	16972118	Missense	272	22361	1.53338e-09	1.98892e-09	0.000286382	0.000142799	3.69133e-06	3.24697e-06	5.19243e-09	3.78513e-10
blood/urine/physical biomarkers	Blood count	-	30110	Platelet distribution width (PDW)	-	HEATR6	17	60043194	60078931	Missense	845	12276	1.4527e-08	1.74788e-08	6.6794e-07	6.0933e-07	2.63282e-05	2.55564e-05	4.64164e-08	9.2832e-08
blood/urine/physical biomarkers	Blood count	-	30110	Platelet distribution width (PDW)	-	NPC1	18	23506184	23586898	Missense	1311	29912	0.000341374	0.000792127	2.61783e-05	2.20343e-05	3.72064e-07	3.95667e-07	1.13146e-06	1.33513e-10
blood/urine/physical biomarkers	Blood count	-	30110	Platelet distribution width (PDW)	-	TUBB1	20	59019254	59026654	Missense	356	11636	1.18804e-287	4.66016e-259	2.07486e-257	1.31758e-247	0	0	0	0
blood/urine/physical biomarkers	Blood count	-	30110	Platelet distribution width (PDW)	-	PRELID3B	20	59033145	59042909	Missense	121	5108	5.59079e-16	2.69787e-14	2.92334e-08	1.17114e-07	2.41997e-52	2.61046e-52	7.53483e-52	7.53483e-52
blood/urine/physical biomarkers	Blood count	-	30110	Platelet distribution width (PDW)	-	GNAS	20	58839718	58911192	Missense	1578	53470	0.000573534	0.000743513	0.0123719	0.0112531	5.23705e-15	6.29644e-15	1.72085e-14	3.44169e-14
blood/urine/physical biomarkers	Blood count	-	30110	Platelet distribution width (PDW)	-	PHACTR3	20	59577509	59847711	Missense	444	12343	0.0360112	0.0410909	0.350464	0.334188	2.01006e-09	2.12565e-09	6.19871e-09	6.19871e-09
blood/urine/physical biomarkers	Blood count	-	30110	Platelet distribution width (PDW)	-	ZNF831	20	59123381	59259113	Missense	1284	32038	5.16151e-09	6.796e-08	0.00916713	0.00276775	4.25072e-08	3.98242e-08	2.33379e-08	4.66759e-08
blood/urine/physical biomarkers	Blood count	-	30110	Platelet distribution width (PDW)	-	GP1BB	22	19722945	19724771	Missense	195	7423.06	5.38218e-07	2.30161e-06	1.71989e-05	7.36588e-05	7.40703e-16	8.54502e-16	2.44249e-15	8.30788e-23
blood/urine/physical biomarkers	Blood count	-	30110	Platelet distribution width (PDW)	-	SNAP29	22	20858983	20891218	Missense	218	7260	1.63126e-15	1.66952e-15	2.42318e-09	4.0507e-10	2.61355e-15	2.42693e-15	3.10862e-15	6.10623e-15
blood/urine/physical biomarkers	Blood count	-	30110	Platelet distribution width (PDW)	-	SEPT5	22	19714464	19724224	Missense	433	5348.01	1.48046e-11	1.63554e-11	4.97276e-05	3.52973e-05	1.82045e-10	1.74607e-10	4.28853e-11	8.43769e-15
blood/urine/physical biomarkers	Blood count	-	30110	Platelet distribution width (PDW)	-	SERPIND1	22	20773879	20787720	Missense	391	13232	3.13221e-15	2.89941e-15	0.000610114	0.000154234	5.94425e-15	5.20991e-15	5.88418e-15	1.17684e-14
blood/urine/physical biomarkers	Blood count	-	30110	Platelet distribution width (PDW)	-	PI4KA	22	20707691	20859417	Missense	1820	26510	4.31484e-15	3.73383e-15	0.00174842	0.000632055	1.12766e-14	9.47046e-15	8.65974e-15	1.73195e-14
blood/urine/physical biomarkers	Blood count	-	30110	Platelet distribution width (PDW)	-	TUBA8	22	18110331	18146554	Missense	376	5036	2.11502e-10	2.10558e-10	1.25221e-06	1.18862e-06	2.4064e-09	2.36699e-09	5.81562e-10	4.8217e-10
blood/urine/physical biomarkers	Blood count	-	30110	Platelet distribution width (PDW)	-	PEX26	22	18077920	18131138	Missense	602	19772	0.0301019	0.0447201	0.00509485	0.00693081	9.69594e-09	1.02337e-08	2.98727e-08	1.59452e-08
blood/urine/physical biomarkers	Blood count	-	30110	Platelet distribution width (PDW)	-	DENND2C	1	114582848	114670422	Disruptive Missense	7	5037	1.88496e-38	1.88469e-38	9.41146e-39	9.70032e-39	1.65464e-38	1.65438e-38	1.37509e-38	1.37509e-38
blood/urine/physical biomarkers	Blood count	-	30110	Platelet distribution width (PDW)	-	SF3B1	2	197389784	197435091	Disruptive Missense	51	204	0.00105445	0.00106363	2.96777e-08	2.97863e-08	0.000745616	0.000746535	8.91897e-08	8.91897e-08
blood/urine/physical biomarkers	Blood count	-	30110	Platelet distribution width (PDW)	-	GP9	3	129060767	129062406	Disruptive Missense	34	976	1.15093e-51	1.17331e-51	1.80652e-54	1.21519e-54	2.13168e-51	2.11824e-51	4.35057e-54	4.35057e-54
blood/urine/physical biomarkers	Blood count	-	30110	Platelet distribution width (PDW)	-	IQGAP2	5	76403249	76708132	Disruptive Missense	225	7746	2.0091e-10	2.09723e-10	3.75391e-09	1.39026e-09	3.29337e-10	3.04521e-10	3.51876e-10	3.51876e-10
blood/urine/physical biomarkers	Blood count	-	30110	Platelet distribution width (PDW)	-	TAP2	6	32821833	32838780	Disruptive Missense	207	11522	1.83643e-08	1.68707e-08	3.97237e-06	1.67319e-06	2.52895e-08	2.24042e-08	3.01881e-08	3.01881e-08
blood/urine/physical biomarkers	Blood count	-	30110	Platelet distribution width (PDW)	-	LPL	8	19901717	19967259	Disruptive Missense	201	1566	1.61026e-06	1.61943e-06	7.97134e-09	7.60978e-09	5.63613e-06	5.56844e-06	2.32149e-08	2.32149e-08
blood/urine/physical biomarkers	Blood count	-	30110	Platelet distribution width (PDW)	-	JAK2	9	4984390	5128183	Disruptive Missense	255	2200	2.95267e-129	2.92572e-129	3.70697e-25	1.86993e-25	5.93331e-129	5.8733e-129	5.88653e-129	5.88653e-129
blood/urine/physical biomarkers	Blood count	-	30110	Platelet distribution width (PDW)	-	SVEP1	9	110365251	110579880	Disruptive Missense	615	6414	1.48189e-09	1.45861e-09	0.0211873	0.0168339	2.98447e-08	2.88291e-08	4.19993e-09	4.19993e-09
blood/urine/physical biomarkers	Blood count	-	30110	Platelet distribution width (PDW)	-	NKX2-3	10	99532933	99536524	Disruptive Missense	67	8074	4.90185e-09	4.87736e-09	7.36078e-08	3.84048e-08	4.65541e-09	4.56684e-09	6.7994e-09	6.7994e-09
blood/urine/physical biomarkers	Blood count	-	30110	Platelet distribution width (PDW)	-	PTPN6	12	6946468	6961316	Disruptive Missense	127	1771	1.45753e-09	1.46948e-09	7.13189e-14	7.25438e-14	2.00681e-09	1.97961e-09	2.15827e-13	2.15827e-13
blood/urine/physical biomarkers	Blood count	-	30110	Platelet distribution width (PDW)	-	PLEKHO2	15	64841883	64868007	Disruptive Missense	28	1898	1.81024e-07	1.8202e-07	1.55289e-07	1.38562e-07	2.56766e-07	2.52427e-07	1.84441e-07	1.84441e-07
blood/urine/physical biomarkers	Blood count	-	30110	Platelet distribution width (PDW)	-	TNFRSF13B	17	16929816	16972118	Disruptive Missense	115	13372	3.24358e-09	4.35523e-09	8.43199e-11	5.50996e-11	2.11528e-06	1.95125e-06	1.96416e-10	1.96416e-10
blood/urine/physical biomarkers	Blood count	-	30110	Platelet distribution width (PDW)	-	NPC1	18	23506184	23586898	Disruptive Missense	583	6806	4.99806e-11	5.69765e-11	3.80769e-11	3.84207e-11	8.29103e-08	8.11108e-08	6.67605e-11	6.67605e-11
blood/urine/physical biomarkers	Blood count	-	30110	Platelet distribution width (PDW)	-	FBXW9	19	12688053	12696643	Disruptive Missense	29	2061	1.81897e-07	1.81757e-07	1.93402e-07	1.73536e-07	2.16047e-07	2.12772e-07	1.91932e-07	1.91932e-07
blood/urine/physical biomarkers	Blood count	-	30110	Platelet distribution width (PDW)	-	TUBB1	20	59019254	59026654	Disruptive Missense	217	9175	2.35027e-283	2.64011e-255	0	0	0	0	0	0
blood/urine/physical biomarkers	Blood count	-	30110	Platelet distribution width (PDW)	-	GP1BB	22	19722945	19724771	Disruptive Missense	47	1836.01	8.95484e-12	1.04035e-11	9.54095e-24	2.52335e-23	1.98549e-16	2.12563e-16	4.15394e-23	4.15394e-23
blood/urine/physical biomarkers	Blood count	-	30110	Platelet distribution width (PDW)	-	SEPT5	22	19714464	19724224	Disruptive Missense	72	1813.01	5.3472e-11	5.44523e-11	1.24517e-15	1.61509e-15	6.57736e-11	6.54346e-11	4.21885e-15	4.21885e-15
blood/urine/physical biomarkers	Blood count	-	30110	Platelet distribution width (PDW)	-	TUBA8	22	18110331	18146554	Disruptive Missense	262	3333	1.5073e-10	1.50697e-10	2.00947e-06	1.883e-06	1.55101e-09	1.52792e-09	4.11792e-10	4.11792e-10
blood/urine/physical biomarkers	Blood count	-	30110	Platelet distribution width (PDW)	-	PEX26	22	18077920	18131138	Disruptive Missense	381	7527	0.00351388	0.00598858	0.0166172	0.0211332	3.54209e-09	3.71186e-09	1.08749e-08	1.08749e-08
blood/urine/physical biomarkers	Blood count	-	30110	Platelet distribution width (PDW)	-	TADA1	1	166856510	166876327	pLoF	14	287	1.67151e-07	1.67094e-07	2.02313e-07	2.00702e-07	1.49409e-07	1.49398e-07	1.70072e-07	1.70072e-07
blood/urine/physical biomarkers	Blood count	-	30110	Platelet distribution width (PDW)	-	TET2	4	105145875	105279816	pLoF	279	850	0.212004	0.212941	7.80849e-11	7.9316e-11	1.77838e-11	1.78356e-11	4.35689e-11	4.35689e-11
blood/urine/physical biomarkers	Blood count	-	30110	Platelet distribution width (PDW)	-	TNXB	6	32041153	32115334	pLoF	133	8965.48	1.19604e-08	1.19759e-08	2.75102e-08	1.55291e-08	1.26016e-08	1.20468e-08	1.39464e-08	1.39464e-08
blood/urine/physical biomarkers	Blood count	-	30110	Platelet distribution width (PDW)	-	DOCK5	8	25184723	25418082	pLoF	86	324	0.000132346	0.000132569	3.10377e-08	3.09144e-08	0.000772719	0.000772243	9.29024e-08	9.29024e-08
blood/urine/physical biomarkers	Blood count	-	30110	Platelet distribution width (PDW)	-	CBWD1	9	121038	179147	pLoF	52	7665.81	8.73635e-08	9.22818e-08	4.31544e-08	3.18555e-08	1.23162e-07	1.17022e-07	6.41629e-08	6.41629e-08
blood/urine/physical biomarkers	Blood count	-	30110	Platelet distribution width (PDW)	-	APOA5	11	116789367	116792420	pLoF	19	424	3.10742e-15	3.23616e-15	2.92305e-20	2.87077e-20	5.70828e-13	5.68723e-13	8.68994e-20	8.68994e-20
blood/urine/physical biomarkers	Blood count	-	30110	Platelet distribution width (PDW)	-	APOC3	11	116829706	116833072	pLoF	10	2387	1.21987e-18	1.2439e-18	4.48979e-20	4.02967e-20	1.567e-18	1.54741e-18	1.20008e-19	1.20008e-19
blood/urine/physical biomarkers	Blood count	-	30110	Platelet distribution width (PDW)	-	ARHGAP1	11	46677080	46700615	pLoF	19	224	1.22355e-07	1.22672e-07	6.29623e-09	6.26341e-09	3.05487e-06	3.05281e-06	1.78858e-08	1.78858e-08
blood/urine/physical biomarkers	Blood count	-	30110	Platelet distribution width (PDW)	-	PLEKHO2	15	64841883	64868007	pLoF	16	50	3.30868e-08	3.31548e-08	6.56347e-11	6.54974e-11	1.42902e-06	1.42892e-06	1.963e-10	1.963e-10
blood/urine/physical biomarkers	Blood count	-	30110	Platelet distribution width (PDW)	-	GP1BA	17	4932297	4935030	pLoF	14	119	7.05894e-14	7.12416e-14	2.10761e-20	2.09726e-20	7.08984e-12	7.08309e-12	6.30726e-20	6.30726e-20
blood/urine/physical biomarkers	Blood count	-	30110	Platelet distribution width (PDW)	-	SLFN14	17	35548125	35558098	pLoF	38	312	3.17791e-09	3.22125e-09	1.06934e-10	1.05197e-10	1.12302e-07	1.12089e-07	3.07685e-10	3.07685e-10
blood/urine/physical biomarkers	Blood count	-	30110	Platelet distribution width (PDW)	-	CHRNE	17	4897774	4934438	pLoF	84	3744	0.0775671	0.088338	0.00181026	0.00229277	2.3444e-10	2.56913e-10	7.35487e-10	7.35487e-10
blood/urine/physical biomarkers	Blood count	-	30110	Platelet distribution width (PDW)	-	TUBB1	20	59019254	59026654	pLoF	28	282	3.33625e-160	3.71227e-160	1.29655e-223	1.19834e-223	3.15085e-78	3.14799e-78	3.73654e-223	3.73654e-223
blood/urine/physical biomarkers	Blood count	-	30110	Platelet distribution width (PDW)	-	ASXL1	20	32358330	32439319	pLoF	102	427	1.05524e-08	1.06879e-08	1.00969e-21	1.00545e-21	3.26489e-09	3.26825e-09	3.02269e-21	3.02269e-21
blood/urine/physical biomarkers	Blood count	-	30110	Platelet distribution width (PDW)	-	GP1BB	22	19722945	19724771	pLoF	9	54.0002	8.67729e-10	8.69486e-10	3.235e-08	3.22384e-08	6.01788e-09	6.01717e-09	2.22483e-09	2.22483e-09
blood/urine/physical biomarkers	Blood count	-	30110	Platelet distribution width (PDW)	-	SEPT5	22	19714464	19724224	pLoF	31	83.0001	6.18376e-09	6.18313e-09	2.76567e-07	2.7503e-07	5.74484e-09	5.74439e-09	8.8385e-09	8.8385e-09
blood/urine/physical biomarkers	Blood count	-	30110	Platelet distribution width (PDW)	-	DENND2C	1	114582848	114670422	pLoF+D	57	5419	1.85572e-38	1.86198e-38	8.25495e-38	2.99141e-38	1.77134e-38	1.7448e-38	2.248e-38	2.248e-38
blood/urine/physical biomarkers	Blood count	-	30110	Platelet distribution width (PDW)	-	TADA1	1	166856510	166876327	pLoF+D	15	288	1.6648e-07	1.66432e-07	3.69774e-07	3.65392e-07	1.49393e-07	1.49383e-07	1.94526e-07	1.94526e-07
blood/urine/physical biomarkers	Blood count	-	30110	Platelet distribution width (PDW)	-	SF3B1	2	197389784	197435091	pLoF+D	56	209	0.00105588	0.00106507	2.35612e-08	2.36446e-08	0.00074325	0.000744169	7.08047e-08	7.08047e-08
blood/urine/physical biomarkers	Blood count	-	30110	Platelet distribution width (PDW)	-	GP9	3	129060767	129062406	pLoF+D	40	987	1.14818e-51	1.17062e-51	3.89386e-55	2.62612e-55	2.13125e-51	2.11783e-51	9.40629e-55	9.40629e-55
blood/urine/physical biomarkers	Blood count	-	30110	Platelet distribution width (PDW)	-	TET2	4	105145875	105279816	pLoF+D	282	857	0.220515	0.221457	9.18682e-11	9.32944e-11	2.46518e-11	2.473e-11	5.84763e-11	5.84763e-11
blood/urine/physical biomarkers	Blood count	-	30110	Platelet distribution width (PDW)	-	IQGAP2	5	76403249	76708132	pLoF+D	348	9102	1.40838e-10	1.58657e-10	1.64583e-12	7.62217e-13	3.89927e-10	3.51474e-10	3.09541e-12	3.09541e-12
blood/urine/physical biomarkers	Blood count	-	30110	Platelet distribution width (PDW)	-	TNXB	6	32041153	32115334	pLoF+D	360	11710.7	1.21492e-08	1.20957e-08	0.000136841	2.49141e-05	1.70875e-08	1.50654e-08	2.06946e-08	2.06946e-08
blood/urine/physical biomarkers	Blood count	-	30110	Platelet distribution width (PDW)	-	TAP2	6	32821833	32838780	pLoF+D	233	11630	1.84723e-08	1.69447e-08	7.46971e-06	3.04906e-06	2.54002e-08	2.2487e-08	3.03871e-08	3.03871e-08
blood/urine/physical biomarkers	Blood count	-	30110	Platelet distribution width (PDW)	-	CD36	7	80369575	80679277	pLoF+D	508	13332	0.0485101	0.0854463	9.98872e-10	7.7747e-09	0.000168651	0.000190984	5.31085e-09	5.31085e-09
blood/urine/physical biomarkers	Blood count	-	30110	Platelet distribution width (PDW)	-	LPL	8	19901717	19967259	pLoF+D	238	1677	1.61095e-06	1.62005e-06	7.57465e-09	7.21412e-09	5.85164e-06	5.77952e-06	2.20411e-08	2.20411e-08
blood/urine/physical biomarkers	Blood count	-	30110	Platelet distribution width (PDW)	-	JAK2	9	4984390	5128183	pLoF+D	313	2458	3.74165e-129	3.69519e-129	6.35549e-21	3.45477e-21	6.50389e-129	6.43768e-129	7.08405e-129	7.08405e-129
blood/urine/physical biomarkers	Blood count	-	30110	Platelet distribution width (PDW)	-	SVEP1	9	110365251	110579880	pLoF+D	704	6632	1.5222e-09	1.49578e-09	0.0567218	0.0460673	3.02062e-08	2.91685e-08	4.30762e-09	4.30762e-09
blood/urine/physical biomarkers	Blood count	-	30110	Platelet distribution width (PDW)	-	CBWD1	9	121038	179147	pLoF+D	85	8167.03	9.03585e-08	9.45476e-08	2.28473e-07	1.24329e-07	1.3217e-07	1.23553e-07	1.20667e-07	1.20667e-07
blood/urine/physical biomarkers	Blood count	-	30110	Platelet distribution width (PDW)	-	NKX2-3	10	99532933	99536524	pLoF+D	73	8085	4.89726e-09	4.87427e-09	1.36939e-07	6.50134e-08	4.65536e-09	4.56681e-09	6.92988e-09	6.92988e-09
blood/urine/physical biomarkers	Blood count	-	30110	Platelet distribution width (PDW)	-	APOC3	11	116829706	116833072	pLoF+D	31	2780	1.11481e-18	1.14471e-18	1.33418e-19	9.22511e-20	1.82763e-18	1.78526e-18	2.82844e-19	2.82844e-19
blood/urine/physical biomarkers	Blood count	-	30110	Platelet distribution width (PDW)	-	APOA5	11	116789367	116792420	pLoF+D	80	693	3.50244e-15	3.64173e-15	3.00699e-13	2.7502e-13	7.71257e-13	7.66879e-13	1.06581e-14	1.06581e-14
blood/urine/physical biomarkers	Blood count	-	30110	Platelet distribution width (PDW)	-	ARHGAP1	11	46677080	46700615	pLoF+D	56	346	8.42593e-08	8.46481e-08	3.74942e-11	3.72637e-11	3.63233e-06	3.62812e-06	1.12085e-10	1.12085e-10
blood/urine/physical biomarkers	Blood count	-	30110	Platelet distribution width (PDW)	-	PTPN6	12	6946468	6961316	pLoF+D	157	1840	1.37409e-09	1.39014e-09	3.29095e-15	3.48234e-15	2.02314e-09	1.99497e-09	1.0103e-14	1.0103e-14
blood/urine/physical biomarkers	Blood count	-	30110	Platelet distribution width (PDW)	-	PLEKHO2	15	64841883	64868007	pLoF+D	44	1948	1.46972e-07	1.49814e-07	4.13887e-10	4.17686e-10	2.58723e-07	2.54263e-07	1.24184e-09	1.24184e-09
blood/urine/physical biomarkers	Blood count	-	30110	Platelet distribution width (PDW)	-	TNFRSF13B	17	16929816	16972118	pLoF+D	156	13778	3.07965e-09	4.19306e-09	4.65929e-12	3.76842e-12	2.17955e-06	1.99812e-06	1.24858e-11	1.24858e-11
blood/urine/physical biomarkers	Blood count	-	30110	Platelet distribution width (PDW)	-	GP1BA	17	4932297	4935030	pLoF+D	34	1180	0.0337196	0.0363459	0.000364021	0.000411455	7.88912e-11	8.06107e-11	2.39225e-10	2.39225e-10
blood/urine/physical biomarkers	Blood count	-	30110	Platelet distribution width (PDW)	-	SLFN14	17	35548125	35558098	pLoF+D	60	483	2.38644e-09	2.41842e-09	9.89318e-11	9.70446e-11	1.71217e-07	1.70762e-07	2.82264e-10	2.82264e-10
blood/urine/physical biomarkers	Blood count	-	30110	Platelet distribution width (PDW)	-	CHRNE	17	4897774	4934438	pLoF+D	343	9727	0.19103	0.20089	0.0202308	0.0205463	6.15534e-10	6.49575e-10	1.89629e-09	1.89629e-09
blood/urine/physical biomarkers	Blood count	-	30110	Platelet distribution width (PDW)	-	NPC1	18	23506184	23586898	pLoF+D	668	7133	5.33623e-11	6.07024e-11	1.19535e-11	1.21021e-11	8.49423e-08	8.30815e-08	2.97731e-11	2.97731e-11
blood/urine/physical biomarkers	Blood count	-	30110	Platelet distribution width (PDW)	-	TUBB1	20	59019254	59026654	pLoF+D	245	9457	4.22027e-288	2.32998e-259	0	0	0	0	0	0
blood/urine/physical biomarkers	Blood count	-	30110	Platelet distribution width (PDW)	-	ASXL1	20	32358330	32439319	pLoF+D	106	436	1.12488e-08	1.13915e-08	8.66823e-22	8.63092e-22	2.62942e-09	2.63237e-09	2.59486e-21	2.59486e-21
blood/urine/physical biomarkers	Blood count	-	30110	Platelet distribution width (PDW)	-	GP1BB	22	19722945	19724771	pLoF+D	56	1890.01	6.26621e-12	7.47898e-12	1.88994e-27	6.68437e-27	2.01984e-16	2.15991e-16	8.84016e-27	8.84016e-27
blood/urine/physical biomarkers	Blood count	-	30110	Platelet distribution width (PDW)	-	SEPT5	22	19714464	19724224	pLoF+D	103	1896.01	3.88163e-11	4.0496e-11	4.56256e-19	7.47056e-19	6.69411e-11	6.6514e-11	1.69955e-18	1.69955e-18
blood/urine/physical biomarkers	Blood count	-	30110	Platelet distribution width (PDW)	-	TUBA8	22	18110331	18146554	pLoF+D	284	3445	1.64567e-10	1.64167e-10	2.6725e-06	2.50218e-06	1.5929e-09	1.56885e-09	4.46632e-10	4.46632e-10
blood/urine/physical biomarkers	Blood count	-	30110	Platelet distribution width (PDW)	-	PEX26	22	18077920	18131138	pLoF+D	419	7709	0.00361415	0.00613596	0.0131136	0.0168229	3.60502e-09	3.77328e-09	1.10617e-08	1.10617e-08
blood/urine/physical biomarkers	Blood count	-	30110	Platelet distribution width (PDW)	-	TADA1	1	166856510	166876327	PTV	16	344	1.64038e-07	1.6399e-07	1.15011e-07	1.13135e-07	1.78095e-07	1.77766e-07	1.46455e-07	1.46455e-07
blood/urine/physical biomarkers	Blood count	-	30110	Platelet distribution width (PDW)	-	STAB1	3	52495338	52524495	PTV	192	1968	0.00044257	0.000442613	3.727e-08	3.68074e-08	0.00380867	0.00377454	1.11101e-07	1.11101e-07
blood/urine/physical biomarkers	Blood count	-	30110	Platelet distribution width (PDW)	-	TET2	4	105145875	105279816	PTV	323	946	0.000842151	0.000850528	1.31328e-16	1.32572e-16	3.37762e-16	3.38426e-16	3.33067e-16	3.33067e-16
blood/urine/physical biomarkers	Blood count	-	30110	Platelet distribution width (PDW)	-	TNXB	6	32041153	32115334	PTV	163	9215.48	1.18489e-08	1.19009e-08	2.84136e-08	1.48163e-08	1.29769e-08	1.22974e-08	1.39701e-08	1.39701e-08
blood/urine/physical biomarkers	Blood count	-	30110	Platelet distribution width (PDW)	-	CD36	7	80369575	80679277	PTV	193	4719	3.77685e-05	5.404e-05	2.65804e-09	3.31357e-09	7.42088e-05	7.46715e-05	8.84853e-09	8.84853e-09
blood/urine/physical biomarkers	Blood count	-	30110	Platelet distribution width (PDW)	-	ZNF655	7	99558406	99576453	PTV	60	11302	2.40223e-07	2.43988e-07	0.00273405	0.00288223	1.62071e-07	1.6131e-07	2.90818e-07	2.90818e-07
blood/urine/physical biomarkers	Blood count	-	30110	Platelet distribution width (PDW)	-	DOCK5	8	25184723	25418082	PTV	95	412	5.64892e-05	5.65947e-05	1.30265e-09	1.29813e-09	0.000610655	0.000611032	3.90106e-09	3.90106e-09
blood/urine/physical biomarkers	Blood count	-	30110	Platelet distribution width (PDW)	-	CBWD1	9	121038	179147	PTV	58	7707.81	8.65817e-08	9.16872e-08	1.61151e-07	1.00866e-07	1.23642e-07	1.17367e-07	1.08727e-07	1.08727e-07
blood/urine/physical biomarkers	Blood count	-	30110	Platelet distribution width (PDW)	-	APOC3	11	116829706	116833072	PTV	11	2393	1.22166e-18	1.24554e-18	4.27577e-20	3.82665e-20	1.5673e-18	1.54767e-18	1.14448e-19	1.14448e-19
blood/urine/physical biomarkers	Blood count	-	30110	Platelet distribution width (PDW)	-	APOA5	11	116789367	116792420	PTV	25	456	2.95743e-15	3.08174e-15	1.94764e-18	1.86618e-18	5.93057e-13	5.90688e-13	5.71453e-18	5.71453e-18
blood/urine/physical biomarkers	Blood count	-	30110	Platelet distribution width (PDW)	-	ARHGAP1	11	46677080	46700615	PTV	21	228	1.12272e-07	1.12614e-07	1.54466e-09	1.53971e-09	3.05477e-06	3.0527e-06	4.56168e-09	4.56168e-09
blood/urine/physical biomarkers	Blood count	-	30110	Platelet distribution width (PDW)	-	TUBA1C	12	49188736	49274603	PTV	31	8160	2.43076e-30	2.42494e-30	5.46859e-30	3.18669e-30	2.18827e-30	2.16766e-30	2.68007e-30	2.68007e-30
blood/urine/physical biomarkers	Blood count	-	30110	Platelet distribution width (PDW)	-	PLEKHO2	15	64841883	64868007	PTV	20	66	5.01924e-09	5.03216e-09	1.08336e-10	1.08045e-10	1.4233e-06	1.42316e-06	3.17707e-10	3.17707e-10
blood/urine/physical biomarkers	Blood count	-	30110	Platelet distribution width (PDW)	-	GP1BA	17	4932297	4935030	PTV	28	920	1.58292e-21	1.71776e-21	4.10456e-38	6.93965e-38	1.56931e-20	1.56256e-20	1.54746e-37	1.54746e-37
blood/urine/physical biomarkers	Blood count	-	30110	Platelet distribution width (PDW)	-	SLFN14	17	35548125	35558098	PTV	47	442	9.13041e-10	9.28913e-10	8.56028e-13	8.40921e-13	1.68295e-07	1.67834e-07	2.54308e-12	2.54308e-12
blood/urine/physical biomarkers	Blood count	-	30110	Platelet distribution width (PDW)	-	CHRNE	17	4897774	4934438	PTV	134	6901	0.0880778	0.0984813	0.0102794	0.0110484	4.47142e-10	4.76687e-10	1.38433e-09	1.38433e-09
blood/urine/physical biomarkers	Blood count	-	30110	Platelet distribution width (PDW)	-	CALR	19	12938578	12944489	PTV	13	126	2.17601e-47	2.1839e-47	8.06451e-21	7.89336e-21	3.71558e-45	3.71394e-45	6.50168e-47	6.50168e-47
blood/urine/physical biomarkers	Blood count	-	30110	Platelet distribution width (PDW)	-	TUBB1	20	59019254	59026654	PTV	41	385	5.35319e-178	6.63789e-178	0	0	1.98965e-78	1.98938e-78	0	0
blood/urine/physical biomarkers	Blood count	-	30110	Platelet distribution width (PDW)	-	ASXL1	20	32358330	32439319	PTV	125	1102	4.0042e-34	4.59684e-34	2.00392e-62	1.81889e-62	6.88368e-31	6.82691e-31	5.72077e-62	5.72077e-62
blood/urine/physical biomarkers	Blood count	-	30110	Platelet distribution width (PDW)	-	RIPOR3	20	50586108	50691528	PTV	76	873	2.36504e-07	2.41912e-07	1.23891e-12	1.23797e-12	1.3848e-06	1.37459e-06	3.71536e-12	3.71536e-12
blood/urine/physical biomarkers	Blood count	-	30110	Platelet distribution width (PDW)	-	SEPT5	22	19714464	19724224	PTV	32	84.0001	5.9956e-09	5.99524e-09	8.26174e-07	8.21526e-07	5.73966e-09	5.73921e-09	8.76575e-09	8.76575e-09
blood/urine/physical biomarkers	Blood count	-	30110	Platelet distribution width (PDW)	-	GP1BB	22	19722945	19724771	PTV	11	113	4.89573e-06	4.96598e-06	0.0177071	0.0177836	1.66092e-08	1.66231e-08	4.96809e-08	4.96809e-08
blood/urine/physical biomarkers	Blood count	-	30110	Platelet distribution width (PDW)	-	CHEK2	22	28687743	28742422	PTV	91	7333	3.43652e-05	8.92303e-05	3.90235e-05	8.2983e-05	5.61087e-08	5.92654e-08	1.72544e-07	1.72544e-07
blood/urine/physical biomarkers	Blood count	-	30110	Platelet distribution width (PDW)	-	DENND2C	1	114582848	114670422	PTV+D	61	5547	1.62551e-38	1.67982e-38	5.77073e-41	3.51169e-41	1.82251e-38	1.78455e-38	1.3033e-40	1.3033e-40
blood/urine/physical biomarkers	Blood count	-	30110	Platelet distribution width (PDW)	-	TADA1	1	166856510	166876327	PTV+D	17	345	1.63379e-07	1.63341e-07	2.01067e-07	1.97204e-07	1.78068e-07	1.7774e-07	1.78948e-07	1.78948e-07
blood/urine/physical biomarkers	Blood count	-	30110	Platelet distribution width (PDW)	-	SF3B1	2	197389784	197435091	PTV+D	57	215	0.00104779	0.00105692	1.27799e-08	1.28263e-08	0.00073472	0.000735634	3.8408e-08	3.8408e-08
blood/urine/physical biomarkers	Blood count	-	30110	Platelet distribution width (PDW)	-	GP9	3	129060767	129062406	PTV+D	40	987	1.14818e-51	1.17062e-51	3.89386e-55	2.62612e-55	2.13125e-51	2.11783e-51	9.40629e-55	9.40629e-55
blood/urine/physical biomarkers	Blood count	-	30110	Platelet distribution width (PDW)	-	TET2	4	105145875	105279816	PTV+D	326	953	0.000908244	0.000917137	1.65743e-16	1.67292e-16	4.91796e-16	4.92765e-16	4.44089e-16	4.44089e-16
blood/urine/physical biomarkers	Blood count	-	30110	Platelet distribution width (PDW)	-	IQGAP2	5	76403249	76708132	PTV+D	363	9200	1.401e-10	1.58023e-10	9.42587e-13	4.43478e-13	3.92941e-10	3.53776e-10	1.79945e-12	1.79945e-12
blood/urine/physical biomarkers	Blood count	-	30110	Platelet distribution width (PDW)	-	TNXB	6	32041153	32115334	PTV+D	390	11960.7	1.2036e-08	1.202e-08	0.000119179	2.17091e-05	1.74625e-08	1.53158e-08	2.07691e-08	2.07691e-08
blood/urine/physical biomarkers	Blood count	-	30110	Platelet distribution width (PDW)	-	TAP2	6	32821833	32838780	PTV+D	239	11640	1.84555e-08	1.69333e-08	9.41463e-06	3.80594e-06	2.54001e-08	2.24869e-08	3.03876e-08	3.03876e-08
blood/urine/physical biomarkers	Blood count	-	30110	Platelet distribution width (PDW)	-	CD36	7	80369575	80679277	PTV+D	571	14687	0.0228962	0.0475166	9.23726e-13	1.17022e-11	0.000183104	0.000204702	5.13678e-12	5.13678e-12
blood/urine/physical biomarkers	Blood count	-	30110	Platelet distribution width (PDW)	-	ZNF655	7	99558406	99576453	PTV+D	76	11355	2.40242e-07	2.44003e-07	0.0043588	0.00431512	1.62358e-07	1.61527e-07	2.91101e-07	2.91101e-07
blood/urine/physical biomarkers	Blood count	-	30110	Platelet distribution width (PDW)	-	DOCK5	8	25184723	25418082	PTV+D	166	809	8.33381e-05	8.33286e-05	6.05221e-09	6.04923e-09	0.000232503	0.000232851	1.81504e-08	1.81504e-08
blood/urine/physical biomarkers	Blood count	-	30110	Platelet distribution width (PDW)	-	LPL	8	19901717	19967259	PTV+D	243	1718	1.65574e-06	1.66412e-06	8.63857e-09	8.22043e-09	5.99364e-06	5.91867e-06	2.511e-08	2.511e-08
blood/urine/physical biomarkers	Blood count	-	30110	Platelet distribution width (PDW)	-	JAK2	9	4984390	5128183	PTV+D	317	2474	3.68162e-129	3.63699e-129	1.39751e-20	7.62412e-21	6.50398e-129	6.43777e-129	7.01215e-129	7.01215e-129
blood/urine/physical biomarkers	Blood count	-	30110	Platelet distribution width (PDW)	-	SVEP1	9	110365251	110579880	PTV+D	707	6636	1.52392e-09	1.49737e-09	0.0554779	0.0450369	3.02062e-08	2.91685e-08	4.31212e-09	4.31212e-09
blood/urine/physical biomarkers	Blood count	-	30110	Platelet distribution width (PDW)	-	CBWD1	9	121038	179147	PTV+D	91	8209.03	8.95499e-08	9.39382e-08	7.45669e-07	3.58696e-07	1.32648e-07	1.23896e-07	1.444e-07	1.444e-07
blood/urine/physical biomarkers	Blood count	-	30110	Platelet distribution width (PDW)	-	NKX2-3	10	99532933	99536524	PTV+D	74	8095	4.90204e-09	4.87749e-09	1.47343e-07	6.89998e-08	4.65546e-09	4.56687e-09	6.94389e-09	6.94389e-09
blood/urine/physical biomarkers	Blood count	-	30110	Platelet distribution width (PDW)	-	APOC3	11	116829706	116833072	PTV+D	32	2786	1.11645e-18	1.14622e-18	1.26383e-19	8.726e-20	1.82775e-18	1.78537e-18	2.6969e-19	2.6969e-19
blood/urine/physical biomarkers	Blood count	-	30110	Platelet distribution width (PDW)	-	APOA5	11	116789367	116792420	PTV+D	86	725	3.33338e-15	3.46795e-15	2.05727e-12	1.87765e-12	7.93148e-13	7.8851e-13	1.02141e-14	1.02141e-14
blood/urine/physical biomarkers	Blood count	-	30110	Platelet distribution width (PDW)	-	ARHGAP1	11	46677080	46700615	PTV+D	58	350	7.73192e-08	7.77118e-08	1.02821e-11	1.0232e-11	3.62146e-06	3.61733e-06	3.07667e-11	3.07667e-11
blood/urine/physical biomarkers	Blood count	-	30110	Platelet distribution width (PDW)	-	PDE3B	11	14643723	14872044	PTV+D	201	2282	6.71806e-06	6.77621e-06	1.21036e-07	1.10434e-07	1.68187e-05	1.64321e-05	3.38334e-07	3.38334e-07
blood/urine/physical biomarkers	Blood count	-	30110	Platelet distribution width (PDW)	-	TUBA1C	12	49188736	49274603	PTV+D	189	8938	2.42503e-30	2.42106e-30	2.04162e-29	3.03493e-30	2.36486e-30	2.28553e-30	2.90658e-30	2.90658e-30
blood/urine/physical biomarkers	Blood count	-	30110	Platelet distribution width (PDW)	-	PTPN6	12	6946468	6961316	PTV+D	163	1881	1.38965e-09	1.40495e-09	6.65996e-15	6.85375e-15	2.0586e-09	2.02836e-09	2.03171e-14	2.03171e-14
blood/urine/physical biomarkers	Blood count	-	30110	Platelet distribution width (PDW)	-	PLEKHO2	15	64841883	64868007	PTV+D	48	1964	1.42913e-07	1.45945e-07	1.90942e-10	1.95475e-10	2.5874e-07	2.54279e-07	5.78337e-10	5.78337e-10
blood/urine/physical biomarkers	Blood count	-	30110	Platelet distribution width (PDW)	-	GP1BA	17	4932297	4935030	PTV+D	48	1981	4.57731e-21	4.84233e-21	3.76578e-20	4.27641e-20	3.44563e-20	3.41607e-20	1.12525e-20	1.12525e-20
blood/urine/physical biomarkers	Blood count	-	30110	Platelet distribution width (PDW)	-	SLFN14	17	35548125	35558098	PTV+D	69	613	6.85645e-10	6.97406e-10	5.70105e-13	5.5902e-13	2.27191e-07	2.26488e-07	1.6922e-12	1.6922e-12
blood/urine/physical biomarkers	Blood count	-	30110	Platelet distribution width (PDW)	-	TNFRSF13B	17	16929816	16972118	PTV+D	174	14130	3.13402e-09	4.24654e-09	2.0497e-12	1.66671e-12	2.24356e-06	2.04527e-06	5.5127e-12	5.5127e-12
blood/urine/physical biomarkers	Blood count	-	30110	Platelet distribution width (PDW)	-	CHRNE	17	4897774	4934438	PTV+D	393	12884	0.202545	0.212152	0.0246822	0.0248266	8.28226e-10	8.6934e-10	2.54485e-09	2.54485e-09
blood/urine/physical biomarkers	Blood count	-	30110	Platelet distribution width (PDW)	-	HEATR6	17	60043194	60078931	PTV+D	139	1545	0.000106294	0.000108177	1.02807e-08	1.01322e-08	0.000764281	0.000755338	3.06145e-08	3.06145e-08
blood/urine/physical biomarkers	Blood count	-	30110	Platelet distribution width (PDW)	-	NPC1	18	23506184	23586898	PTV+D	697	7346	4.86971e-11	5.55642e-11	3.33307e-13	3.42483e-13	8.70838e-08	8.51541e-08	1.00708e-12	1.00708e-12
blood/urine/physical biomarkers	Blood count	-	30110	Platelet distribution width (PDW)	-	CALR	19	12938578	12944489	PTV+D	59	712	1.11906e-09	1.39599e-09	0.000435854	0.000459059	1.95382e-44	1.96643e-44	5.88031e-44	5.88031e-44
blood/urine/physical biomarkers	Blood count	-	30110	Platelet distribution width (PDW)	-	TUBB1	20	59019254	59026654	PTV+D	258	9560	1.23953e-288	8.2011e-260	0	0	0	0	0	0
blood/urine/physical biomarkers	Blood count	-	30110	Platelet distribution width (PDW)	-	ASXL1	20	32358330	32439319	PTV+D	129	1111	4.02927e-34	4.62494e-34	1.86025e-62	1.67918e-62	6.88353e-31	6.82676e-31	5.29525e-62	5.29525e-62
blood/urine/physical biomarkers	Blood count	-	30110	Platelet distribution width (PDW)	-	RIPOR3	20	50586108	50691528	PTV+D	155	1505	1.81439e-07	1.86512e-07	8.15749e-12	7.7753e-12	2.28296e-06	2.25496e-06	2.38842e-11	2.38842e-11
blood/urine/physical biomarkers	Blood count	-	30110	Platelet distribution width (PDW)	-	GP1BB	22	19722945	19724771	PTV+D	58	1949.01	6.0743e-12	7.26654e-12	5.54885e-25	1.45351e-24	2.08685e-16	2.22688e-16	2.40948e-24	2.40948e-24
blood/urine/physical biomarkers	Blood count	-	30110	Platelet distribution width (PDW)	-	SEPT5	22	19714464	19724224	PTV+D	104	1897.01	3.87934e-11	4.04739e-11	6.62148e-19	1.06803e-18	6.69409e-11	6.65138e-11	2.45244e-18	2.45244e-18
blood/urine/physical biomarkers	Blood count	-	30110	Platelet distribution width (PDW)	-	TUBA8	22	18110331	18146554	PTV+D	290	3490	1.61979e-10	1.61643e-10	1.27095e-06	1.19119e-06	1.60825e-09	1.5838e-09	4.40693e-10	4.40693e-10
blood/urine/physical biomarkers	Blood count	-	30110	Platelet distribution width (PDW)	-	PEX26	22	18077920	18131138	PTV+D	427	7823	0.00360719	0.00612562	0.0135978	0.0173524	3.66236e-09	3.82919e-09	1.12317e-08	1.12317e-08
blood/urine/physical biomarkers	Blood count	-	30110	Platelet distribution width (PDW)	-	CHEK2	22	28687743	28742422	PTV+D	254	10987	2.70786e-05	7.10425e-05	1.16754e-05	2.01663e-05	8.63042e-08	8.69402e-08	2.57784e-07	2.57784e-07
blood/urine/physical biomarkers	Blood count	-	30110	Platelet distribution width (PDW)	-	PRRC2C	1	171485551	171593511	Synonymous	728	23819	7.16432e-30	8.92582e-29	0.0173542	0.0160788	5.25731e-16	4.83831e-16	3.9792e-29	3.9792e-29
blood/urine/physical biomarkers	Blood count	-	30110	Platelet distribution width (PDW)	-	EHD3	2	31234337	31269447	Synonymous	205	11568	2.79893e-16	4.46246e-16	3.54459e-12	5.20735e-13	9.40142e-15	8.25224e-15	1.11022e-15	1.11022e-15
blood/urine/physical biomarkers	Blood count	-	30110	Platelet distribution width (PDW)	-	FAM124B	2	224378698	224402085	Synonymous	153	9182	1.33506e-08	1.20513e-08	0.00143063	0.000741361	1.56276e-08	1.43694e-08	2.05856e-08	2.05856e-08
blood/urine/physical biomarkers	Blood count	-	30110	Platelet distribution width (PDW)	-	TNXB	6	32041153	32115334	Synonymous	1600	79875.9	2.4819e-13	2.15108e-13	0.293439	0.428511	3.06872e-08	2.42727e-08	6.91447e-13	6.91447e-13
blood/urine/physical biomarkers	Blood count	-	30110	Platelet distribution width (PDW)	-	CFB	6	31945650	31952084	Synonymous	200	21750	1.40569e-09	2.716e-09	0.00618516	0.00159268	3.18078e-08	2.84648e-08	5.2349e-09	5.2349e-09
blood/urine/physical biomarkers	Blood count	-	30110	Platelet distribution width (PDW)	-	MICB	6	31494881	31511124	Synonymous	112	16760	7.94622e-08	9.48415e-08	7.00693e-05	1.94525e-05	5.953e-07	5.12795e-07	2.23679e-07	2.23679e-07
blood/urine/physical biomarkers	Blood count	-	30110	Platelet distribution width (PDW)	-	MEPCE	7	100428790	100434126	Synonymous	292	18072	9.91301e-09	9.87141e-09	0.00154354	0.000713009	4.18771e-08	3.58454e-08	2.36258e-08	2.36258e-08
blood/urine/physical biomarkers	Blood count	-	30110	Platelet distribution width (PDW)	-	PCOLCE	7	100602177	100608175	Synonymous	146	12396	5.38924e-08	5.40753e-08	1.45599e-06	4.25458e-07	7.54009e-08	6.64009e-08	8.77092e-08	8.77092e-08
blood/urine/physical biomarkers	Blood count	-	30110	Platelet distribution width (PDW)	-	AP4M1	7	100101549	100110345	Synonymous	319	17343	1.01818e-07	1.11717e-07	0.0405685	0.0332005	2.38271e-07	2.18248e-07	2.17774e-07	2.17774e-07
blood/urine/physical biomarkers	Blood count	-	30110	Platelet distribution width (PDW)	-	GFI1B	9	132944000	132991687	Synonymous	138	12020	7.86436e-136	7.44604e-136	3.49506e-72	8.89381e-82	1.05559e-135	9.31672e-136	1.29443e-135	1.29443e-135
blood/urine/physical biomarkers	Blood count	-	30110	Platelet distribution width (PDW)	-	RALGDS	9	133097720	133149334	Synonymous	402	22290	2.48683e-65	2.63504e-65	7.51226e-12	1.59633e-15	1.1211e-64	8.9454e-65	6.10621e-65	6.10621e-65
blood/urine/physical biomarkers	Blood count	-	30110	Platelet distribution width (PDW)	-	DOCK8	9	214854	465259	Synonymous	921	30339	1.50232e-20	1.28604e-20	2.93593e-10	2.02809e-11	3.69465e-20	2.94026e-20	2.92115e-20	2.92115e-20
blood/urine/physical biomarkers	Blood count	-	30110	Platelet distribution width (PDW)	-	JMJD1C	10	63167221	63521850	Synonymous	634	25715	3.9128e-09	5.00935e-09	0.108477	0.052683	2.19809e-07	1.87257e-07	1.29008e-08	1.29008e-08
blood/urine/physical biomarkers	Blood count	-	30110	Platelet distribution width (PDW)	-	TUBA1C	12	49188736	49274603	Synonymous	171	15182	1.60054e-30	2.71129e-30	3.36101e-08	1.4954e-10	2.51555e-29	2.10546e-29	5.5511e-30	5.5511e-30
blood/urine/physical biomarkers	Blood count	-	30110	Platelet distribution width (PDW)	-	TUBA1A	12	49184796	49189324	Synonymous	117	5562	2.77775e-19	2.69385e-19	2.76014e-13	5.71163e-14	3.21595e-19	3.03841e-19	4.37543e-19	4.37543e-19
blood/urine/physical biomarkers	Blood count	-	30110	Platelet distribution width (PDW)	-	PPIB	15	64155812	64163205	Synonymous	86	9585	1.48166e-07	1.46714e-07	2.78546e-07	1.82958e-07	1.46382e-07	1.41019e-07	1.64187e-07	1.64187e-07
blood/urine/physical biomarkers	Blood count	-	30110	Platelet distribution width (PDW)	-	MINK1	17	4833388	4898061	Synonymous	520	11447	1.89181e-05	3.60682e-05	0.170477	0.17715	1.53924e-12	1.54214e-12	4.62208e-12	4.62208e-12
blood/urine/physical biomarkers	Blood count	-	30110	Platelet distribution width (PDW)	-	TAF15	17	35713791	35864615	Synonymous	902	36858	1.55603e-10	8.28331e-10	0.162803	0.0587911	1.33024e-07	9.62463e-08	7.84133e-10	7.84133e-10
blood/urine/physical biomarkers	Blood count	-	30110	Platelet distribution width (PDW)	-	GAS2L2	17	35744511	35752878	Synonymous	320	23219	7.97389e-09	1.20223e-08	0.00888824	0.00196746	8.02899e-08	6.21373e-08	2.53019e-08	2.53019e-08
blood/urine/physical biomarkers	Blood count	-	30110	Platelet distribution width (PDW)	-	CXCL16	17	4733526	4739922	Synonymous	80	5778	5.54693e-08	5.27245e-08	9.36572e-06	5.89137e-06	6.34307e-08	5.99252e-08	8.60539e-08	8.60539e-08
blood/urine/physical biomarkers	Blood count	-	30110	Platelet distribution width (PDW)	-	RIN2	20	19757606	20002459	Synonymous	295	26059	3.43222e-83	2.30012e-83	3.41806e-23	9.48781e-29	3.47308e-83	2.81034e-83	4.37996e-83	4.37996e-83
blood/urine/physical biomarkers	Blood count	-	30110	Platelet distribution width (PDW)	-	RIPOR3	20	50586108	50691528	Synonymous	392	25643	8.56992e-07	4.97795e-06	0.656116	0.942232	1.46579e-10	1.6423e-10	4.64661e-10	4.64661e-10
blood/urine/physical biomarkers	Blood count	-	30110	Platelet distribution width (PDW)	-	SERPIND1	22	20773879	20787720	Synonymous	145	6910	3.01125e-15	2.97307e-15	9.02023e-09	1.50648e-09	3.74474e-15	3.50123e-15	4.88498e-15	4.88498e-15
blood/urine/physical biomarkers	Blood count	-	30110	Platelet distribution width (PDW)	-	PI4KA	22	20707691	20859417	Synonymous	934	58677	4.66667e-15	6.46011e-15	4.24109e-09	1.0002e-09	1.31425e-14	1.25744e-14	1.14353e-14	1.14353e-14
blood/urine/physical biomarkers	Blood count	-	30110	Platelet distribution width (PDW)	-	ARFGAP3	22	42796502	42858106	Synonymous	151	7007	4.45012e-12	4.87546e-12	3.26015e-10	1.80423e-10	4.51791e-09	4.44358e-09	1.36712e-11	1.36712e-11
blood/urine/physical biomarkers	Blood count	-	30120	Lymphocyte count	-	PLEK	2	68365173	68397453	Missense	223	13023	2.86901e-25	3.79187e-25	4.46801e-16	5.62564e-18	1.30079e-24	1.12576e-24	7.71229e-25	1.54246e-24
blood/urine/physical biomarkers	Blood count	-	30120	Lymphocyte count	-	MFSD2B	2	24010081	24063321	Missense	928	22479	1.35183e-08	1.56933e-08	0.0632429	0.0487633	2.33055e-08	2.0721e-08	2.62165e-08	2.1867e-09
blood/urine/physical biomarkers	Blood count	-	30120	Lymphocyte count	-	SF3B1	2	197389784	197435091	Missense	323	1745	0.0417459	0.0437645	0.0204814	0.0208362	1.86668e-05	1.88377e-05	5.61801e-05	1.00539e-07
blood/urine/physical biomarkers	Blood count	-	30120	Lymphocyte count	-	PLSCR4	3	146192339	146251179	Missense	254	12894	7.04471e-11	6.22341e-11	4.35953e-05	8.70273e-06	8.69769e-11	7.53527e-11	1.09028e-10	2.18056e-10
blood/urine/physical biomarkers	Blood count	-	30120	Lymphocyte count	-	KIF9	3	47228026	47283451	Missense	609	20072	2.69e-10	3.01413e-10	0.000757056	0.000119556	1.08879e-09	8.58734e-10	6.58029e-10	6.52922e-10
blood/urine/physical biomarkers	Blood count	-	30120	Lymphocyte count	-	CXCL10	4	76021117	76023497	Missense	64	6412	1.90587e-07	1.90764e-07	7.88324e-06	4.36213e-06	1.82467e-07	1.80335e-07	2.74338e-07	2.74338e-07
blood/urine/physical biomarkers	Blood count	-	30120	Lymphocyte count	-	PRRC2A	6	31620720	31637771	Missense	1957	44956	1.84774e-36	3.99667e-36	0.092072	0.0141769	3.25531e-34	2.42814e-34	7.51315e-36	7.51315e-36
blood/urine/physical biomarkers	Blood count	-	30120	Lymphocyte count	-	LY6G6F	6	31706885	31710595	Missense	211	11869	5.97539e-36	6.19075e-36	2.13876e-24	2.47559e-27	9.3646e-36	8.23638e-36	1.07704e-35	2.15408e-35
blood/urine/physical biomarkers	Blood count	-	30120	Lymphocyte count	-	CFB	6	31945650	31952084	Missense	471	16072	8.95794e-33	1.80325e-32	5.0423e-17	3.73966e-20	2.07605e-31	1.71884e-31	3.37604e-32	6.75209e-32
blood/urine/physical biomarkers	Blood count	-	30120	Lymphocyte count	-	GPSM3	6	32190766	32195523	Missense	178	8070	3.50892e-30	3.44506e-30	4.40561e-18	6.1412e-20	4.10848e-30	3.81136e-30	5.55026e-30	5.55026e-30
blood/urine/physical biomarkers	Blood count	-	30120	Lymphocyte count	-	AGER	6	32180968	32184324	Missense	361	13054	1.87307e-27	1.85583e-27	1.05313e-08	4.64987e-10	4.77594e-27	4.16113e-27	3.94107e-27	7.88214e-27
blood/urine/physical biomarkers	Blood count	-	30120	Lymphocyte count	-	DDR1	6	30876421	30900156	Missense	686	22102	4.24084e-21	4.6557e-21	6.19814e-11	1.03857e-12	1.39115e-20	1.10255e-20	9.78515e-21	1.95703e-20
blood/urine/physical biomarkers	Blood count	-	30120	Lymphocyte count	-	GNL1	6	30541377	30557174	Missense	367	13081	1.15071e-20	1.16147e-20	5.28275e-11	2.75351e-12	2.48191e-20	2.14485e-20	2.30844e-20	4.61687e-20
blood/urine/physical biomarkers	Blood count	-	30120	Lymphocyte count	-	NOTCH4	6	32194843	32224067	Missense	1391	39104	1.1371e-20	2.06605e-19	0.632103	0.918163	5.83739e-13	4.42099e-13	6.46671e-20	1.29334e-19
blood/urine/physical biomarkers	Blood count	-	30120	Lymphocyte count	-	ATAT1	6	30626842	30646823	Missense	306	10111	4.06816e-19	3.8624e-19	3.74258e-10	1.53719e-11	4.81491e-19	4.33039e-19	6.36043e-19	1.27209e-18
blood/urine/physical biomarkers	Blood count	-	30120	Lymphocyte count	-	CYP21A2	6	32038265	32041670	Missense	405	39241	4.85903e-19	2.23824e-18	1.62771e-05	3.21644e-06	1.53844e-14	1.25728e-14	2.39526e-18	4.79052e-18
blood/urine/physical biomarkers	Blood count	-	30120	Lymphocyte count	-	TNXB	6	32041153	32115334	Missense	3285	131122	5.61154e-19	3.53477e-18	6.33765e-06	1.25248e-07	6.02473e-13	4.60048e-13	2.90564e-18	5.81128e-18
blood/urine/physical biomarkers	Blood count	-	30120	Lymphocyte count	-	C6orf10	6	32288526	32371912	Missense	358	23183	6.56427e-10	4.08579e-11	3.70708e-06	9.19552e-07	3.86871e-12	3.32199e-12	1.02476e-11	1.02476e-11
blood/urine/physical biomarkers	Blood count	-	30120	Lymphocyte count	-	GABBR1	6	29555629	29633976	Missense	824	25293	5.59037e-12	1.40375e-11	4.60763e-06	9.67201e-07	2.933e-08	2.47971e-08	2.39815e-11	4.79632e-11
blood/urine/physical biomarkers	Blood count	-	30120	Lymphocyte count	-	TAP2	6	32821833	32838780	Missense	492	21337	2.82751e-11	3.19469e-11	9.22532e-05	3.12201e-05	1.20944e-09	1.02008e-09	8.76221e-11	1.26058e-10
blood/urine/physical biomarkers	Blood count	-	30120	Lymphocyte count	-	OR2H2	6	29585121	29590500	Missense	235	18726	9.15316e-11	1.26647e-10	1.31957e-07	3.92809e-08	2.1646e-08	1.9072e-08	3.16575e-10	6.33151e-10
blood/urine/physical biomarkers	Blood count	-	30120	Lymphocyte count	-	OR5V1	6	29353749	29431967	Missense	860	46736	6.85576e-10	3.86945e-10	0.0217883	0.00697559	9.42762e-06	7.90656e-06	1.48397e-09	2.96794e-09
blood/urine/physical biomarkers	Blood count	-	30120	Lymphocyte count	-	PSORS1C2	6	31137536	31139350	Missense	135	14810	3.64229e-08	5.48049e-08	0.00176092	0.0020216	1.84036e-09	1.81645e-09	5.26501e-09	5.26501e-09
blood/urine/physical biomarkers	Blood count	-	30120	Lymphocyte count	-	PSORS1C1	6	31114750	31140092	Missense	547	37769	5.74513e-08	3.95253e-07	0.634747	0.791293	4.48138e-09	4.57274e-09	1.29935e-08	1.29935e-08
blood/urine/physical biomarkers	Blood count	-	30120	Lymphocyte count	-	TAP1	6	32845209	32853978	Missense	515	20767	2.98218e-07	4.6736e-07	0.000251839	0.000210402	0.000117593	0.000105324	1.08703e-06	2.44844e-08
blood/urine/physical biomarkers	Blood count	-	30120	Lymphocyte count	-	MUC22	6	31010474	31035402	Missense	1090	59475.6	1.22629e-07	1.5077e-08	0.541956	0.660589	1.36615e-08	1.14431e-08	2.55245e-08	2.55245e-08
blood/urine/physical biomarkers	Blood count	-	30120	Lymphocyte count	-	PSMB9	6	32844136	32859585	Missense	693	29996	3.20794e-06	6.76401e-06	0.00136149	0.00132785	0.000166223	0.000152338	1.2668e-05	2.70139e-08
blood/urine/physical biomarkers	Blood count	-	30120	Lymphocyte count	-	TRIM40	6	30136108	30148735	Missense	188	28303	9.35114e-05	0.000322639	0.000427687	0.000739965	9.94788e-09	1.03341e-08	3.04093e-08	6.08185e-08
blood/urine/physical biomarkers	Blood count	-	30120	Lymphocyte count	-	HLA-A	6	29941260	29945884	Missense	89	14958.2	8.06836e-08	7.95058e-08	2.23957e-05	1.07464e-05	2.63533e-07	2.26331e-07	1.80059e-07	1.80059e-07
blood/urine/physical biomarkers	Blood count	-	30120	Lymphocyte count	-	MDC1	6	30699807	30717889	Missense	1270	67673	4.85962e-08	4.99656e-08	0.0737328	0.105773	9.77233e-05	8.22421e-05	1.47733e-07	2.95465e-07
blood/urine/physical biomarkers	Blood count	-	30120	Lymphocyte count	-	OR2J3	6	29108059	29114770	Missense	225	8086	9.13423e-08	9.27538e-08	1.83956e-05	7.77947e-06	1.41116e-07	1.29229e-07	1.63325e-07	3.2665e-07
blood/urine/physical biomarkers	Blood count	-	30120	Lymphocyte count	-	IL7	8	78675743	78805523	Missense	347	6462	1.53085e-17	5.35985e-17	7.32451e-07	7.77952e-07	1.18243e-27	1.17568e-27	3.53713e-27	7.07426e-27
blood/urine/physical biomarkers	Blood count	-	30120	Lymphocyte count	-	NBN	8	89933336	90003228	Missense	567	14889	3.97283e-14	5.41405e-14	3.10207e-11	1.16223e-11	2.97554e-11	2.70334e-11	1.37002e-13	1.26454e-13
blood/urine/physical biomarkers	Blood count	-	30120	Lymphocyte count	-	JAK2	9	4984390	5128183	Missense	833	22749	4.05689e-07	7.35988e-06	0.0965279	0.136677	6.39551e-55	7.39502e-55	2.05771e-54	1.57102e-55
blood/urine/physical biomarkers	Blood count	-	30120	Lymphocyte count	-	APBB1IP	10	26438203	26567803	Missense	469	17894	8.51378e-07	3.0576e-06	6.26087e-06	8.04228e-06	4.70616e-08	4.54463e-08	1.3322e-07	2.66436e-07
blood/urine/physical biomarkers	Blood count	-	30120	Lymphocyte count	-	HBB	11	5225464	5229395	Missense	115	2718	1.25376e-31	1.63115e-31	0.00896045	0.00568824	1.09115e-28	1.06175e-28	4.24772e-31	8.49544e-31
blood/urine/physical biomarkers	Blood count	-	30120	Lymphocyte count	-	FERMT3	11	64206678	64223886	Missense	499	22999	3.57209e-07	6.06814e-06	1.03307e-09	3.60865e-09	4.16668e-10	4.19602e-10	9.94816e-10	1.98963e-09
blood/urine/physical biomarkers	Blood count	-	30120	Lymphocyte count	-	JAML	11	118193740	118225094	Missense	267	10208	1.33514e-09	1.32096e-09	0.00040858	0.000102411	2.14133e-09	1.90271e-09	2.40136e-09	2.1632e-09
blood/urine/physical biomarkers	Blood count	-	30120	Lymphocyte count	-	ATXN2	12	111443485	111599676	Missense	1337	30580	4.4537e-10	1.96503e-09	0.99699	0.885698	1.1615e-05	1.15919e-05	2.17834e-09	4.35667e-09
blood/urine/physical biomarkers	Blood count	-	30120	Lymphocyte count	-	SH2B3	12	111405948	111451623	Missense	616	18590	3.56239e-09	2.69076e-08	0.00245065	0.0103341	6.32544e-06	6.43248e-06	1.88567e-08	3.77134e-08
blood/urine/physical biomarkers	Blood count	-	30120	Lymphocyte count	-	NAA25	12	112026689	112109022	Missense	460	14343	6.28418e-08	6.27909e-08	7.22355e-06	1.59827e-06	1.0436e-07	8.92393e-08	1.12379e-07	2.24757e-07
blood/urine/physical biomarkers	Blood count	-	30120	Lymphocyte count	-	PIEZO1	16	88715338	88785220	Missense	3361	126783	1.73822e-06	6.77974e-06	0.333366	0.29338	3.95918e-08	4.25559e-08	1.21263e-07	2.42525e-07
blood/urine/physical biomarkers	Blood count	-	30120	Lymphocyte count	-	TNFRSF13B	17	16929816	16972118	Missense	272	22326	4.49716e-37	1.62953e-36	9.79732e-24	1.62741e-25	1.54632e-27	1.35935e-27	2.11469e-36	8.90672e-37
blood/urine/physical biomarkers	Blood count	-	30120	Lymphocyte count	-	SLC9A3R1	17	74748652	74769353	Missense	287	11855	7.38218e-08	3.19535e-07	0.00171154	0.00205976	1.12276e-10	1.1774e-10	3.445e-10	6.88999e-10
blood/urine/physical biomarkers	Blood count	-	30120	Lymphocyte count	-	MAP3K14	17	45263119	45317145	Missense	474	10335	2.36012e-06	5.50887e-06	0.000623013	0.000543567	2.6894e-09	2.66067e-09	8.01834e-09	1.60367e-08
blood/urine/physical biomarkers	Blood count	-	30120	Lymphocyte count	-	S1PR4	19	3172346	3180332	Missense	386	18786	1.0828e-14	1.13263e-14	7.62158e-16	2.73121e-16	6.07792e-14	5.22846e-14	1.33227e-15	2.44249e-15
blood/urine/physical biomarkers	Blood count	-	30120	Lymphocyte count	-	TYK2	19	10350529	10380676	Missense	946	30016	1.4424e-12	1.52299e-12	0.0769213	0.027583	8.60005e-12	6.73784e-12	3.71614e-12	2.97762e-12
blood/urine/physical biomarkers	Blood count	-	30120	Lymphocyte count	-	SBNO2	19	1107636	1174283	Missense	1323	17661	0.0049418	0.00952315	2.99965e-08	5.63076e-08	2.92766e-08	3.09724e-08	5.10461e-08	1.13756e-10
blood/urine/physical biomarkers	Blood count	-	30120	Lymphocyte count	-	RASAL3	19	15451624	15464571	Missense	773	24849	1.06888e-10	1.28959e-10	0.00188181	0.00028527	9.60422e-10	7.62472e-10	3.08281e-10	6.16558e-10
blood/urine/physical biomarkers	Blood count	-	30120	Lymphocyte count	-	S1PR2	19	10221433	10231331	Missense	245	12123	3.55014e-08	3.85353e-08	4.17165e-10	2.81527e-10	6.21282e-08	5.47607e-08	9.93761e-10	1.98752e-09
blood/urine/physical biomarkers	Blood count	-	30120	Lymphocyte count	-	DNMT1	19	10133345	10231286	Missense	1102	24664	2.52436e-08	3.01326e-08	0.0208875	0.00591386	1.38745e-07	1.05811e-07	6.70697e-08	1.34139e-07
blood/urine/physical biomarkers	Blood count	-	30120	Lymphocyte count	-	ITGB2	21	44885953	44931989	Missense	713	35972.1	3.81847e-12	6.86047e-12	5.62815e-08	6.90188e-09	4.88009e-08	4.42625e-08	1.47111e-11	2.93965e-11
blood/urine/physical biomarkers	Blood count	-	30120	Lymphocyte count	-	IGLL5	22	22887780	22896107	Missense	265	12411	0.0102889	0.0138823	2.26329e-08	7.51098e-08	2.9881e-94	3.30203e-94	9.41169e-94	1.88234e-93
blood/urine/physical biomarkers	Blood count	-	30120	Lymphocyte count	-	CHEK2	22	28687743	28742422	Missense	545	10667	0.00532514	0.00732448	8.98143e-12	1.28125e-11	0.00737179	0.007406	3.16807e-11	4.41269e-11
blood/urine/physical biomarkers	Blood count	-	30120	Lymphocyte count	-	MFSD2B	2	24010081	24063321	Disruptive Missense	181	6274	4.8209e-09	4.81949e-09	5.66673e-10	3.63511e-10	6.28727e-09	5.90887e-09	1.14093e-09	1.14093e-09
blood/urine/physical biomarkers	Blood count	-	30120	Lymphocyte count	-	SF3B1	2	197389784	197435091	Disruptive Missense	51	204	1.08122e-07	1.08892e-07	2.01132e-08	2.00003e-08	1.8201e-06	1.81826e-06	5.03147e-08	5.03147e-08
blood/urine/physical biomarkers	Blood count	-	30120	Lymphocyte count	-	KIF9	3	47228026	47283451	Disruptive Missense	105	10398	4.66473e-10	4.61161e-10	5.14324e-09	1.80275e-09	4.91924e-10	4.6155e-10	6.47894e-10	6.47894e-10
blood/urine/physical biomarkers	Blood count	-	30120	Lymphocyte count	-	NOTCH4	6	32194843	32224067	Disruptive Missense	417	15668	7.40552e-11	8.91694e-11	3.90504e-08	1.58413e-08	1.08548e-09	9.8078e-10	2.24319e-10	2.24319e-10
blood/urine/physical biomarkers	Blood count	-	30120	Lymphocyte count	-	TAP2	6	32821833	32838780	Disruptive Missense	207	11507	7.39765e-11	1.02014e-10	4.63794e-07	1.28464e-07	6.284e-10	5.56687e-10	2.24567e-10	2.24567e-10
blood/urine/physical biomarkers	Blood count	-	30120	Lymphocyte count	-	TAP1	6	32845209	32853978	Disruptive Missense	153	9041	5.81493e-07	9.56313e-07	4.5282e-09	3.83225e-09	4.98124e-05	4.64584e-05	1.23816e-08	1.23816e-08
blood/urine/physical biomarkers	Blood count	-	30120	Lymphocyte count	-	PSMB9	6	32844136	32859585	Disruptive Missense	157	9062	5.83078e-07	9.58396e-07	4.97145e-09	4.17025e-09	4.9885e-05	4.65172e-05	1.35214e-08	1.35214e-08
blood/urine/physical biomarkers	Blood count	-	30120	Lymphocyte count	-	NBN	8	89933336	90003228	Disruptive Missense	102	6924	1.42106e-13	1.64069e-13	6.83455e-14	4.31592e-14	1.3687e-11	1.31372e-11	1.17462e-13	1.17462e-13
blood/urine/physical biomarkers	Blood count	-	30120	Lymphocyte count	-	JAK2	9	4984390	5128183	Disruptive Missense	255	2197	5.02628e-56	4.94183e-56	1.19021e-10	9.06678e-11	6.0301e-56	5.96895e-56	8.16685e-56	8.16685e-56
blood/urine/physical biomarkers	Blood count	-	30120	Lymphocyte count	-	JAML	11	118193740	118225094	Disruptive Missense	150	7259	1.30238e-09	1.30069e-09	3.87217e-08	1.60927e-08	1.44026e-09	1.37021e-09	1.96802e-09	1.96802e-09
blood/urine/physical biomarkers	Blood count	-	30120	Lymphocyte count	-	TNFRSF13B	17	16929816	16972118	Disruptive Missense	115	13352	1.95458e-37	8.41698e-37	5.63738e-36	2.4073e-37	8.86195e-28	8.16972e-28	5.64139e-37	5.64139e-37
blood/urine/physical biomarkers	Blood count	-	30120	Lymphocyte count	-	TYK2	19	10350529	10380676	Disruptive Missense	219	8855	1.92946e-12	1.92101e-12	9.55637e-12	3.18118e-12	2.15875e-12	2.02247e-12	2.48401e-12	2.48401e-12
blood/urine/physical biomarkers	Blood count	-	30120	Lymphocyte count	-	SBNO2	19	1107636	1174283	Disruptive Missense	320	6034	0.36514	0.410334	3.18422e-06	1.19901e-05	1.76694e-11	2.05019e-11	5.69415e-11	5.69415e-11
blood/urine/physical biomarkers	Blood count	-	30120	Lymphocyte count	-	ITGB2	21	44885953	44931989	Disruptive Missense	320	10664	9.46502e-09	9.46498e-09	0.000332034	7.56465e-05	1.46256e-08	1.29283e-08	1.68047e-08	1.68047e-08
blood/urine/physical biomarkers	Blood count	-	30120	Lymphocyte count	-	CHEK2	22	28687743	28742422	Disruptive Missense	163	3646	1.28495e-05	1.3763e-05	2.40543e-11	2.44023e-11	0.00259146	0.00256483	7.26811e-11	7.26811e-11
blood/urine/physical biomarkers	Blood count	-	30120	Lymphocyte count	-	MYD88	3	38138478	38143022	pLoF	15	93	1.09302e-66	1.0928e-66	2.97315e-36	2.78519e-36	1.25422e-66	1.25365e-66	1.75185e-66	1.75185e-66
blood/urine/physical biomarkers	Blood count	-	30120	Lymphocyte count	-	BCL6	3	187721377	187745727	pLoF	13	24	3.09763e-20	3.1008e-20	5.83497e-15	5.82413e-15	5.81517e-15	5.81517e-15	9.29755e-20	9.29755e-20
blood/urine/physical biomarkers	Blood count	-	30120	Lymphocyte count	-	TNXB	6	32041153	32115334	pLoF	133	8955.48	3.65323e-32	3.662e-32	2.11249e-23	2.26357e-25	3.74164e-32	3.57677e-32	5.48622e-32	5.48622e-32
blood/urine/physical biomarkers	Blood count	-	30120	Lymphocyte count	-	TRIM40	6	30136108	30148735	pLoF	17	6066	1.00118e-13	1.00082e-13	1.50303e-13	1.25175e-13	9.19647e-14	9.13592e-14	1.06359e-13	1.06359e-13
blood/urine/physical biomarkers	Blood count	-	30120	Lymphocyte count	-	MICA	6	31399784	31415315	pLoF	13	2484.11	8.66213e-10	8.66154e-10	9.68866e-10	9.23759e-10	8.01485e-10	7.99364e-10	8.66761e-10	8.66761e-10
blood/urine/physical biomarkers	Blood count	-	30120	Lymphocyte count	-	RASA3	13	113977783	114132611	pLoF	37	202	0.000161748	0.000162031	5.10619e-09	5.115e-09	0.000212033	0.000212195	1.53309e-08	1.53309e-08
blood/urine/physical biomarkers	Blood count	-	30120	Lymphocyte count	-	SPHK1	17	76376584	76387860	pLoF	28	463	3.32389e-08	3.34249e-08	1.48199e-06	1.41187e-06	6.82918e-08	6.80228e-08	6.61302e-08	6.61302e-08
blood/urine/physical biomarkers	Blood count	-	30120	Lymphocyte count	-	MFSD2B	2	24010081	24063321	pLoF+D	230	6544	4.8031e-09	4.80504e-09	8.88974e-10	5.27489e-10	6.48841e-09	6.07014e-09	1.59751e-09	1.59751e-09
blood/urine/physical biomarkers	Blood count	-	30120	Lymphocyte count	-	SF3B1	2	197389784	197435091	pLoF+D	56	209	1.0886e-07	1.09633e-07	8.82801e-08	8.7708e-08	1.87805e-06	1.87599e-06	1.42511e-07	1.42511e-07
blood/urine/physical biomarkers	Blood count	-	30120	Lymphocyte count	-	MYD88	3	38138478	38143022	pLoF+D	39	176	3.26063e-67	3.25983e-67	1.09015e-15	1.05317e-15	2.18687e-66	2.18562e-66	8.51143e-67	8.51143e-67
blood/urine/physical biomarkers	Blood count	-	30120	Lymphocyte count	-	BCL6	3	187721377	187745727	pLoF+D	19	189	0.0996575	0.100995	0.00269426	0.00278504	4.05702e-12	4.07565e-12	1.2199e-11	1.2199e-11
blood/urine/physical biomarkers	Blood count	-	30120	Lymphocyte count	-	KIF9	3	47228026	47283451	pLoF+D	160	10629	4.70803e-10	4.63851e-10	2.24349e-08	5.90817e-09	5.00973e-10	4.67258e-10	6.9525e-10	6.9525e-10
blood/urine/physical biomarkers	Blood count	-	30120	Lymphocyte count	-	TNXB	6	32041153	32115334	pLoF+D	360	11695.7	3.0357e-32	3.23086e-32	9.31357e-15	8.70284e-18	5.07301e-32	4.4724e-32	5.66228e-32	5.66228e-32
blood/urine/physical biomarkers	Blood count	-	30120	Lymphocyte count	-	TRIM40	6	30136108	30148735	pLoF+D	25	6081	1.00151e-13	1.00106e-13	1.03344e-13	8.95007e-14	9.19567e-14	9.13533e-14	9.58122e-14	9.58122e-14
blood/urine/physical biomarkers	Blood count	-	30120	Lymphocyte count	-	TAP2	6	32821833	32838780	pLoF+D	233	11615	7.38583e-11	1.01892e-10	5.89038e-07	1.61025e-07	6.31154e-10	5.58747e-10	2.24418e-10	2.24418e-10
blood/urine/physical biomarkers	Blood count	-	30120	Lymphocyte count	-	NOTCH4	6	32194843	32224067	pLoF+D	508	16628	7.55434e-11	9.05121e-11	7.02593e-09	2.92633e-09	1.15064e-09	1.03187e-09	2.25497e-10	2.25497e-10
blood/urine/physical biomarkers	Blood count	-	30120	Lymphocyte count	-	MICA	6	31399784	31415315	pLoF+D	13	2484.11	8.66213e-10	8.66154e-10	9.68866e-10	9.23759e-10	8.01485e-10	7.99364e-10	8.66761e-10	8.66761e-10
blood/urine/physical biomarkers	Blood count	-	30120	Lymphocyte count	-	PSMB9	6	32844136	32859585	pLoF+D	210	9474	5.60105e-07	9.27838e-07	1.71039e-09	1.44665e-09	5.18437e-05	4.81096e-05	4.69185e-09	4.69185e-09
blood/urine/physical biomarkers	Blood count	-	30120	Lymphocyte count	-	TAP1	6	32845209	32853978	pLoF+D	190	9164	5.80133e-07	9.54514e-07	3.77198e-09	3.17368e-09	5.01016e-05	4.66927e-05	1.02913e-08	1.02913e-08
blood/urine/physical biomarkers	Blood count	-	30120	Lymphocyte count	-	NBN	8	89933336	90003228	pLoF+D	169	7469	1.41728e-13	1.63694e-13	5.589e-12	2.57073e-12	1.46776e-11	1.39757e-11	4.32543e-13	4.32543e-13
blood/urine/physical biomarkers	Blood count	-	30120	Lymphocyte count	-	JAK2	9	4984390	5128183	pLoF+D	313	2455	4.54539e-56	4.4701e-56	9.32258e-09	7.38154e-09	6.61033e-56	6.54286e-56	8.02323e-56	8.02323e-56
blood/urine/physical biomarkers	Blood count	-	30120	Lymphocyte count	-	JAML	11	118193740	118225094	pLoF+D	182	9304	1.62935e-09	1.54079e-09	5.20542e-07	1.71253e-07	1.9397e-09	1.7628e-09	2.54957e-09	2.54957e-09
blood/urine/physical biomarkers	Blood count	-	30120	Lymphocyte count	-	RASGRP2	11	64726911	64745456	pLoF+D	101	618	5.0664e-05	5.13228e-05	4.56643e-08	4.58746e-08	0.00053444	0.000533827	1.37173e-07	1.37173e-07
blood/urine/physical biomarkers	Blood count	-	30120	Lymphocyte count	-	NLRC3	16	3539033	3577400	pLoF+D	193	2692	1.59126e-05	1.6015e-05	9.83521e-08	9.56247e-08	0.00176272	0.00175175	2.89135e-07	2.89135e-07
blood/urine/physical biomarkers	Blood count	-	30120	Lymphocyte count	-	TNFRSF13B	17	16929816	16972118	pLoF+D	156	13758	1.66379e-37	7.4815e-37	1.78646e-37	8.02561e-39	9.13164e-28	8.36625e-28	4.36218e-38	4.36218e-38
blood/urine/physical biomarkers	Blood count	-	30120	Lymphocyte count	-	SPHK1	17	76376584	76387860	pLoF+D	40	482	3.37184e-08	3.39e-08	1.04162e-06	9.92028e-07	6.82374e-08	6.79692e-08	6.63048e-08	6.63048e-08
blood/urine/physical biomarkers	Blood count	-	30120	Lymphocyte count	-	SBNO2	19	1107636	1174283	pLoF+D	386	6332	0.372094	0.417019	5.45835e-07	2.2455e-06	2.50798e-16	2.87341e-16	8.88178e-16	8.88178e-16
blood/urine/physical biomarkers	Blood count	-	30120	Lymphocyte count	-	TYK2	19	10350529	10380676	pLoF+D	259	9286	1.9654e-12	1.94573e-12	2.68129e-11	7.05462e-12	2.28222e-12	2.1092e-12	2.83817e-12	2.83817e-12
blood/urine/physical biomarkers	Blood count	-	30120	Lymphocyte count	-	ITGB2	21	44885953	44931989	pLoF+D	382	10806	9.5133e-09	9.49916e-09	0.000469948	0.000106525	1.47126e-08	1.299e-08	1.68847e-08	1.68847e-08
blood/urine/physical biomarkers	Blood count	-	30120	Lymphocyte count	-	MYD88	3	38138478	38143022	PTV	19	715	6.30377e-07	8.90575e-07	0.000441785	0.000557693	1.22973e-65	1.26246e-65	3.73764e-65	3.73764e-65
blood/urine/physical biomarkers	Blood count	-	30120	Lymphocyte count	-	BCL6	3	187721377	187745727	PTV	11	22	3.41213e-20	3.41557e-20	8.02808e-15	8.01347e-15	8.0769e-15	8.00622e-15	1.02415e-19	1.02415e-19
blood/urine/physical biomarkers	Blood count	-	30120	Lymphocyte count	-	TNXB	6	32041153	32115334	PTV	163	9205.48	3.64479e-32	3.6563e-32	3.44587e-21	1.70343e-23	3.85322e-32	3.65125e-32	5.54905e-32	5.54905e-32
blood/urine/physical biomarkers	Blood count	-	30120	Lymphocyte count	-	TRIM40	6	30136108	30148735	PTV	20	6196	1.01312e-13	1.00962e-13	2.00803e-13	1.46811e-13	9.45768e-14	9.32938e-14	1.13465e-13	1.13465e-13
blood/urine/physical biomarkers	Blood count	-	30120	Lymphocyte count	-	MICA	6	31399784	31415315	PTV	20	2704.12	5.42875e-10	5.70871e-10	6.46349e-07	4.31754e-07	8.7682e-10	8.66466e-10	1.01829e-09	1.01829e-09
blood/urine/physical biomarkers	Blood count	-	30120	Lymphocyte count	-	HLA-DRB5	6	32517343	32530287	PTV	7	5149.46	8.48686e-09	8.58612e-09	3.44576e-08	2.58601e-08	8.66658e-09	8.54867e-09	1.12286e-08	1.12286e-08
blood/urine/physical biomarkers	Blood count	-	30120	Lymphocyte count	-	ZNF655	7	99558406	99576453	PTV	60	11285	1.51277e-08	1.53851e-08	2.30958e-08	2.14795e-08	6.68681e-08	6.65656e-08	2.39107e-08	2.39107e-08
blood/urine/physical biomarkers	Blood count	-	30120	Lymphocyte count	-	NOTCH1	9	136494433	136545786	PTV	11	30	2.43165e-30	2.43543e-30	2.32387e-15	2.30537e-15	7.85744e-29	7.85694e-29	7.08128e-30	7.08128e-30
blood/urine/physical biomarkers	Blood count	-	30120	Lymphocyte count	-	RASGRP2	11	64726911	64745456	PTV	59	557	0.00010319	0.000104756	1.5827e-09	1.61768e-09	0.000538598	0.000536388	4.79992e-09	4.79992e-09
blood/urine/physical biomarkers	Blood count	-	30120	Lymphocyte count	-	RASA3	13	113977783	114132611	PTV	40	225	3.46742e-05	3.48722e-05	2.66883e-11	2.67692e-11	0.000150458	0.000150624	8.01859e-11	8.01859e-11
blood/urine/physical biomarkers	Blood count	-	30120	Lymphocyte count	-	SPHK1	17	76376584	76387860	PTV	35	6570.01	3.1288e-35	3.67669e-35	2.2965e-20	2.18267e-20	2.2472e-34	2.19592e-34	8.80237e-35	8.80237e-35
blood/urine/physical biomarkers	Blood count	-	30120	Lymphocyte count	-	ANKRD12	18	9136228	9285985	PTV	72	240	5.57852e-06	5.58422e-06	6.88672e-09	6.86801e-09	9.06411e-05	9.05861e-05	2.06051e-08	2.06051e-08
blood/urine/physical biomarkers	Blood count	-	30120	Lymphocyte count	-	RASAL3	19	15451624	15464571	PTV	57	4476.02	5.63215e-13	5.59062e-13	3.39741e-14	3.07007e-14	5.46749e-13	5.35687e-13	8.65974e-14	8.65974e-14
blood/urine/physical biomarkers	Blood count	-	30120	Lymphocyte count	-	CALR	19	12938578	12944489	PTV	13	125	1.63217e-11	1.63528e-11	3.6525e-08	3.6333e-08	4.43559e-10	4.43375e-10	4.72499e-11	4.72499e-11
blood/urine/physical biomarkers	Blood count	-	30120	Lymphocyte count	-	CHEK2	22	28687743	28742422	PTV	91	7324	1.63628e-09	1.23263e-08	1.90808e-09	8.17838e-09	2.31904e-15	2.44967e-15	7.32747e-15	7.32747e-15
blood/urine/physical biomarkers	Blood count	-	30120	Lymphocyte count	-	MFSD2B	2	24010081	24063321	PTV+D	241	6649	4.83801e-09	4.83292e-09	6.58044e-10	3.8981e-10	6.58369e-09	6.14633e-09	1.24657e-09	1.24657e-09
blood/urine/physical biomarkers	Blood count	-	30120	Lymphocyte count	-	SF3B1	2	197389784	197435091	PTV+D	57	215	1.13021e-07	1.13809e-07	8.4615e-08	8.40575e-08	1.8796e-06	1.87753e-06	1.41463e-07	1.41463e-07
blood/urine/physical biomarkers	Blood count	-	30120	Lymphocyte count	-	MYD88	3	38138478	38143022	PTV+D	43	798	5.50245e-07	7.80355e-07	0.00532977	0.00618147	1.3232e-65	1.35586e-65	4.018e-65	4.018e-65
blood/urine/physical biomarkers	Blood count	-	30120	Lymphocyte count	-	BCL6	3	187721377	187745727	PTV+D	17	187	0.100125	0.101466	0.00393625	0.00406064	7.03443e-12	7.07731e-12	2.11674e-11	2.11674e-11
blood/urine/physical biomarkers	Blood count	-	30120	Lymphocyte count	-	KIF9	3	47228026	47283451	PTV+D	162	10651	4.68142e-10	4.62199e-10	3.08402e-08	7.72823e-09	5.01487e-10	4.67581e-10	6.98143e-10	6.98143e-10
blood/urine/physical biomarkers	Blood count	-	30120	Lymphocyte count	-	TET2	4	105145875	105279816	PTV+D	326	951	0.0367669	0.0368844	1.05338e-07	1.05472e-07	6.41521e-05	6.41881e-05	3.15696e-07	3.15696e-07
blood/urine/physical biomarkers	Blood count	-	30120	Lymphocyte count	-	TNXB	6	32041153	32115334	PTV+D	390	11945.7	3.02869e-32	3.22581e-32	1.71275e-13	1.49204e-16	5.1845e-32	4.54683e-32	5.69805e-32	5.69805e-32
blood/urine/physical biomarkers	Blood count	-	30120	Lymphocyte count	-	TRIM40	6	30136108	30148735	PTV+D	28	6211	1.01345e-13	1.00986e-13	1.38808e-13	1.05341e-13	9.45692e-14	9.32882e-14	1.03917e-13	1.03917e-13
blood/urine/physical biomarkers	Blood count	-	30120	Lymphocyte count	-	TAP2	6	32821833	32838780	PTV+D	239	11625	7.38811e-11	1.01915e-10	6.16777e-07	1.68278e-07	6.31152e-10	5.58746e-10	2.24475e-10	2.24475e-10
blood/urine/physical biomarkers	Blood count	-	30120	Lymphocyte count	-	NOTCH4	6	32194843	32224067	PTV+D	532	16814	7.64025e-11	9.13098e-11	4.9606e-09	2.07804e-09	1.16208e-09	1.04077e-09	2.26036e-10	2.26036e-10
blood/urine/physical biomarkers	Blood count	-	30120	Lymphocyte count	-	MICA	6	31399784	31415315	PTV+D	20	2704.12	5.42875e-10	5.70871e-10	6.46349e-07	4.31754e-07	8.7682e-10	8.66466e-10	1.01829e-09	1.01829e-09
blood/urine/physical biomarkers	Blood count	-	30120	Lymphocyte count	-	TAP1	6	32845209	32853978	PTV+D	191	9180	5.80196e-07	9.54596e-07	2.568e-09	2.2078e-09	5.02133e-05	4.67833e-05	7.09924e-09	7.09924e-09
blood/urine/physical biomarkers	Blood count	-	30120	Lymphocyte count	-	HLA-DRB5	6	32517343	32530287	PTV+D	7	5149.46	8.48686e-09	8.58612e-09	3.44576e-08	2.58601e-08	8.66658e-09	8.54867e-09	1.12286e-08	1.12286e-08
blood/urine/physical biomarkers	Blood count	-	30120	Lymphocyte count	-	PSMB9	6	32844136	32859585	PTV+D	211	9599	5.74104e-07	9.46351e-07	4.63676e-09	3.6541e-09	5.26677e-05	4.87808e-05	1.21909e-08	1.21909e-08
blood/urine/physical biomarkers	Blood count	-	30120	Lymphocyte count	-	ZNF655	7	99558406	99576453	PTV+D	76	11338	1.50358e-08	1.53145e-08	4.35633e-08	3.70819e-08	6.69868e-08	6.66555e-08	2.83475e-08	2.83475e-08
blood/urine/physical biomarkers	Blood count	-	30120	Lymphocyte count	-	NBN	8	89933336	90003228	PTV+D	189	8041	1.09339e-13	1.31309e-13	7.85595e-14	3.93128e-14	1.59371e-11	1.50448e-11	1.09024e-13	1.09024e-13
blood/urine/physical biomarkers	Blood count	-	30120	Lymphocyte count	-	JAK2	9	4984390	5128183	PTV+D	317	2471	4.61159e-56	4.53394e-56	7.2729e-09	5.75637e-09	6.61042e-56	6.54296e-56	8.09153e-56	8.09153e-56
blood/urine/physical biomarkers	Blood count	-	30120	Lymphocyte count	-	NOTCH1	9	136494433	136545786	PTV+D	778	13307	0.542004	0.531108	0.0764461	0.0778885	6.15107e-26	6.65488e-26	1.91792e-25	1.91792e-25
blood/urine/physical biomarkers	Blood count	-	30120	Lymphocyte count	-	RASGRP2	11	64726911	64745456	PTV+D	112	1041	6.32262e-06	6.62715e-06	1.36996e-14	1.39267e-14	0.00050232	0.000501157	4.15223e-14	4.15223e-14
blood/urine/physical biomarkers	Blood count	-	30120	Lymphocyte count	-	JAML	11	118193740	118225094	PTV+D	189	9352	1.60956e-09	1.52698e-09	4.1508e-07	1.37571e-07	1.94721e-09	1.76834e-09	2.53709e-09	2.53709e-09
blood/urine/physical biomarkers	Blood count	-	30120	Lymphocyte count	-	NLRC3	16	3539033	3577400	PTV+D	196	2833	1.11661e-05	1.12919e-05	8.16934e-09	7.9752e-09	0.00186479	0.00185243	2.41958e-08	2.41958e-08
blood/urine/physical biomarkers	Blood count	-	30120	Lymphocyte count	-	TNFRSF13B	17	16929816	16972118	PTV+D	174	14110	1.27947e-37	6.16336e-37	7.40622e-39	3.41116e-40	9.40021e-28	8.56394e-28	1.95057e-39	1.95057e-39
blood/urine/physical biomarkers	Blood count	-	30120	Lymphocyte count	-	SPHK1	17	76376584	76387860	PTV+D	47	6589.01	3.13326e-35	3.68113e-35	1.68048e-20	1.6165e-20	2.24712e-34	2.19585e-34	8.81247e-35	8.81247e-35
blood/urine/physical biomarkers	Blood count	-	30120	Lymphocyte count	-	RASAL3	19	15451624	15464571	PTV+D	196	6187.02	2.14876e-13	2.5071e-13	4.85371e-18	3.55471e-18	7.6046e-13	7.11804e-13	1.23113e-17	1.23113e-17
blood/urine/physical biomarkers	Blood count	-	30120	Lymphocyte count	-	SBNO2	19	1107636	1174283	PTV+D	395	6391	0.371832	0.416763	4.63778e-07	1.91684e-06	8.82853e-17	1.01058e-16	3.33067e-16	3.33067e-16
blood/urine/physical biomarkers	Blood count	-	30120	Lymphocyte count	-	TYK2	19	10350529	10380676	PTV+D	271	9396	1.97663e-12	1.95341e-12	4.147e-11	1.01098e-11	2.30996e-12	2.12843e-12	2.9361e-12	2.9361e-12
blood/urine/physical biomarkers	Blood count	-	30120	Lymphocyte count	-	CALR	19	12938578	12944489	PTV+D	59	711	0.00540599	0.00568669	0.199427	0.201596	2.3489e-09	2.36422e-09	7.0696e-09	7.0696e-09
blood/urine/physical biomarkers	Blood count	-	30120	Lymphocyte count	-	ITGB2	21	44885953	44931989	PTV+D	386	10893	9.37786e-09	9.403e-09	0.000433454	9.83066e-05	1.48505e-08	1.30878e-08	1.6819e-08	1.6819e-08
blood/urine/physical biomarkers	Blood count	-	30120	Lymphocyte count	-	CHEK2	22	28687743	28742422	PTV+D	254	10970	3.18287e-10	2.97238e-09	3.96104e-17	3.39246e-16	3.56576e-15	3.59226e-15	2.10637e-16	2.10637e-16
blood/urine/physical biomarkers	Blood count	-	30120	Lymphocyte count	-	POMC	2	25160853	25168903	Synonymous	128	13167	2.00237e-07	1.11062e-06	3.90193e-08	6.80634e-08	1.30446e-08	1.41586e-08	3.10072e-08	3.10072e-08
blood/urine/physical biomarkers	Blood count	-	30120	Lymphocyte count	-	CYB561D2	3	50350695	50358460	Synonymous	121	10638	3.24831e-11	3.53236e-11	4.32237e-07	6.41455e-08	6.1149e-11	5.49079e-11	6.40488e-11	6.40488e-11
blood/urine/physical biomarkers	Blood count	-	30120	Lymphocyte count	-	MICB	6	31494881	31511124	Synonymous	112	16730	1.33456e-38	1.96185e-38	3.58478e-17	3.81816e-20	2.10554e-37	1.814e-37	4.4064e-38	4.4064e-38
blood/urine/physical biomarkers	Blood count	-	30120	Lymphocyte count	-	DDX39B	6	31530219	31542448	Synonymous	125	10614	1.08631e-36	1.18352e-36	2.98788e-21	2.93904e-24	1.7666e-36	1.61064e-36	2.03224e-36	2.03224e-36
blood/urine/physical biomarkers	Blood count	-	30120	Lymphocyte count	-	ATP6V1G2-DDX39B	6	31530219	31546608	Synonymous	157	11066	1.08233e-36	1.18058e-36	5.35758e-20	3.47986e-23	1.85553e-36	1.66907e-36	2.06254e-36	2.06254e-36
blood/urine/physical biomarkers	Blood count	-	30120	Lymphocyte count	-	PRRC2A	6	31620720	31637771	Synonymous	777	27110	2.64374e-36	6.08801e-36	0.00296838	9.51594e-05	4.13352e-34	3.19086e-34	1.09476e-35	1.09476e-35
blood/urine/physical biomarkers	Blood count	-	30120	Lymphocyte count	-	CFB	6	31945650	31952084	Synonymous	200	21718	3.72626e-34	6.1881e-34	5.70873e-21	8.60699e-23	1.62205e-31	1.45104e-31	1.39123e-33	1.39123e-33
blood/urine/physical biomarkers	Blood count	-	30120	Lymphocyte count	-	TNXB	6	32041153	32115334	Synonymous	1600	79737.9	1.0909e-28	1.75987e-27	0.0291242	0.0054021	4.01943e-20	3.43093e-20	6.16337e-28	6.16337e-28
blood/urine/physical biomarkers	Blood count	-	30120	Lymphocyte count	-	C6orf10	6	32288526	32371912	Synonymous	94	13024	2.04853e-23	2.83419e-23	6.11075e-15	7.06599e-15	2.04604e-24	2.02415e-24	5.62386e-24	5.62386e-24
blood/urine/physical biomarkers	Blood count	-	30120	Lymphocyte count	-	SKIV2L	6	31959080	31969755	Synonymous	328	27813	1.42916e-11	3.47962e-11	0.190278	0.0754286	2.3339e-08	1.9749e-08	6.07268e-11	6.07268e-11
blood/urine/physical biomarkers	Blood count	-	30120	Lymphocyte count	-	HIST1H2AL	6	27865355	27865747	Synonymous	89	14001	2.5312e-08	6.96593e-08	1.29383e-09	1.19965e-09	7.71594e-07	8.2274e-07	3.60827e-09	3.60827e-09
blood/urine/physical biomarkers	Blood count	-	30120	Lymphocyte count	-	OR2H2	6	29585121	29590500	Synonymous	98	7987	2.04025e-08	2.0496e-08	2.69457e-08	1.56387e-08	2.44059e-08	2.28901e-08	2.11625e-08	2.11625e-08
blood/urine/physical biomarkers	Blood count	-	30120	Lymphocyte count	-	GABBR1	6	29555629	29633976	Synonymous	444	16660	3.20368e-08	2.85931e-08	0.000271948	9.10144e-05	5.51155e-08	4.63345e-08	5.66422e-08	5.66422e-08
blood/urine/physical biomarkers	Blood count	-	30120	Lymphocyte count	-	TRIM31	6	30102897	30113106	Synonymous	109	9794	1.75794e-07	1.83247e-07	7.73792e-08	4.50376e-08	3.30648e-07	3.00476e-07	1.14014e-07	1.14014e-07
blood/urine/physical biomarkers	Blood count	-	30120	Lymphocyte count	-	HIST1H2BN	6	27837760	27865798	Synonymous	239	23253	3.20964e-08	7.92803e-08	0.000344084	0.000103407	1.40019e-06	1.35882e-06	1.32649e-07	1.32649e-07
blood/urine/physical biomarkers	Blood count	-	30120	Lymphocyte count	-	OR12D2	6	29395631	29398008	Synonymous	98	11239	1.00855e-07	9.11233e-08	1.51783e-05	4.43868e-06	1.06122e-07	9.48483e-08	1.45819e-07	1.45819e-07
blood/urine/physical biomarkers	Blood count	-	30120	Lymphocyte count	-	ANK1	8	41653220	41896762	Synonymous	668	41834	7.10117e-08	5.01846e-08	0.000396547	9.3225e-05	7.14485e-05	5.87002e-05	1.76196e-07	1.76196e-07
blood/urine/physical biomarkers	Blood count	-	30120	Lymphocyte count	-	OR51V1	11	5199735	5200700	Synonymous	123	8007	2.17742e-09	4.15452e-09	0.00760452	0.00665311	2.39014e-13	2.35407e-13	7.11653e-13	7.11653e-13
blood/urine/physical biomarkers	Blood count	-	30120	Lymphocyte count	-	UBQLN3	11	5507300	5509985	Synonymous	222	4758	1.85928e-08	1.86474e-08	0.0462183	0.0435464	2.58731e-07	2.51621e-07	5.20606e-08	5.20606e-08
blood/urine/physical biomarkers	Blood count	-	30120	Lymphocyte count	-	HECTD4	12	112160188	112382439	Synonymous	1286	40324	2.79428e-08	3.96225e-08	6.23752e-05	1.97632e-05	4.31151e-06	3.37314e-06	9.73701e-08	9.73701e-08
blood/urine/physical biomarkers	Blood count	-	30120	Lymphocyte count	-	SPHK1	17	76376584	76387860	Synonymous	220	7119	1.0806e-34	1.08062e-34	5.37569e-16	3.81233e-17	2.39191e-34	2.24273e-34	2.21014e-34	2.21014e-34
blood/urine/physical biomarkers	Blood count	-	30120	Lymphocyte count	-	PHF20	20	35771974	35950381	Synonymous	261	14798	2.65445e-08	2.50336e-08	0.000438568	6.65361e-05	3.95544e-08	3.28007e-08	4.49759e-08	4.49759e-08
blood/urine/physical biomarkers	Blood count	-	30120	Lymphocyte count	-	IGLL5	22	22887780	22896107	Synonymous	112	2974.01	0.0222131	0.0245465	3.91365e-08	4.90885e-08	3.3304e-52	3.38898e-52	1.00783e-51	1.00783e-51
blood/urine/physical biomarkers	Blood count	-	30130	Monocyte count	-	TGFBR3	1	91680343	91906335	Missense	544	17219	0.000553644	0.00183534	0.809203	0.804718	4.308e-19	4.77637e-19	1.35903e-18	2.71807e-18
blood/urine/physical biomarkers	Blood count	-	30130	Monocyte count	-	NRAS	1	114704469	114716894	Missense	76	329	0.00062411	0.000636251	0.13443	0.134609	3.25486e-14	3.25884e-14	9.76996e-14	1.55431e-15
blood/urine/physical biomarkers	Blood count	-	30130	Monocyte count	-	ARHGAP25	2	68679601	68826833	Missense	516	15228	2.65094e-20	2.681e-20	0.000116725	7.34777e-06	6.51691e-20	5.48301e-20	5.52462e-20	1.10492e-19
blood/urine/physical biomarkers	Blood count	-	30130	Monocyte count	-	PLEK	2	68365173	68397453	Missense	223	13023	1.62929e-16	1.74089e-16	1.91622e-09	1.1968e-10	2.97631e-16	2.57583e-16	3.14927e-16	6.66134e-16
blood/urine/physical biomarkers	Blood count	-	30130	Monocyte count	-	CXCR4	2	136114349	136118165	Missense	188	1343	0.064206	0.0657052	6.40327e-09	6.7968e-09	9.26225e-11	9.31012e-11	2.74715e-10	4.16214e-11
blood/urine/physical biomarkers	Blood count	-	30130	Monocyte count	-	NKTR	3	42600614	42648741	Missense	940	15581	2.15812e-14	2.57328e-14	0.00101682	0.000601939	1.17418e-12	1.06092e-12	6.90559e-14	1.38223e-13
blood/urine/physical biomarkers	Blood count	-	30130	Monocyte count	-	CCR2	3	46353734	46360928	Missense	274	3475	1.31575e-13	1.38489e-13	2.31022e-11	1.99536e-11	4.8493e-12	4.75555e-12	3.91465e-13	6.01297e-13
blood/urine/physical biomarkers	Blood count	-	30130	Monocyte count	-	KIAA1257	3	128909866	129002690	Missense	1140	32338	1.76739e-12	6.05851e-12	0.00412505	0.00155878	5.10805e-06	4.48472e-06	8.20954e-12	1.64191e-11
blood/urine/physical biomarkers	Blood count	-	30130	Monocyte count	-	SPEF2	5	35617844	35814611	Missense	1810	51105	5.85116e-06	3.17462e-05	0.0584472	0.0453182	3.68833e-09	3.56397e-09	1.08713e-08	2.17425e-08
blood/urine/physical biomarkers	Blood count	-	30130	Monocyte count	-	PRRC2A	6	31620720	31637771	Missense	1957	44956	2.33327e-21	9.07452e-21	9.76356e-09	3.58636e-10	1.3291e-17	9.9138e-18	1.11326e-20	1.11326e-20
blood/urine/physical biomarkers	Blood count	-	30130	Monocyte count	-	LY6G6F	6	31706885	31710595	Missense	211	11869	2.02182e-18	2.09547e-18	4.01216e-11	1.04655e-12	3.15614e-18	2.7759e-18	3.63877e-18	7.27754e-18
blood/urine/physical biomarkers	Blood count	-	30130	Monocyte count	-	CFB	6	31945650	31952084	Missense	471	16072	1.21828e-17	1.44469e-17	1.95962e-05	5.20498e-07	4.20537e-17	3.48178e-17	2.94403e-17	5.88807e-17
blood/urine/physical biomarkers	Blood count	-	30130	Monocyte count	-	GPSM3	6	32190766	32195523	Missense	178	8070	3.89931e-11	3.77603e-11	1.29479e-06	2.9049e-07	4.43308e-11	4.11249e-11	6.06022e-11	6.06022e-11
blood/urine/physical biomarkers	Blood count	-	30130	Monocyte count	-	AGER	6	32180968	32184324	Missense	361	13054	2.29261e-10	2.32611e-10	2.08569e-05	5.84812e-06	7.08739e-10	6.17503e-10	5.13195e-10	1.02639e-09
blood/urine/physical biomarkers	Blood count	-	30130	Monocyte count	-	TNXB	6	32041153	32115334	Missense	3285	131122	2.08931e-10	5.3038e-10	8.44313e-05	7.10934e-06	1.1781e-06	1.05054e-06	8.99057e-10	1.79811e-09
blood/urine/physical biomarkers	Blood count	-	30130	Monocyte count	-	PRICKLE4	6	41780762	41787372	Missense	402	18884	5.73982e-10	7.28785e-10	0.050604	0.0327672	2.92118e-08	2.54268e-08	1.8821e-09	3.76421e-09
blood/urine/physical biomarkers	Blood count	-	30130	Monocyte count	-	FRS3	6	41770176	41786542	Missense	662	26215	2.85177e-09	4.19006e-09	0.012373	0.00794442	4.00897e-08	3.50986e-08	9.33482e-09	1.86696e-08
blood/urine/physical biomarkers	Blood count	-	30130	Monocyte count	-	GNL1	6	30541377	30557174	Missense	367	13081	1.11502e-08	1.0557e-08	0.00236428	0.000805929	2.02533e-08	1.75027e-08	2.06243e-08	4.12487e-08
blood/urine/physical biomarkers	Blood count	-	30130	Monocyte count	-	NOTCH4	6	32194843	32224067	Missense	1391	39104	7.55295e-09	1.56861e-08	0.0159143	0.00994472	3.25021e-06	2.46178e-06	3.0478e-08	6.09543e-08
blood/urine/physical biomarkers	Blood count	-	30130	Monocyte count	-	DDR1	6	30876421	30900156	Missense	686	22102	3.00124e-08	3.32179e-08	6.88079e-08	1.94126e-08	1.0749e-07	8.51908e-08	3.9864e-08	7.97264e-08
blood/urine/physical biomarkers	Blood count	-	30130	Monocyte count	-	C6orf10	6	32288526	32371912	Missense	358	23183	7.64693e-07	2.59641e-07	6.24622e-08	3.62378e-08	1.78591e-06	1.53364e-06	1.20057e-07	1.20057e-07
blood/urine/physical biomarkers	Blood count	-	30130	Monocyte count	-	HLA-A	6	29941260	29945884	Missense	89	14958.2	3.2574e-05	4.60624e-05	4.5872e-08	3.57989e-08	0.000551513	0.000504874	1.20507e-07	1.20507e-07
blood/urine/physical biomarkers	Blood count	-	30130	Monocyte count	-	ATP6V1G1	9	114587746	114598373	Missense	83	6554	3.87394e-10	3.92896e-10	4.03012e-05	1.46322e-05	5.9514e-10	5.58266e-10	6.97822e-10	1.39564e-09
blood/urine/physical biomarkers	Blood count	-	30130	Monocyte count	-	JAK2	9	4984390	5128183	Missense	833	22749	0.0750755	0.105002	0.845771	0.935576	3.36718e-08	3.89341e-08	1.08337e-07	6.70964e-09
blood/urine/physical biomarkers	Blood count	-	30130	Monocyte count	-	GCNT1	9	76419850	76651203	Missense	479	14407	1.53924e-08	1.46904e-08	7.62484e-06	2.01084e-06	2.83929e-08	2.44591e-08	2.86025e-08	5.7205e-08
blood/urine/physical biomarkers	Blood count	-	30130	Monocyte count	-	VSIR	10	71747559	71773498	Missense	216	9200	0.0127564	0.0203568	0.0053182	0.00619567	4.87775e-16	5.7096e-16	1.66533e-15	3.33067e-15
blood/urine/physical biomarkers	Blood count	-	30130	Monocyte count	-	CDH23	10	71396934	71815947	Missense	3322	113858	0.00131165	0.00186764	0.18229	0.167638	6.11135e-15	6.95564e-15	1.95399e-14	3.89688e-14
blood/urine/physical biomarkers	Blood count	-	30130	Monocyte count	-	JAML	11	118193740	118225094	Missense	267	10208	1.35402e-12	1.35418e-12	4.99507e-08	7.86484e-09	2.29783e-12	2.04177e-12	2.49778e-12	2.32914e-12
blood/urine/physical biomarkers	Blood count	-	30130	Monocyte count	-	ARHGAP9	12	57472255	57488814	Missense	697	18821	1.35079e-13	1.34461e-13	0.00441174	0.00346016	3.82392e-11	3.40123e-11	4.02789e-13	8.05578e-13
blood/urine/physical biomarkers	Blood count	-	30130	Monocyte count	-	SH2B3	12	111405948	111451623	Missense	616	18590	3.50752e-11	5.6312e-11	0.661373	0.352507	8.86323e-10	7.27148e-10	1.23022e-10	2.46044e-10
blood/urine/physical biomarkers	Blood count	-	30130	Monocyte count	-	KRAS	12	25204789	25250936	Missense	118	848	0.0862566	0.0878524	0.0851315	0.0861573	3.61492e-06	3.64031e-06	1.08818e-05	1.27329e-08
blood/urine/physical biomarkers	Blood count	-	30130	Monocyte count	-	FLT3	13	28003274	28100592	Missense	639	11973	2.08975e-32	4.50969e-32	5.55074e-38	2.82497e-39	4.17205e-30	3.67245e-30	1.61289e-38	3.22579e-38
blood/urine/physical biomarkers	Blood count	-	30130	Monocyte count	-	CEBPE	14	23117304	23119616	Missense	243	9958	5.66335e-12	5.72437e-12	8.92204e-10	1.71636e-10	7.55795e-12	6.86164e-12	9.43012e-12	1.88602e-11
blood/urine/physical biomarkers	Blood count	-	30130	Monocyte count	-	HOMEZ	14	23272422	23299447	Missense	367	10948	1.20332e-07	1.12887e-07	0.0013021	0.000919178	3.04003e-07	2.83486e-07	2.5013e-07	1.61409e-07
blood/urine/physical biomarkers	Blood count	-	30130	Monocyte count	-	ST20	15	79898840	79923702	Missense	61	5662.01	6.78488e-48	1.8095e-47	5.26598e-11	7.37732e-12	3.21631e-42	3.10843e-42	2.96076e-47	2.96076e-47
blood/urine/physical biomarkers	Blood count	-	30130	Monocyte count	-	ST20-MTHFS	15	79845150	79923754	Missense	291	16086	7.48456e-48	1.75628e-47	2.25499e-08	6.40029e-09	9.23581e-42	8.73268e-42	3.14883e-47	6.29765e-47
blood/urine/physical biomarkers	Blood count	-	30130	Monocyte count	-	IRF8	16	85898803	85922609	Missense	317	14041	2.39781e-54	4.75678e-53	1.80294e-27	7.38547e-28	5.13254e-50	4.81991e-50	1.36952e-53	1.28363e-62
blood/urine/physical biomarkers	Blood count	-	30130	Monocyte count	-	PKD1	16	2088710	2135898	Missense	5157	174443	3.98989e-06	2.70037e-05	1.25028e-10	2.07026e-10	1.20555e-06	1.13781e-06	4.67635e-10	5.30294e-10
blood/urine/physical biomarkers	Blood count	-	30130	Monocyte count	-	TNFRSF13B	17	16929816	16972118	Missense	272	22326	1.11582e-77	3.15497e-76	1.09541e-46	1.39387e-49	3.21278e-56	2.82431e-56	6.4662e-77	2.06125e-81
blood/urine/physical biomarkers	Blood count	-	30130	Monocyte count	-	S1PR4	19	3172346	3180332	Missense	386	18786	8.46625e-36	1.10204e-35	5.74408e-27	1.88936e-27	1.54413e-34	1.32832e-34	2.69226e-35	5.38452e-35
blood/urine/physical biomarkers	Blood count	-	30130	Monocyte count	-	S1PR2	19	10221433	10231331	Missense	245	12123	6.01059e-15	7.25325e-15	1.69087e-16	3.99365e-17	1.43333e-14	1.26335e-14	1.89225e-16	4.44089e-16
blood/urine/physical biomarkers	Blood count	-	30130	Monocyte count	-	DNMT1	19	10133345	10231286	Missense	1102	24664	6.45211e-15	7.48468e-15	4.32375e-05	2.83961e-06	3.20092e-14	2.44111e-14	1.66533e-14	3.33067e-14
blood/urine/physical biomarkers	Blood count	-	30130	Monocyte count	-	PTPRH	19	55181248	55209506	Missense	891	30948	3.6816e-10	2.20658e-10	2.16738e-08	4.76628e-09	1.47865e-10	1.14507e-10	2.60868e-10	5.21737e-10
blood/urine/physical biomarkers	Blood count	-	30130	Monocyte count	-	PLVAP	19	17351448	17377350	Missense	367	13361	9.34106e-06	4.45593e-05	0.0011082	0.00214488	2.73093e-08	2.87059e-08	8.38172e-08	8.38172e-08
blood/urine/physical biomarkers	Blood count	-	30130	Monocyte count	-	IL17RA	22	17084954	17115694	Missense	766	20894	0	0	1.84995e-140	1.76689e-159	0	0	0	0
blood/urine/physical biomarkers	Blood count	-	30130	Monocyte count	-	NRAS	1	114704469	114716894	Disruptive Missense	23	52	2.6689e-16	2.67176e-16	1.18556e-09	1.18088e-09	2.43182e-15	2.43166e-15	8.88178e-16	8.88178e-16
blood/urine/physical biomarkers	Blood count	-	30130	Monocyte count	-	CXCR4	2	136114349	136118165	Disruptive Missense	29	81	6.4344e-09	6.44746e-09	1.50298e-11	1.50271e-11	1.50298e-11	1.50271e-11	2.25164e-11	2.25164e-11
blood/urine/physical biomarkers	Blood count	-	30130	Monocyte count	-	CCR2	3	46353734	46360928	Disruptive Missense	43	1073	9.11283e-13	9.1668e-13	1.72597e-12	1.56804e-12	1.64222e-12	1.62753e-12	1.2963e-12	1.2963e-12
blood/urine/physical biomarkers	Blood count	-	30130	Monocyte count	-	JAK2	9	4984390	5128183	Disruptive Missense	255	2197	1.82882e-09	1.80807e-09	9.28149e-05	8.82502e-05	3.17479e-09	3.1426e-09	3.46203e-09	3.46203e-09
blood/urine/physical biomarkers	Blood count	-	30130	Monocyte count	-	JAML	11	118193740	118225094	Disruptive Missense	150	7259	1.43133e-12	1.42342e-12	2.01819e-10	5.95692e-11	1.54552e-12	1.47035e-12	2.18181e-12	2.18181e-12
blood/urine/physical biomarkers	Blood count	-	30130	Monocyte count	-	KRAS	12	25204789	25250936	Disruptive Missense	50	178	0.000636545	0.000640664	0.000135353	0.000136096	2.12205e-09	2.12482e-09	6.37019e-09	6.37019e-09
blood/urine/physical biomarkers	Blood count	-	30130	Monocyte count	-	FLT3	13	28003274	28100592	Disruptive Missense	166	1076	0.000602459	0.000629625	6.53882e-11	6.771e-11	0.000168927	0.000169418	1.99587e-10	1.99587e-10
blood/urine/physical biomarkers	Blood count	-	30130	Monocyte count	-	HOMEZ	14	23272422	23299447	Disruptive Missense	53	2980	8.12621e-08	8.1137e-08	3.73217e-06	2.74991e-06	8.01273e-08	7.92688e-08	1.19148e-07	1.19148e-07
blood/urine/physical biomarkers	Blood count	-	30130	Monocyte count	-	IRF8	16	85898803	85922609	Disruptive Missense	196	7118	3.72804e-57	1.90914e-56	3.36115e-62	1.10485e-63	2.58407e-50	2.41639e-50	6.41813e-63	6.41813e-63
blood/urine/physical biomarkers	Blood count	-	30130	Monocyte count	-	PKD1	16	2088710	2135898	Disruptive Missense	418	8090.01	1.69658e-08	1.82079e-08	2.76399e-10	1.65876e-10	5.5127e-08	5.02574e-08	6.12341e-10	6.12341e-10
blood/urine/physical biomarkers	Blood count	-	30130	Monocyte count	-	TNFRSF13B	17	16929816	16972118	Disruptive Missense	115	13352	5.7639e-77	1.4998e-75	3.05613e-80	1.72745e-82	1.84124e-56	1.69742e-56	1.03064e-81	1.03064e-81
blood/urine/physical biomarkers	Blood count	-	30130	Monocyte count	-	CXCR2	2	218125289	218137253	pLoF	12	3546	1.34553e-08	1.3614e-08	2.5159e-07	1.91204e-07	1.38354e-08	1.37379e-08	1.98644e-08	1.98644e-08
blood/urine/physical biomarkers	Blood count	-	30130	Monocyte count	-	DYSF	2	71453722	71686768	pLoF	117	552	0.00120539	0.00120784	3.86117e-08	3.85376e-08	0.0423963	0.0423812	1.1572e-07	1.1572e-07
blood/urine/physical biomarkers	Blood count	-	30130	Monocyte count	-	TNXB	6	32041153	32115334	pLoF	133	8955.48	1.88866e-16	1.90815e-16	2.40548e-12	2.69847e-13	1.85695e-16	1.77513e-16	2.41233e-16	2.41233e-16
blood/urine/physical biomarkers	Blood count	-	30130	Monocyte count	-	SLC39A7	6	33200445	33204439	pLoF	20	5997	8.29643e-08	8.2794e-08	7.17915e-08	6.90046e-08	7.62603e-08	7.59295e-08	7.61077e-08	7.61077e-08
blood/urine/physical biomarkers	Blood count	-	30130	Monocyte count	-	MPO	17	58269856	58280935	pLoF	38	6369	1.53421e-22	1.55358e-22	1.56939e-21	6.38289e-22	1.57905e-22	1.54198e-22	2.14464e-22	2.14464e-22
blood/urine/physical biomarkers	Blood count	-	30130	Monocyte count	-	NRAS	1	114704469	114716894	pLoF+D	29	66	4.63777e-16	4.64128e-16	6.14821e-08	6.12696e-08	2.4516e-15	2.45144e-15	1.11022e-15	1.11022e-15
blood/urine/physical biomarkers	Blood count	-	30130	Monocyte count	-	LYST	1	235661041	235883640	pLoF+D	291	2576	2.15145e-06	2.16995e-06	4.18342e-08	3.8684e-08	5.39273e-06	5.28048e-06	1.17521e-07	1.17521e-07
blood/urine/physical biomarkers	Blood count	-	30130	Monocyte count	-	CXCR4	2	136114349	136118165	pLoF+D	32	86	3.97776e-09	3.98642e-09	7.93628e-12	7.93379e-12	7.93628e-12	7.93381e-12	1.18907e-11	1.18907e-11
blood/urine/physical biomarkers	Blood count	-	30130	Monocyte count	-	CXCR2	2	218125289	218137253	pLoF+D	51	3750	1.29898e-08	1.32163e-08	5.9498e-09	5.52352e-09	1.43977e-08	1.42111e-08	9.3518e-09	9.3518e-09
blood/urine/physical biomarkers	Blood count	-	30130	Monocyte count	-	CCR2	3	46353734	46360928	pLoF+D	56	1123	8.90873e-13	8.96751e-13	2.70746e-13	2.47252e-13	1.69116e-12	1.67502e-12	5.37459e-13	5.37459e-13
blood/urine/physical biomarkers	Blood count	-	30130	Monocyte count	-	TNXB	6	32041153	32115334	pLoF+D	360	11695.7	1.85326e-16	1.88237e-16	2.13091e-09	7.58472e-11	2.5177e-16	2.21962e-16	2.9907e-16	2.9907e-16
blood/urine/physical biomarkers	Blood count	-	30130	Monocyte count	-	SLC39A7	6	33200445	33204439	pLoF+D	42	6051	8.29993e-08	8.28198e-08	4.86555e-08	4.82616e-08	7.64488e-08	7.6069e-08	6.54862e-08	6.54862e-08
blood/urine/physical biomarkers	Blood count	-	30130	Monocyte count	-	JAK2	9	4984390	5128183	pLoF+D	313	2455	2.14277e-09	2.11252e-09	0.000417932	0.000399902	3.48028e-09	3.44476e-09	3.95338e-09	3.95338e-09
blood/urine/physical biomarkers	Blood count	-	30130	Monocyte count	-	JAML	11	118193740	118225094	pLoF+D	182	9304	1.07241e-12	1.1199e-12	1.93175e-06	3.68849e-07	2.08146e-12	1.89164e-12	2.11675e-12	2.11675e-12
blood/urine/physical biomarkers	Blood count	-	30130	Monocyte count	-	PDE3B	11	14643723	14872044	pLoF+D	190	2240	3.32807e-05	3.42145e-05	3.58654e-10	3.56571e-10	0.000127705	0.000124798	1.07281e-09	1.07281e-09
blood/urine/physical biomarkers	Blood count	-	30130	Monocyte count	-	FLT3	13	28003274	28100592	pLoF+D	190	1120	0.000512785	0.000536702	9.69596e-13	1.01164e-12	4.83023e-06	4.85592e-06	2.97062e-12	2.97062e-12
blood/urine/physical biomarkers	Blood count	-	30130	Monocyte count	-	HOMEZ	14	23272422	23299447	pLoF+D	75	3454	8.57035e-08	8.49996e-08	2.56245e-05	1.68753e-05	9.3865e-08	9.13937e-08	1.3296e-07	1.3296e-07
blood/urine/physical biomarkers	Blood count	-	30130	Monocyte count	-	IRF8	16	85898803	85922609	pLoF+D	215	7161	3.68772e-57	1.89208e-56	1.46221e-62	4.79241e-64	2.58928e-50	2.42069e-50	2.78419e-63	2.78419e-63
blood/urine/physical biomarkers	Blood count	-	30130	Monocyte count	-	PKD1	16	2088710	2135898	pLoF+D	500	9564.01	1.69209e-08	1.80989e-08	9.57594e-11	5.83195e-11	6.57708e-08	5.9538e-08	2.16325e-10	2.16325e-10
blood/urine/physical biomarkers	Blood count	-	30130	Monocyte count	-	TNFRSF13B	17	16929816	16972118	pLoF+D	156	13758	5.54291e-77	1.45752e-75	1.17118e-82	6.14522e-85	1.89727e-56	1.73825e-56	3.66789e-84	3.66789e-84
blood/urine/physical biomarkers	Blood count	-	30130	Monocyte count	-	MPO	17	58269856	58280935	pLoF+D	270	12710	9.8483e-24	1.37505e-23	0.00026514	3.63654e-05	3.35217e-22	2.98773e-22	3.32234e-23	3.32234e-23
blood/urine/physical biomarkers	Blood count	-	30130	Monocyte count	-	TMEM206	1	212363931	212414901	PTV	46	3385	1.91316e-08	1.9269e-08	6.63184e-09	5.81397e-09	2.19546e-08	2.14969e-08	1.15602e-08	1.15602e-08
blood/urine/physical biomarkers	Blood count	-	30130	Monocyte count	-	CXCR2	2	218125289	218137253	PTV	13	3547	1.34575e-08	1.36159e-08	2.4457e-07	1.86185e-07	1.38348e-08	1.37373e-08	1.98486e-08	1.98486e-08
blood/urine/physical biomarkers	Blood count	-	30130	Monocyte count	-	DYSF	2	71453722	71686768	PTV	163	1193	0.013941	0.0141467	2.47247e-08	2.51076e-08	0.0722613	0.0723573	7.47439e-08	7.47439e-08
blood/urine/physical biomarkers	Blood count	-	30130	Monocyte count	-	TNXB	6	32041153	32115334	PTV	163	9205.48	1.89057e-16	1.90939e-16	4.43146e-12	4.17593e-13	1.91233e-16	1.8121e-16	2.41248e-16	2.41248e-16
blood/urine/physical biomarkers	Blood count	-	30130	Monocyte count	-	SLC39A7	6	33200445	33204439	PTV	28	6121	8.28321e-08	8.26945e-08	3.95979e-08	3.92455e-08	7.80632e-08	7.72664e-08	5.96112e-08	5.96112e-08
blood/urine/physical biomarkers	Blood count	-	30130	Monocyte count	-	MPO	17	58269856	58280935	PTV	55	7617	2.86716e-23	4.139e-23	3.07561e-25	1.13059e-25	1.96039e-22	1.84105e-22	4.93182e-25	4.93182e-25
blood/urine/physical biomarkers	Blood count	-	30130	Monocyte count	-	ASXL1	20	32358330	32439319	PTV	125	1099	2.46286e-21	2.62998e-21	1.00972e-23	8.19301e-24	1.14259e-19	1.13319e-19	2.70396e-23	2.70396e-23
blood/urine/physical biomarkers	Blood count	-	30130	Monocyte count	-	NRAS	1	114704469	114716894	PTV+D	30	71	4.31206e-16	4.31533e-16	2.66776e-08	2.65862e-08	2.46924e-15	2.46907e-15	1.11022e-15	1.11022e-15
blood/urine/physical biomarkers	Blood count	-	30130	Monocyte count	-	TMEM206	1	212363931	212414901	PTV+D	46	3385	1.91316e-08	1.9269e-08	6.63184e-09	5.81397e-09	2.19546e-08	2.14969e-08	1.15602e-08	1.15602e-08
blood/urine/physical biomarkers	Blood count	-	30130	Monocyte count	-	LYST	1	235661041	235883640	PTV+D	300	2611	2.15632e-06	2.17461e-06	2.59921e-08	2.40836e-08	5.45703e-06	5.34178e-06	7.38105e-08	7.38105e-08
blood/urine/physical biomarkers	Blood count	-	30130	Monocyte count	-	CXCR4	2	136114349	136118165	PTV+D	33	94	3.08214e-09	3.08879e-09	6.6482e-10	6.6492e-10	6.6482e-10	6.6492e-10	9.00304e-10	9.00304e-10
blood/urine/physical biomarkers	Blood count	-	30130	Monocyte count	-	CXCR2	2	218125289	218137253	PTV+D	52	3751	1.29919e-08	1.32181e-08	5.77275e-09	5.36895e-09	1.43975e-08	1.4211e-08	9.2034e-09	9.2034e-09
blood/urine/physical biomarkers	Blood count	-	30130	Monocyte count	-	CCR2	3	46353734	46360928	PTV+D	61	1180	9.10178e-13	9.15587e-13	1.7199e-13	1.56018e-13	1.76752e-12	1.74911e-12	3.85914e-13	3.85914e-13
blood/urine/physical biomarkers	Blood count	-	30130	Monocyte count	-	TNXB	6	32041153	32115334	PTV+D	390	11945.7	1.85513e-16	1.8836e-16	2.7191e-09	9.40239e-11	2.57304e-16	2.25656e-16	2.9907e-16	2.9907e-16
blood/urine/physical biomarkers	Blood count	-	30130	Monocyte count	-	SLC39A7	6	33200445	33204439	PTV+D	50	6175	8.2867e-08	8.27202e-08	2.6815e-08	2.74076e-08	7.82498e-08	7.74045e-08	4.85304e-08	4.85304e-08
blood/urine/physical biomarkers	Blood count	-	30130	Monocyte count	-	JAK2	9	4984390	5128183	PTV+D	317	2471	2.16633e-09	2.13531e-09	0.00054576	0.000522147	3.48033e-09	3.44481e-09	3.97996e-09	3.97996e-09
blood/urine/physical biomarkers	Blood count	-	30130	Monocyte count	-	JAML	11	118193740	118225094	PTV+D	189	9352	1.07663e-12	1.12314e-12	2.53201e-06	4.77132e-07	2.08952e-12	1.89758e-12	2.12408e-12	2.12408e-12
blood/urine/physical biomarkers	Blood count	-	30130	Monocyte count	-	PDE3B	11	14643723	14872044	PTV+D	201	2277	3.32018e-05	3.41369e-05	6.6544e-10	6.55526e-10	0.000128598	0.000125651	1.98129e-09	1.98129e-09
blood/urine/physical biomarkers	Blood count	-	30130	Monocyte count	-	FLT3	13	28003274	28100592	PTV+D	191	1121	0.000513956	0.000537917	1.08893e-12	1.13577e-12	5.69801e-06	5.72814e-06	3.33555e-12	3.33555e-12
blood/urine/physical biomarkers	Blood count	-	30130	Monocyte count	-	IRF8	16	85898803	85922609	PTV+D	215	7161	3.68772e-57	1.89208e-56	1.46221e-62	4.79241e-64	2.58928e-50	2.42069e-50	2.78419e-63	2.78419e-63
blood/urine/physical biomarkers	Blood count	-	30130	Monocyte count	-	PKD1	16	2088710	2135898	PTV+D	501	8567.01	1.63491e-08	1.76474e-08	8.63004e-11	5.23758e-11	5.79494e-08	5.26138e-08	1.94588e-10	1.94588e-10
blood/urine/physical biomarkers	Blood count	-	30130	Monocyte count	-	TNFRSF13B	17	16929816	16972118	PTV+D	174	14110	3.62351e-77	1.06525e-75	1.42289e-85	7.73287e-88	1.95308e-56	1.77932e-56	4.61464e-87	4.61464e-87
blood/urine/physical biomarkers	Blood count	-	30130	Monocyte count	-	MPO	17	58269856	58280935	PTV+D	287	13958	1.84192e-24	3.66545e-24	1.83963e-06	2.22612e-07	3.73353e-22	3.28681e-22	7.30414e-24	7.30414e-24
blood/urine/physical biomarkers	Blood count	-	30130	Monocyte count	-	ASXL1	20	32358330	32439319	PTV+D	129	1108	2.45895e-21	2.6259e-21	1.06486e-23	8.62503e-24	1.14257e-19	1.13317e-19	2.84826e-23	2.84826e-23
blood/urine/physical biomarkers	Blood count	-	30130	Monocyte count	-	TGFBR3	1	91680343	91906335	Synonymous	260	16608	5.98244e-09	5.24008e-09	0.000255129	6.06085e-05	9.10536e-09	7.61104e-09	1.00129e-08	1.00129e-08
blood/urine/physical biomarkers	Blood count	-	30130	Monocyte count	-	MCL1	1	150574551	150579738	Synonymous	145	6183	1.28102e-07	1.46651e-07	1.28909e-08	9.96592e-09	7.11249e-07	6.71238e-07	3.07004e-08	3.07004e-08
blood/urine/physical biomarkers	Blood count	-	30130	Monocyte count	-	GOLPH3L	1	150646225	150697144	Synonymous	77	9769	6.1443e-08	6.13568e-08	1.19801e-06	5.50412e-07	5.94382e-08	5.80447e-08	8.66086e-08	8.66086e-08
blood/urine/physical biomarkers	Blood count	-	30130	Monocyte count	-	CERKL	2	181536676	181680665	Synonymous	288	9681	1.12105e-07	1.127e-07	0.000852988	0.000588682	5.25038e-07	4.86983e-07	2.75807e-07	2.75807e-07
blood/urine/physical biomarkers	Blood count	-	30130	Monocyte count	-	NKTR	3	42600614	42648741	Synonymous	389	7485	0.00021805	0.000377058	0.0112274	0.0123909	1.10383e-09	1.12113e-09	3.33724e-09	3.33724e-09
blood/urine/physical biomarkers	Blood count	-	30130	Monocyte count	-	CFB	6	31945650	31952084	Synonymous	200	21718	7.33219e-21	7.69145e-21	3.05511e-15	1.15698e-16	7.80061e-17	6.97819e-17	2.25197e-20	2.25197e-20
blood/urine/physical biomarkers	Blood count	-	30130	Monocyte count	-	PRRC2A	6	31620720	31637771	Synonymous	777	27110	1.15528e-18	1.52983e-18	0.00173813	0.000147709	1.04322e-17	8.05309e-18	3.44967e-18	3.44967e-18
blood/urine/physical biomarkers	Blood count	-	30130	Monocyte count	-	DDX39B	6	31530219	31542448	Synonymous	125	10614	2.99785e-15	2.95037e-15	7.23531e-11	6.57883e-12	3.53792e-15	3.22558e-15	4.77396e-15	4.77396e-15
blood/urine/physical biomarkers	Blood count	-	30130	Monocyte count	-	ATP6V1G2-DDX39B	6	31530219	31546608	Synonymous	157	11066	3.02259e-15	2.96606e-15	1.04179e-10	8.20749e-12	3.71602e-15	3.3426e-15	4.88498e-15	4.88498e-15
blood/urine/physical biomarkers	Blood count	-	30130	Monocyte count	-	TNXB	6	32041153	32115334	Synonymous	1600	79737.9	1.39709e-14	2.93578e-14	0.000431834	7.52224e-05	4.58136e-11	3.91059e-11	5.68434e-14	5.68434e-14
blood/urine/physical biomarkers	Blood count	-	30130	Monocyte count	-	MICB	6	31494881	31511124	Synonymous	112	16730	4.18822e-14	3.61912e-14	3.81548e-05	4.71598e-06	5.68434e-14	4.89728e-14	6.70575e-14	6.70575e-14
blood/urine/physical biomarkers	Blood count	-	30130	Monocyte count	-	C6orf10	6	32288526	32371912	Synonymous	94	13024	3.18798e-11	3.36675e-11	2.4664e-11	1.89879e-11	3.31886e-09	3.28334e-09	3.87381e-11	3.87381e-11
blood/urine/physical biomarkers	Blood count	-	30130	Monocyte count	-	SKIV2L	6	31959080	31969755	Synonymous	328	27813	5.14677e-09	7.84351e-09	4.16084e-05	1.19534e-05	2.4704e-05	2.12488e-05	1.86344e-08	1.86344e-08
blood/urine/physical biomarkers	Blood count	-	30130	Monocyte count	-	TCP11	6	35118071	35148610	Synonymous	159	6534	1.30485e-07	1.28108e-07	8.10209e-05	3.74806e-05	1.55819e-07	1.46215e-07	2.08583e-07	2.08583e-07
blood/urine/physical biomarkers	Blood count	-	30130	Monocyte count	-	HECTD4	12	112160188	112382439	Synonymous	1286	40324	8.73667e-12	9.3967e-12	0.000234248	6.28788e-05	2.14616e-10	1.67902e-10	2.59185e-11	2.59185e-11
blood/urine/physical biomarkers	Blood count	-	30130	Monocyte count	-	FLT3	13	28003274	28100592	Synonymous	266	7935	3.06028e-32	6.14802e-31	1.89394e-08	1.96402e-08	1.41003e-58	1.40875e-58	4.22818e-58	4.22818e-58
blood/urine/physical biomarkers	Blood count	-	30140	Neutrophil count	-	GNB1	1	1785285	1891117	Missense	113	484	6.83725e-22	6.85026e-22	1.86648e-11	1.65486e-11	8.73283e-22	8.71948e-22	1.15067e-21	2.30135e-21
blood/urine/physical biomarkers	Blood count	-	30140	Neutrophil count	-	CSF3R	1	36466043	36483278	Missense	572	43143	1.05696e-13	8.26194e-13	1.92825e-05	2.00853e-05	1.9152e-14	1.78576e-14	5.06262e-14	1.0103e-13
blood/urine/physical biomarkers	Blood count	-	30140	Neutrophil count	-	RC3H1	1	173931214	174022297	Missense	611	22903	3.46982e-13	4.1849e-13	7.7824e-09	3.87976e-09	2.23792e-09	2.06085e-09	1.13798e-12	2.27618e-12
blood/urine/physical biomarkers	Blood count	-	30140	Neutrophil count	-	FLG	1	152302175	152325203	Missense	5107	238433	2.93944e-08	2.94125e-08	2.35356e-07	1.20208e-07	3.36856e-10	3.01611e-10	9.42693e-10	9.42693e-10
blood/urine/physical biomarkers	Blood count	-	30140	Neutrophil count	-	NEK7	1	198156963	198322420	Missense	202	9020	3.54732e-09	3.53092e-09	1.90848e-07	6.58122e-08	3.72253e-09	3.54327e-09	5.27979e-09	1.05596e-08
blood/urine/physical biomarkers	Blood count	-	30140	Neutrophil count	-	CXCR2	2	218125289	218137253	Missense	244	6283	6.20306e-122	2.79441e-121	5.11054e-141	4.95967e-144	2.24472e-115	2.09525e-115	2.97292e-143	5.94584e-143
blood/urine/physical biomarkers	Blood count	-	30140	Neutrophil count	-	PLCD4	2	218607765	218637184	Missense	529	15199	7.60794e-16	8.05461e-16	1.30022e-07	5.21725e-09	1.93622e-15	1.59635e-15	1.77636e-15	3.33067e-15
blood/urine/physical biomarkers	Blood count	-	30140	Neutrophil count	-	IL1A	2	112773915	112784590	Missense	187	5842	6.48039e-12	6.30674e-12	1.14805e-05	5.07359e-06	9.96778e-12	9.32815e-12	1.15297e-11	1.15297e-11
blood/urine/physical biomarkers	Blood count	-	30140	Neutrophil count	-	ZNF142	2	218637916	218659655	Missense	1243	36206	0.150173	0.208939	0.47823	0.555939	1.11721e-11	1.31807e-11	3.62808e-11	7.25615e-11
blood/urine/physical biomarkers	Blood count	-	30140	Neutrophil count	-	CXCR4	2	136114349	136118165	Missense	188	1343	0.0175276	0.0179845	1.10117e-07	1.17028e-07	5.36039e-06	5.39447e-06	3.33366e-07	1.20524e-09
blood/urine/physical biomarkers	Blood count	-	30140	Neutrophil count	-	FGB	4	154562956	154571086	Missense	339	9886	7.69601e-09	7.86517e-09	1.58325e-07	6.14371e-08	1.48199e-08	1.32625e-08	1.41995e-08	1.34627e-08
blood/urine/physical biomarkers	Blood count	-	30140	Neutrophil count	-	FNIP1	5	131641714	131797063	Missense	687	15692	3.76187e-08	5.9282e-08	0.178711	0.204217	4.1147e-06	3.89102e-06	1.36515e-07	2.73031e-07
blood/urine/physical biomarkers	Blood count	-	30140	Neutrophil count	-	CYP21A2	6	32038265	32041670	Missense	405	39241	2.26426e-14	4.38127e-14	0.0487503	0.0159094	3.0879e-12	2.52355e-12	8.85958e-14	1.77192e-13
blood/urine/physical biomarkers	Blood count	-	30140	Neutrophil count	-	SLC44A4	6	31863192	31879046	Missense	469	20333	2.57013e-09	1.59148e-08	0.32437	0.173356	4.92197e-07	5.21438e-07	1.31617e-08	2.63233e-08
blood/urine/physical biomarkers	Blood count	-	30140	Neutrophil count	-	MDC1	6	30699807	30717889	Missense	1270	67673	1.43265e-08	3.42561e-08	0.00928877	0.0130469	2.52721e-05	2.47525e-05	6.05616e-08	1.21123e-07
blood/urine/physical biomarkers	Blood count	-	30140	Neutrophil count	-	JAK2	9	4984390	5128183	Missense	833	22749	1.05172e-12	4.96034e-11	0.00120886	0.00144977	4.02169e-70	4.65021e-70	1.29395e-69	4.76779e-71
blood/urine/physical biomarkers	Blood count	-	30140	Neutrophil count	-	VSIR	10	71747559	71773498	Missense	216	9200	0.000126715	0.000152805	1.49235e-05	1.2651e-05	1.34764e-08	1.57745e-08	4.35547e-08	8.71093e-08
blood/urine/physical biomarkers	Blood count	-	30140	Neutrophil count	-	JAML	11	118193740	118225094	Missense	267	10208	1.8054e-36	1.7847e-36	4.42141e-17	1.2127e-19	2.82312e-36	2.50852e-36	3.21359e-36	2.9437e-36
blood/urine/physical biomarkers	Blood count	-	30140	Neutrophil count	-	SH2B3	12	111405948	111451623	Missense	616	18590	4.43265e-14	2.54789e-11	8.83081e-15	4.81982e-14	1.79732e-29	1.87054e-29	5.49961e-29	1.09992e-28
blood/urine/physical biomarkers	Blood count	-	30140	Neutrophil count	-	ATXN2	12	111443485	111599676	Missense	1337	30580	4.15401e-14	3.61346e-12	0.00250329	0.0025468	2.98807e-29	3.0056e-29	8.99043e-29	1.79809e-28
blood/urine/physical biomarkers	Blood count	-	30140	Neutrophil count	-	IDH2	15	90083045	90102504	Missense	310	12094	0.246948	0.286114	0.542906	0.504443	1.1298e-18	1.47461e-18	3.83814e-18	1.5665e-18
blood/urine/physical biomarkers	Blood count	-	30140	Neutrophil count	-	MPO	17	58269856	58280935	Missense	603	16360	5.32076e-14	1.22768e-12	2.31544e-20	6.30966e-20	2.41548e-14	2.31772e-14	1.01631e-19	2.5056e-24
blood/urine/physical biomarkers	Blood count	-	30140	Neutrophil count	-	SLC9A3R1	17	74748652	74769353	Missense	287	11855	1.54571e-16	9.16364e-16	2.08546e-11	1.50853e-11	2.7426e-15	2.87607e-15	7.77156e-16	1.55431e-15
blood/urine/physical biomarkers	Blood count	-	30140	Neutrophil count	-	MED24	17	40019097	40061215	Missense	759	25253	3.15962e-15	3.74171e-14	0.380401	0.245642	8.86771e-09	7.32525e-09	1.77636e-14	3.53051e-14
blood/urine/physical biomarkers	Blood count	-	30140	Neutrophil count	-	GSDMB	17	39904595	39919854	Missense	288	14086	2.83229e-14	2.82324e-14	8.19165e-07	7.38293e-08	5.83528e-14	4.92167e-14	5.55112e-14	5.55112e-14
blood/urine/physical biomarkers	Blood count	-	30140	Neutrophil count	-	CSF3	17	40015361	40017813	Missense	132	3777	1.42878e-12	1.42915e-12	1.2838e-05	8.3495e-06	3.94892e-12	3.81637e-12	3.13338e-12	3.13338e-12
blood/urine/physical biomarkers	Blood count	-	30140	Neutrophil count	-	EPX	17	58192737	58205174	Missense	622	34109	4.31886e-07	4.57202e-06	0.0362626	0.0561203	6.64459e-12	6.96461e-12	2.04023e-11	4.08047e-11
blood/urine/physical biomarkers	Blood count	-	30140	Neutrophil count	-	TCAP	17	39664187	39666555	Missense	137	8286	8.60161e-09	9.01317e-09	5.71832e-08	2.67955e-08	1.91856e-08	1.75246e-08	1.53375e-08	1.65103e-08
blood/urine/physical biomarkers	Blood count	-	30140	Neutrophil count	-	NPC1	18	23506184	23586898	Missense	1310	29853	9.56169e-08	2.34337e-07	1.77949e-09	9.88231e-10	1.89615e-05	1.52127e-05	3.77664e-09	7.43771e-09
blood/urine/physical biomarkers	Blood count	-	30140	Neutrophil count	-	S1PR4	19	3172346	3180332	Missense	386	18786	1.65441e-113	6.02033e-113	3.07005e-39	1.33315e-42	1.98341e-107	1.7062e-107	7.78665e-113	1.55733e-112
blood/urine/physical biomarkers	Blood count	-	30140	Neutrophil count	-	S1PR2	19	10221433	10231331	Missense	245	12123	2.02706e-08	2.25686e-08	3.81296e-09	1.74239e-09	3.84767e-08	3.39139e-08	6.08948e-09	1.2179e-08
blood/urine/physical biomarkers	Blood count	-	30140	Neutrophil count	-	DNMT1	19	10133345	10231286	Missense	1102	24664	1.26581e-08	1.64463e-08	0.067582	0.0179735	8.59266e-08	6.553e-08	3.59922e-08	7.19844e-08
blood/urine/physical biomarkers	Blood count	-	30140	Neutrophil count	-	ADGRE5	19	14380501	14408725	Missense	645	20280	3.37954e-08	3.61099e-08	0.0739385	0.0666998	1.51008e-06	1.36507e-06	1.02253e-07	2.04506e-07
blood/urine/physical biomarkers	Blood count	-	30140	Neutrophil count	-	IL17RA	22	17084954	17115694	Missense	766	20894	4.45715e-12	1.62502e-11	0.0245229	0.0110232	5.8385e-24	6.35314e-24	1.82549e-23	3.65097e-23
blood/urine/physical biomarkers	Blood count	-	30140	Neutrophil count	-	CHEK2	22	28687743	28742422	Missense	545	10667	0.00285767	0.00381108	5.26971e-05	6.90729e-05	0.00583337	0.00582268	0.000174372	6.62091e-08
blood/urine/physical biomarkers	Blood count	-	30140	Neutrophil count	-	CSF3R	1	36466043	36483278	Disruptive Missense	25	1690	1.37395e-08	1.35636e-08	3.05912e-07	2.85248e-07	1.38443e-08	1.37023e-08	2.01007e-08	2.01007e-08
blood/urine/physical biomarkers	Blood count	-	30140	Neutrophil count	-	CXCR2	2	218125289	218137253	Disruptive Missense	39	204	1.18395e-14	1.19656e-14	1.33765e-20	1.33565e-20	5.82705e-12	5.82624e-12	4.00995e-20	4.00995e-20
blood/urine/physical biomarkers	Blood count	-	30140	Neutrophil count	-	CXCR4	2	136114349	136118165	Disruptive Missense	29	81	7.54592e-06	7.5601e-06	4.02233e-10	4.02737e-10	4.02233e-10	4.02737e-10	6.03711e-10	6.03711e-10
blood/urine/physical biomarkers	Blood count	-	30140	Neutrophil count	-	FGB	4	154562956	154571086	Disruptive Missense	141	6343	8.89733e-09	8.79529e-09	1.55648e-07	8.19763e-08	9.09057e-09	8.76537e-09	1.27985e-08	1.27985e-08
blood/urine/physical biomarkers	Blood count	-	30140	Neutrophil count	-	JAK2	9	4984390	5128183	Disruptive Missense	255	2197	1.03404e-71	1.02744e-71	9.77172e-10	7.24204e-10	3.79191e-71	3.75346e-71	2.42864e-71	2.42864e-71
blood/urine/physical biomarkers	Blood count	-	30140	Neutrophil count	-	JAML	11	118193740	118225094	Disruptive Missense	150	7259	1.7728e-36	1.76945e-36	2.79743e-24	2.27654e-26	1.89883e-36	1.80647e-36	2.71563e-36	2.71563e-36
blood/urine/physical biomarkers	Blood count	-	30140	Neutrophil count	-	SH2B3	12	111405948	111451623	Disruptive Missense	52	687	6.58858e-08	6.59545e-08	7.16554e-11	7.11366e-11	7.97183e-08	7.93604e-08	2.13762e-10	2.13762e-10
blood/urine/physical biomarkers	Blood count	-	30140	Neutrophil count	-	ATXN2	12	111443485	111599676	Disruptive Missense	99	945	6.99584e-08	6.99265e-08	9.50175e-06	8.76344e-06	1.05573e-07	1.047e-07	1.25424e-07	1.25424e-07
blood/urine/physical biomarkers	Blood count	-	30140	Neutrophil count	-	IDH2	15	90083045	90102504	Disruptive Missense	158	2985	0.0736977	0.0869549	0.986673	0.999101	3.17484e-19	3.39288e-19	9.84073e-19	9.84073e-19
blood/urine/physical biomarkers	Blood count	-	30140	Neutrophil count	-	MPO	17	58269856	58280935	Disruptive Missense	232	6341	5.45998e-17	8.71822e-17	5.26271e-25	3.46134e-25	9.622e-15	9.00815e-15	1.25281e-24	1.25281e-24
blood/urine/physical biomarkers	Blood count	-	30140	Neutrophil count	-	TCAP	17	39664187	39666555	Disruptive Missense	62	5884	1.16823e-08	1.16608e-08	3.18892e-07	1.68935e-07	1.31771e-08	1.26072e-08	1.78773e-08	1.78773e-08
blood/urine/physical biomarkers	Blood count	-	30140	Neutrophil count	-	NPC1	18	23506184	23586898	Disruptive Missense	583	6794	1.22337e-06	1.28013e-06	8.77003e-08	8.57879e-08	7.14086e-05	6.98511e-05	2.43052e-07	2.43052e-07
blood/urine/physical biomarkers	Blood count	-	30140	Neutrophil count	-	S1PR4	19	3172346	3180332	Disruptive Missense	37	244	1.46096e-05	1.46348e-05	7.10615e-11	7.10909e-11	0.00180846	0.00180814	2.13228e-10	2.13228e-10
blood/urine/physical biomarkers	Blood count	-	30140	Neutrophil count	-	CHEK2	22	28687743	28742422	Disruptive Missense	163	3646	1.4845e-05	1.5597e-05	1.12536e-08	1.0844e-08	0.00214754	0.00211001	3.31108e-08	3.31108e-08
blood/urine/physical biomarkers	Blood count	-	30140	Neutrophil count	-	TET2	4	105145875	105279816	pLoF	279	849	0.012689	0.0128154	2.54687e-12	2.56547e-12	1.39433e-08	1.39716e-08	7.66698e-12	7.66698e-12
blood/urine/physical biomarkers	Blood count	-	30140	Neutrophil count	-	CXCL2	4	74097035	74099293	pLoF	9	38	2.84561e-07	2.84652e-07	3.18617e-09	3.18585e-09	3.47395e-07	3.47375e-07	9.36727e-09	9.36727e-09
blood/urine/physical biomarkers	Blood count	-	30140	Neutrophil count	-	SLC39A7	6	33200445	33204439	pLoF	20	5997	5.01331e-10	5.00209e-10	5.64551e-10	5.15246e-10	4.56863e-10	4.54881e-10	4.96146e-10	4.96146e-10
blood/urine/physical biomarkers	Blood count	-	30140	Neutrophil count	-	JAML	11	118193740	118225094	pLoF	32	2045	8.34799e-09	8.42633e-09	9.93499e-09	8.73068e-09	1.18581e-08	1.16956e-08	9.62325e-09	9.62325e-09
blood/urine/physical biomarkers	Blood count	-	30140	Neutrophil count	-	CSF3R	1	36466043	36483278	pLoF+D	61	2450	3.11544e-11	3.5398e-11	8.59644e-13	8.28679e-13	1.97461e-08	1.94426e-08	2.46869e-12	2.46869e-12
blood/urine/physical biomarkers	Blood count	-	30140	Neutrophil count	-	CXCR4	2	136114349	136118165	pLoF+D	32	86	3.64894e-06	3.65662e-06	1.03878e-10	1.04001e-10	1.03878e-10	1.04001e-10	1.55908e-10	1.55908e-10
blood/urine/physical biomarkers	Blood count	-	30140	Neutrophil count	-	CXCR2	2	218125289	218137253	pLoF+D	51	3750	0.152142	0.161594	0.16759	0.237203	1.461e-10	1.71294e-10	4.73091e-10	4.73091e-10
blood/urine/physical biomarkers	Blood count	-	30140	Neutrophil count	-	TET2	4	105145875	105279816	pLoF+D	282	856	0.0122949	0.012419	1.77065e-12	1.7837e-12	9.47576e-09	9.49468e-09	5.3304e-12	5.3304e-12
blood/urine/physical biomarkers	Blood count	-	30140	Neutrophil count	-	CXCL2	4	74097035	74099293	pLoF+D	10	39	2.83911e-07	2.84002e-07	1.78247e-09	1.78237e-09	3.47063e-07	3.47044e-07	5.28692e-09	5.28692e-09
blood/urine/physical biomarkers	Blood count	-	30140	Neutrophil count	-	FGB	4	154562956	154571086	pLoF+D	164	6530	8.71397e-09	8.65584e-09	7.27825e-08	3.91961e-08	9.37527e-09	8.98295e-09	1.23071e-08	1.23071e-08
blood/urine/physical biomarkers	Blood count	-	30140	Neutrophil count	-	SLC39A7	6	33200445	33204439	pLoF+D	42	6051	5.00055e-10	4.99266e-10	9.33773e-10	7.75554e-10	4.57992e-10	4.55717e-10	5.58616e-10	5.58616e-10
blood/urine/physical biomarkers	Blood count	-	30140	Neutrophil count	-	JAK2	9	4984390	5128183	pLoF+D	313	2455	1.28808e-71	1.2753e-71	1.61645e-09	1.21884e-09	4.15678e-71	4.11435e-71	2.93528e-71	2.93528e-71
blood/urine/physical biomarkers	Blood count	-	30140	Neutrophil count	-	JAML	11	118193740	118225094	pLoF+D	182	9304	8.94007e-39	2.60049e-38	2.82453e-09	1.89325e-11	2.55728e-36	2.32407e-36	3.97005e-38	3.97005e-38
blood/urine/physical biomarkers	Blood count	-	30140	Neutrophil count	-	SH2B3	12	111405948	111451623	pLoF+D	83	772	6.48455e-08	6.49348e-08	1.80272e-10	1.75119e-10	8.32706e-08	8.28343e-08	5.30388e-10	5.30388e-10
blood/urine/physical biomarkers	Blood count	-	30140	Neutrophil count	-	IDH2	15	90083045	90102504	pLoF+D	170	3026	0.0744018	0.087719	0.981556	0.970142	3.1956e-19	3.4136e-19	9.90301e-19	9.90301e-19
blood/urine/physical biomarkers	Blood count	-	30140	Neutrophil count	-	MPO	17	58269856	58280935	pLoF+D	270	12710	3.42659e-15	7.01606e-14	1.26712e-26	5.48457e-26	1.81828e-14	1.86084e-14	6.1759e-26	6.1759e-26
blood/urine/physical biomarkers	Blood count	-	30140	Neutrophil count	-	TCAP	17	39664187	39666555	pLoF+D	71	5908	1.1697e-08	1.16722e-08	3.06035e-07	1.61897e-07	1.32186e-08	1.26396e-08	1.78903e-08	1.78903e-08
blood/urine/physical biomarkers	Blood count	-	30140	Neutrophil count	-	NPC1	18	23506184	23586898	pLoF+D	667	7120	1.25981e-06	1.31709e-06	1.2392e-08	1.22158e-08	7.31851e-05	7.15733e-05	3.65543e-08	3.65543e-08
blood/urine/physical biomarkers	Blood count	-	30140	Neutrophil count	-	S1PR4	19	3172346	3180332	pLoF+D	42	262	7.51679e-06	7.53292e-06	8.01097e-12	8.01405e-12	0.00191677	0.00191639	2.40374e-11	2.40374e-11
blood/urine/physical biomarkers	Blood count	-	30140	Neutrophil count	-	CSF3R	1	36466043	36483278	PTV	43	839	2.46443e-06	2.47906e-06	7.36068e-09	7.47744e-09	3.61179e-06	3.59042e-06	2.21437e-08	2.21437e-08
blood/urine/physical biomarkers	Blood count	-	30140	Neutrophil count	-	DYSF	2	71453722	71686768	PTV	163	1193	0.00524106	0.00532276	4.17755e-08	4.2179e-08	0.0119191	0.0119129	1.25927e-07	1.25927e-07
blood/urine/physical biomarkers	Blood count	-	30140	Neutrophil count	-	CXCL6	4	73836497	73849064	PTV	17	6710	2.15578e-24	2.15572e-24	9.97824e-24	7.28329e-24	1.9077e-24	1.90741e-24	2.71035e-24	2.71035e-24
blood/urine/physical biomarkers	Blood count	-	30140	Neutrophil count	-	TET2	4	105145875	105279816	PTV	323	944	1.56019e-05	1.58421e-05	3.42642e-14	3.43677e-14	1.95254e-09	1.95347e-09	1.03029e-13	1.03029e-13
blood/urine/physical biomarkers	Blood count	-	30140	Neutrophil count	-	CXCL2	4	74097035	74099293	PTV	12	44	3.06102e-07	3.06168e-07	3.6759e-09	3.67102e-09	3.49827e-07	3.49804e-07	1.07779e-08	1.07779e-08
blood/urine/physical biomarkers	Blood count	-	30140	Neutrophil count	-	SLC39A7	6	33200445	33204439	PTV	28	6121	5.02802e-10	5.01287e-10	2.9178e-10	2.7271e-10	4.67664e-10	4.6289e-10	3.90206e-10	3.90206e-10
blood/urine/physical biomarkers	Blood count	-	30140	Neutrophil count	-	JAML	11	118193740	118225094	PTV	39	2093	8.38753e-09	8.46321e-09	4.28572e-09	3.8113e-09	1.20376e-08	1.18617e-08	6.66317e-09	6.66317e-09
blood/urine/physical biomarkers	Blood count	-	30140	Neutrophil count	-	ASXL1	20	32358330	32439319	PTV	125	1099	0.00126168	0.00129177	3.48108e-09	3.64701e-09	0.00295894	0.00297123	1.06863e-08	1.06863e-08
blood/urine/physical biomarkers	Blood count	-	30140	Neutrophil count	-	CHEK2	22	28687743	28742422	PTV	91	7324	7.46646e-08	3.68324e-07	2.3244e-10	9.82359e-10	2.05782e-12	2.17373e-12	6.30707e-12	6.30707e-12
blood/urine/physical biomarkers	Blood count	-	30140	Neutrophil count	-	CSF3R	1	36466043	36483278	PTV+D	68	2529	2.93021e-11	3.33978e-11	5.49809e-14	5.47583e-14	2.03233e-08	1.999e-08	1.64313e-13	1.64313e-13
blood/urine/physical biomarkers	Blood count	-	30140	Neutrophil count	-	CXCR2	2	218125289	218137253	PTV+D	52	3751	0.152158	0.161609	0.163634	0.23246	1.46098e-10	1.71292e-10	4.73086e-10	4.73086e-10
blood/urine/physical biomarkers	Blood count	-	30140	Neutrophil count	-	CXCR4	2	136114349	136118165	PTV+D	33	94	7.25978e-07	7.27581e-07	3.02371e-08	3.02815e-08	3.02371e-08	3.02815e-08	4.44633e-08	4.44633e-08
blood/urine/physical biomarkers	Blood count	-	30140	Neutrophil count	-	CXCL6	4	73836497	73849064	PTV+D	18	6719	2.15772e-24	2.1571e-24	1.19662e-23	8.39164e-24	1.90786e-24	1.90752e-24	2.75461e-24	2.75461e-24
blood/urine/physical biomarkers	Blood count	-	30140	Neutrophil count	-	TET2	4	105145875	105279816	PTV+D	326	951	1.46627e-05	1.48901e-05	2.37661e-14	2.3838e-14	1.33747e-09	1.33807e-09	7.13873e-14	7.13873e-14
blood/urine/physical biomarkers	Blood count	-	30140	Neutrophil count	-	CXCL2	4	74097035	74099293	PTV+D	13	45	3.05402e-07	3.05469e-07	2.07589e-09	2.07326e-09	3.49375e-07	3.49352e-07	6.14548e-09	6.14548e-09
blood/urine/physical biomarkers	Blood count	-	30140	Neutrophil count	-	FGB	4	154562956	154571086	PTV+D	165	6531	8.71422e-09	8.65604e-09	7.81332e-08	4.18129e-08	9.37526e-09	8.98294e-09	1.23716e-08	1.23716e-08
blood/urine/physical biomarkers	Blood count	-	30140	Neutrophil count	-	SLC39A7	6	33200445	33204439	PTV+D	50	6175	5.01523e-10	5.00342e-10	4.8344e-10	4.11705e-10	4.68782e-10	4.63718e-10	4.69496e-10	4.69496e-10
blood/urine/physical biomarkers	Blood count	-	30140	Neutrophil count	-	JAK2	9	4984390	5128183	PTV+D	317	2471	1.27292e-71	1.26057e-71	3.3927e-09	2.56681e-09	4.15684e-71	4.11441e-71	2.90909e-71	2.90909e-71
blood/urine/physical biomarkers	Blood count	-	30140	Neutrophil count	-	JAML	11	118193740	118225094	PTV+D	189	9352	8.95335e-39	2.60333e-38	6.22905e-09	4.2532e-11	2.56719e-36	2.33137e-36	3.9756e-38	3.9756e-38
blood/urine/physical biomarkers	Blood count	-	30140	Neutrophil count	-	SH2B3	12	111405948	111451623	PTV+D	89	800	6.46373e-08	6.47309e-08	1.29264e-10	1.25265e-10	8.49992e-08	8.45247e-08	3.8038e-10	3.8038e-10
blood/urine/physical biomarkers	Blood count	-	30140	Neutrophil count	-	IDH2	15	90083045	90102504	PTV+D	173	3037	0.0746859	0.0880272	0.998447	0.986556	3.19563e-19	3.41363e-19	9.9031e-19	9.9031e-19
blood/urine/physical biomarkers	Blood count	-	30140	Neutrophil count	-	MPO	17	58269856	58280935	PTV+D	287	13958	1.54874e-15	3.73894e-14	2.28587e-28	8.77448e-28	2.02514e-14	2.04711e-14	1.08807e-27	1.08807e-27
blood/urine/physical biomarkers	Blood count	-	30140	Neutrophil count	-	TCAP	17	39664187	39666555	PTV+D	75	5916	1.17036e-08	1.16773e-08	2.83511e-07	1.50616e-07	1.32186e-08	1.26396e-08	1.78564e-08	1.78564e-08
blood/urine/physical biomarkers	Blood count	-	30140	Neutrophil count	-	NPC1	18	23506184	23586898	PTV+D	696	7333	1.17771e-06	1.23402e-06	4.36956e-10	4.36512e-10	7.51664e-05	7.34872e-05	1.30972e-09	1.30972e-09
blood/urine/physical biomarkers	Blood count	-	30140	Neutrophil count	-	S1PR4	19	3172346	3180332	PTV+D	45	266	7.76531e-06	7.78163e-06	1.62659e-11	1.62661e-11	0.00197854	0.00197807	4.87979e-11	4.87979e-11
blood/urine/physical biomarkers	Blood count	-	30140	Neutrophil count	-	ASXL1	20	32358330	32439319	PTV+D	129	1108	0.00126764	0.00129773	2.49418e-09	2.61641e-09	0.00259399	0.00260861	7.66147e-09	7.66147e-09
blood/urine/physical biomarkers	Blood count	-	30140	Neutrophil count	-	CHEK2	22	28687743	28742422	PTV+D	254	10970	1.34115e-08	8.37364e-08	5.09483e-16	2.76547e-15	3.1641e-12	3.18762e-12	2.66454e-15	2.66454e-15
blood/urine/physical biomarkers	Blood count	-	30140	Neutrophil count	-	ARPC2	2	218217094	218254356	Synonymous	102	6858	5.29253e-48	5.18445e-48	2.59074e-35	1.31889e-37	5.83306e-48	5.4729e-48	8.15234e-48	8.15234e-48
blood/urine/physical biomarkers	Blood count	-	30140	Neutrophil count	-	PNKD	2	218270392	218346793	Synonymous	230	3743	1.39095e-19	1.35828e-19	0.0429232	0.0414464	5.32737e-19	5.27505e-19	3.27433e-19	3.27433e-19
blood/urine/physical biomarkers	Blood count	-	30140	Neutrophil count	-	C6orf10	6	32288526	32371912	Synonymous	94	13024	2.22844e-07	2.2072e-07	1.54196e-08	1.44149e-08	7.81226e-05	7.67649e-05	4.18792e-08	4.18792e-08
blood/urine/physical biomarkers	Blood count	-	30140	Neutrophil count	-	TNXB	6	32041153	32115334	Synonymous	1600	79737.9	8.0705e-09	8.21878e-08	0.403844	0.558246	6.47205e-07	6.59432e-07	4.3123e-08	4.3123e-08
blood/urine/physical biomarkers	Blood count	-	30140	Neutrophil count	-	LY6G6E	6	31711771	31714065	Synonymous	63	8028	2.5218e-08	2.39769e-08	0.141477	0.13589	9.50326e-07	9.23494e-07	7.18595e-08	7.18595e-08
blood/urine/physical biomarkers	Blood count	-	30140	Neutrophil count	-	MDC1	6	30699807	30717889	Synonymous	437	33647	2.10556e-07	9.41464e-08	3.02335e-07	1.17306e-07	5.39796e-05	4.8668e-05	2.20244e-07	2.20244e-07
blood/urine/physical biomarkers	Blood count	-	30140	Neutrophil count	-	SKIV2L	6	31959080	31969755	Synonymous	328	27813	5.26016e-08	4.01033e-07	0.797124	0.982602	1.74359e-06	1.93382e-06	2.65546e-07	2.65546e-07
blood/urine/physical biomarkers	Blood count	-	30140	Neutrophil count	-	GFI1B	9	132944000	132991687	Synonymous	138	11992	1.53381e-18	1.41283e-18	9.27431e-14	6.99347e-15	1.93806e-18	1.71066e-18	2.43856e-18	2.43856e-18
blood/urine/physical biomarkers	Blood count	-	30140	Neutrophil count	-	RALGDS	9	133097720	133149334	Synonymous	401	22235	1.83055e-08	1.75436e-08	0.0947754	0.0396383	6.45716e-08	5.15334e-08	4.09498e-08	4.09498e-08
blood/urine/physical biomarkers	Blood count	-	30140	Neutrophil count	-	BRAP	12	111642146	111685986	Synonymous	182	8611	1.99541e-16	6.25644e-18	0.000145707	7.30701e-05	2.54057e-22	2.36455e-22	7.34805e-22	7.34805e-22
blood/urine/physical biomarkers	Blood count	-	30140	Neutrophil count	-	KRT24	17	40697991	40703750	Synonymous	140	10408	7.64563e-09	7.45674e-09	2.81245e-08	9.08167e-09	1.02984e-08	9.18379e-09	9.73144e-09	9.73144e-09
blood/urine/physical biomarkers	Blood count	-	30150	Eosinophil count	-	GNB1	1	1785285	1891117	Missense	113	484	1.01369e-13	1.01321e-13	9.66523e-06	9.00192e-06	1.03081e-13	1.02923e-13	1.53211e-13	3.06422e-13
blood/urine/physical biomarkers	Blood count	-	30150	Eosinophil count	-	SHC1	1	154962298	154974395	Missense	431	7516	0.0424598	0.0540973	0.293024	0.288023	2.04942e-08	2.17911e-08	6.33682e-08	1.26736e-07
blood/urine/physical biomarkers	Blood count	-	30150	Eosinophil count	-	TNFAIP8L2	1	151156629	151159749	Missense	142	1647	0.0324893	0.0336613	4.69972e-08	5.06579e-08	0.0215866	0.0217085	1.46276e-07	1.46276e-07
blood/urine/physical biomarkers	Blood count	-	30150	Eosinophil count	-	IKZF2	2	212999691	213152427	Missense	385	12498	1.26175e-07	5.53741e-07	5.03334e-08	6.93492e-08	7.47996e-10	7.51188e-10	2.21227e-09	4.42454e-09
blood/urine/physical biomarkers	Blood count	-	30150	Eosinophil count	-	NEU4	2	241808825	241817413	Missense	567	35282	4.23096e-08	3.34015e-08	1.38219e-05	5.83863e-06	1.2632e-07	1.01375e-07	8.38006e-08	1.67601e-07
blood/urine/physical biomarkers	Blood count	-	30150	Eosinophil count	-	CCR3	3	46163604	46266706	Missense	469	13362	9.5267e-14	1.79731e-13	2.39563e-16	1.57343e-16	6.64738e-14	6.62461e-14	5.55112e-16	1.11022e-15
blood/urine/physical biomarkers	Blood count	-	30150	Eosinophil count	-	IL5RA	3	3066326	3126613	Missense	363	7406	1.70599e-12	1.71441e-12	6.04075e-06	1.85286e-06	3.12354e-12	2.86829e-12	3.26406e-12	2.89746e-12
blood/urine/physical biomarkers	Blood count	-	30150	Eosinophil count	-	CISH	3	50606490	50611831	Missense	191	5664	1.42643e-08	1.46335e-08	1.4242e-10	1.01316e-10	3.15975e-08	2.95943e-08	3.5097e-10	6.97853e-10
blood/urine/physical biomarkers	Blood count	-	30150	Eosinophil count	-	IL5	5	132541444	132556838	Missense	103	754	5.08595e-08	5.15687e-08	3.38295e-08	3.36406e-08	1.89074e-06	1.88693e-06	6.03631e-08	6.03631e-08
blood/urine/physical biomarkers	Blood count	-	30150	Eosinophil count	-	FNIP1	5	131641714	131797063	Missense	687	15692	4.69785e-08	5.26473e-08	0.815425	0.713859	4.16553e-06	3.72545e-06	1.47098e-07	2.94196e-07
blood/urine/physical biomarkers	Blood count	-	30150	Eosinophil count	-	HLA-DPA1	6	33064569	33080775	Missense	218	25712	5.20545e-15	2.90154e-15	0.0155059	0.00449081	1.69355e-15	1.49203e-15	3.33067e-15	6.66134e-15
blood/urine/physical biomarkers	Blood count	-	30150	Eosinophil count	-	C6orf10	6	32288526	32371912	Missense	358	23183	2.33043e-13	4.45064e-13	1.72168e-12	3.2566e-12	9.32103e-11	9.34615e-11	8.05689e-13	8.05689e-13
blood/urine/physical biomarkers	Blood count	-	30150	Eosinophil count	-	HLA-DRB1	6	32578769	32589848	Missense	55	10123.5	8.05242e-09	8.06538e-09	7.32935e-07	2.15248e-07	8.66066e-09	8.1787e-09	1.21972e-08	1.21972e-08
blood/urine/physical biomarkers	Blood count	-	30150	Eosinophil count	-	PRRC2A	6	31620720	31637771	Missense	1957	44956	1.97303e-08	3.91033e-08	0.127676	0.0590187	9.4331e-06	7.03889e-06	7.84264e-08	7.84264e-08
blood/urine/physical biomarkers	Blood count	-	30150	Eosinophil count	-	DHX16	6	30653119	30673037	Missense	646	17907	6.27997e-07	1.1365e-06	3.15836e-08	1.624e-08	9.30289e-06	8.34984e-06	6.25404e-08	1.25081e-07
blood/urine/physical biomarkers	Blood count	-	30150	Eosinophil count	-	RHPN1	8	143368887	143384220	Missense	593	12942	0.415902	0.443414	0.0730288	0.0765483	1.70487e-10	1.79844e-10	5.25122e-10	1.05024e-09
blood/urine/physical biomarkers	Blood count	-	30150	Eosinophil count	-	JAK2	9	4984390	5128183	Missense	833	22749	5.50845e-11	5.67431e-10	0.37085	0.465251	2.21862e-17	2.48284e-17	7.02992e-17	1.40598e-16
blood/urine/physical biomarkers	Blood count	-	30150	Eosinophil count	-	GFI1B	9	132944000	132991687	Missense	316	9704	2.4571e-13	5.80077e-13	4.2515e-11	2.32012e-11	3.74837e-08	3.52319e-08	1.02385e-12	2.04758e-12
blood/urine/physical biomarkers	Blood count	-	30150	Eosinophil count	-	IL33	9	6215786	6257983	Missense	225	3512	5.07274e-09	5.18779e-09	5.80472e-08	5.3929e-08	4.11325e-08	4.04621e-08	1.26398e-08	1.26398e-08
blood/urine/physical biomarkers	Blood count	-	30150	Eosinophil count	-	INSL6	9	5123880	5185668	Missense	392	20922	0.00159101	0.00271934	0.0911405	0.0782538	5.3818e-08	6.18836e-08	1.72704e-07	3.45407e-07
blood/urine/physical biomarkers	Blood count	-	30150	Eosinophil count	-	SH2B3	12	111405948	111451623	Missense	616	18590	2.46085e-26	2.21438e-25	0.0497548	0.270766	8.85572e-22	7.26531e-22	1.32876e-25	2.65753e-25
blood/urine/physical biomarkers	Blood count	-	30150	Eosinophil count	-	ATXN2	12	111443485	111599676	Missense	1337	30580	2.4885e-12	2.1335e-11	0.516366	0.646537	5.10844e-06	5.08631e-06	1.33716e-11	2.67428e-11
blood/urine/physical biomarkers	Blood count	-	30150	Eosinophil count	-	ACAD10	12	111686056	111757107	Missense	798	25469	3.86237e-08	2.78436e-09	0.356133	0.28094	1.02548e-09	8.62598e-10	2.38144e-09	3.0281e-11
blood/urine/physical biomarkers	Blood count	-	30150	Eosinophil count	-	CEBPE	14	23117304	23119616	Missense	243	9958	5.01166e-14	5.0958e-14	9.724e-12	1.47941e-12	6.81993e-14	6.19162e-14	8.43769e-14	1.68643e-13
blood/urine/physical biomarkers	Blood count	-	30150	Eosinophil count	-	IDH2	15	90083045	90102504	Missense	310	12094	0.113221	0.130332	0.735919	0.62796	2.36333e-22	3.0846e-22	8.02866e-22	3.27683e-22
blood/urine/physical biomarkers	Blood count	-	30150	Eosinophil count	-	ST20	15	79898840	79923702	Missense	61	5662.01	4.58124e-08	4.52037e-08	0.00128741	0.000874091	7.6221e-08	7.36644e-08	8.49293e-08	8.49293e-08
blood/urine/physical biomarkers	Blood count	-	30150	Eosinophil count	-	GSE1	16	85169525	85676204	Missense	2366	78874	1.39403e-16	5.39757e-15	0.00860186	0.00444133	2.67409e-16	2.17544e-16	4.44089e-16	8.88178e-16
blood/urine/physical biomarkers	Blood count	-	30150	Eosinophil count	-	ZNF646	16	31074422	31084196	Missense	1453	42908	4.57565e-09	4.13611e-09	0.166523	0.0991296	2.6687e-08	2.0831e-08	1.09931e-08	2.19861e-08
blood/urine/physical biomarkers	Blood count	-	30150	Eosinophil count	-	ADCY7	16	50246137	50318135	Missense	822	22973	2.05797e-08	2.48537e-08	2.37723e-08	1.05086e-08	2.79825e-07	2.36997e-07	2.56579e-08	5.13153e-08
blood/urine/physical biomarkers	Blood count	-	30150	Eosinophil count	-	PRM3	16	11273218	11273641	Missense	111	9090	2.03703e-07	2.03202e-07	5.44711e-07	3.15641e-07	2.19243e-07	2.07843e-07	2.47864e-07	2.47864e-07
blood/urine/physical biomarkers	Blood count	-	30150	Eosinophil count	-	FBXL19	16	30923055	30948783	Missense	412	10851	1.27829e-07	1.28581e-07	2.70315e-07	1.21711e-07	1.49427e-07	1.38433e-07	1.44817e-07	2.89633e-07
blood/urine/physical biomarkers	Blood count	-	30150	Eosinophil count	-	ALOX15	17	4630902	4642294	Missense	540	25925	8.88547e-26	1.66111e-22	7.3445e-28	1.25432e-24	1.35633e-21	1.38911e-21	4.36801e-27	8.73603e-27
blood/urine/physical biomarkers	Blood count	-	30150	Eosinophil count	-	EPX	17	58192737	58205174	Missense	622	34109	7.10415e-15	1.21223e-14	0.000179139	3.06056e-05	1.80625e-26	2.19735e-26	5.9481e-26	3.99832e-26
blood/urine/physical biomarkers	Blood count	-	30150	Eosinophil count	-	SRSF2	17	76734115	76737374	Missense	92	883	1.1563e-06	1.34945e-06	6.94473e-09	7.30366e-09	2.18971e-11	2.2059e-11	6.57294e-11	1.31459e-10
blood/urine/physical biomarkers	Blood count	-	30150	Eosinophil count	-	MFSD11	17	76735865	76781449	Missense	438	11618	0.190045	0.268398	0.0589662	0.0840448	2.44823e-10	3.30346e-10	8.43677e-10	1.68735e-09
blood/urine/physical biomarkers	Blood count	-	30150	Eosinophil count	-	GNA13	17	65010715	65056839	Missense	189	6949	6.41409e-08	6.94734e-08	0.000244911	0.000135072	1.87008e-07	1.73922e-07	1.46009e-07	2.92019e-07
blood/urine/physical biomarkers	Blood count	-	30150	Eosinophil count	-	S1PR4	19	3172346	3180332	Missense	386	18786	1.09835e-41	1.46499e-41	2.39373e-34	3.09913e-36	4.5314e-40	3.89809e-40	3.6568e-41	7.31361e-41
blood/urine/physical biomarkers	Blood count	-	30150	Eosinophil count	-	IL17RA	22	17084954	17115694	Missense	766	20894	1.58676e-23	3.39353e-23	4.76506e-08	4.06988e-09	1.66252e-22	1.46849e-22	5.69725e-23	1.13945e-22
blood/urine/physical biomarkers	Blood count	-	30150	Eosinophil count	-	EP300	22	41091786	41180079	Missense	1649	38622	3.87599e-08	5.80286e-08	0.862525	0.891156	1.56822e-06	1.25992e-06	1.3494e-07	2.6988e-07
blood/urine/physical biomarkers	Blood count	-	30150	Eosinophil count	-	IL5RA	3	3066326	3126613	Disruptive Missense	125	4593	1.58787e-12	1.61529e-12	9.0161e-08	3.2085e-08	1.92628e-12	1.86832e-12	2.60503e-12	2.60503e-12
blood/urine/physical biomarkers	Blood count	-	30150	Eosinophil count	-	CISH	3	50606490	50611831	Disruptive Missense	52	554	0.0108128	0.0109175	1.97385e-08	2.0224e-08	0.0123494	0.0123942	5.99348e-08	5.99348e-08
blood/urine/physical biomarkers	Blood count	-	30150	Eosinophil count	-	ACAD10	12	111686056	111757107	Disruptive Missense	393	15007	4.04122e-12	7.00827e-12	0.00785848	0.00398014	5.93129e-10	5.13815e-10	1.52374e-11	1.52374e-11
blood/urine/physical biomarkers	Blood count	-	30150	Eosinophil count	-	SH2B3	12	111405948	111451623	Disruptive Missense	52	687	1.69033e-05	1.6938e-05	6.36867e-08	6.38794e-08	2.17888e-05	2.1691e-05	1.90075e-07	1.90075e-07
blood/urine/physical biomarkers	Blood count	-	30150	Eosinophil count	-	IDH2	15	90083045	90102504	Disruptive Missense	158	2985	0.0549349	0.0663267	0.134383	0.141388	6.64117e-23	7.09727e-23	2.05849e-22	2.05849e-22
blood/urine/physical biomarkers	Blood count	-	30150	Eosinophil count	-	EPX	17	58192737	58205174	Disruptive Missense	240	17653	2.5636e-14	4.41405e-14	0.00184627	0.000326254	8.9381e-27	1.14452e-26	3.01124e-26	3.01124e-26
blood/urine/physical biomarkers	Blood count	-	30150	Eosinophil count	-	ALOX15	17	4630902	4642294	Disruptive Missense	92	1617	8.60222e-05	8.73367e-05	3.48152e-09	3.46418e-09	0.000422647	0.000416723	1.0418e-08	1.0418e-08
blood/urine/physical biomarkers	Blood count	-	30150	Eosinophil count	-	TET2	4	105145875	105279816	pLoF	279	849	0.00161756	0.00165006	4.72373e-23	4.84587e-23	1.1454e-18	1.14941e-18	1.43515e-22	1.43515e-22
blood/urine/physical biomarkers	Blood count	-	30150	Eosinophil count	-	IL33	9	6215786	6257983	pLoF	26	5369	3.18944e-67	4.53133e-67	3.31179e-63	1.32189e-64	4.33848e-66	4.17141e-66	1.03088e-66	1.03088e-66
blood/urine/physical biomarkers	Blood count	-	30150	Eosinophil count	-	APOC3	11	116829706	116833072	pLoF	10	2383	3.38915e-09	3.67463e-09	2.84044e-12	3.53899e-12	8.8312e-09	8.72086e-09	9.44267e-12	9.44267e-12
blood/urine/physical biomarkers	Blood count	-	30150	Eosinophil count	-	TMEM116	12	111931282	112013185	pLoF	27	3297	5.75312e-08	5.74967e-08	5.57218e-07	4.48579e-07	5.33894e-08	5.32072e-08	7.86134e-08	7.86134e-08
blood/urine/physical biomarkers	Blood count	-	30150	Eosinophil count	-	IL5RA	3	3066326	3126613	pLoF+D	162	4917	1.56384e-12	1.5944e-12	1.44852e-06	4.60496e-07	2.05631e-12	1.97719e-12	2.65632e-12	2.65632e-12
blood/urine/physical biomarkers	Blood count	-	30150	Eosinophil count	-	CISH	3	50606490	50611831	pLoF+D	60	610	0.0119983	0.0121015	2.29565e-08	2.34354e-08	0.00804022	0.00807418	6.95801e-08	6.95801e-08
blood/urine/physical biomarkers	Blood count	-	30150	Eosinophil count	-	TET2	4	105145875	105279816	pLoF+D	282	856	0.00158406	0.00161604	1.24672e-23	1.27976e-23	2.58339e-19	2.59253e-19	3.78888e-23	3.78888e-23
blood/urine/physical biomarkers	Blood count	-	30150	Eosinophil count	-	IL33	9	6215786	6257983	pLoF+D	26	5369	3.18944e-67	4.53133e-67	3.31179e-63	1.32189e-64	4.33848e-66	4.17141e-66	1.03088e-66	1.03088e-66
blood/urine/physical biomarkers	Blood count	-	30150	Eosinophil count	-	APOC3	11	116829706	116833072	pLoF+D	31	2776	2.19867e-09	2.47191e-09	4.07282e-13	4.61316e-13	1.03026e-08	1.00636e-08	1.29763e-12	1.29763e-12
blood/urine/physical biomarkers	Blood count	-	30150	Eosinophil count	-	ACAD10	12	111686056	111757107	pLoF+D	468	16152	4.10461e-12	7.08973e-12	0.00523013	0.00264606	6.40068e-10	5.50565e-10	1.54617e-11	1.54617e-11
blood/urine/physical biomarkers	Blood count	-	30150	Eosinophil count	-	TMEM116	12	111931282	112013185	pLoF+D	29	3582	4.14459e-08	4.33134e-08	2.11107e-08	1.91578e-08	5.87376e-08	5.78203e-08	3.31304e-08	3.31304e-08
blood/urine/physical biomarkers	Blood count	-	30150	Eosinophil count	-	SH2B3	12	111405948	111451623	pLoF+D	83	772	1.56381e-05	1.56971e-05	9.93097e-08	9.81795e-08	2.27594e-05	2.26402e-05	2.93102e-07	2.93102e-07
blood/urine/physical biomarkers	Blood count	-	30150	Eosinophil count	-	IDH2	15	90083045	90102504	pLoF+D	170	3026	0.0551079	0.0665185	0.129437	0.13626	6.68459e-23	7.1406e-23	2.07152e-22	2.07152e-22
blood/urine/physical biomarkers	Blood count	-	30150	Eosinophil count	-	EPX	17	58192737	58205174	pLoF+D	286	22873	3.49076e-14	5.48142e-14	0.00240023	0.000493112	1.20983e-26	1.49095e-26	4.00728e-26	4.00728e-26
blood/urine/physical biomarkers	Blood count	-	30150	Eosinophil count	-	ALOX15	17	4630902	4642294	pLoF+D	150	2364	1.96536e-05	2.04417e-05	1.50495e-13	1.50943e-13	0.000585221	0.000576167	4.52083e-13	4.52083e-13
blood/urine/physical biomarkers	Blood count	-	30150	Eosinophil count	-	TET2	4	105145875	105279816	PTV	323	944	4.20801e-09	4.30048e-09	3.8152e-35	3.84389e-35	3.25241e-24	3.25988e-24	1.14885e-34	1.14885e-34
blood/urine/physical biomarkers	Blood count	-	30150	Eosinophil count	-	C2	6	31897785	31945672	PTV	48	6627	7.13468e-09	7.13586e-09	3.11084e-09	3.1916e-09	6.56127e-09	6.53731e-09	4.9162e-09	4.9162e-09
blood/urine/physical biomarkers	Blood count	-	30150	Eosinophil count	-	IL33	9	6215786	6257983	PTV	33	5462	3.06419e-67	4.38599e-67	6.12676e-64	2.26874e-65	4.41587e-66	4.23434e-66	9.91437e-67	9.91437e-67
blood/urine/physical biomarkers	Blood count	-	30150	Eosinophil count	-	APOC3	11	116829706	116833072	PTV	11	2389	3.38868e-09	3.67417e-09	2.05386e-12	2.59159e-12	8.83286e-09	8.72236e-09	6.86862e-12	6.86862e-12
blood/urine/physical biomarkers	Blood count	-	30150	Eosinophil count	-	RASGRP2	11	64726911	64745456	PTV	59	557	0.000777371	0.000791252	8.94201e-09	9.24323e-09	0.00134561	0.00135092	2.72699e-08	2.72699e-08
blood/urine/physical biomarkers	Blood count	-	30150	Eosinophil count	-	TMEM116	12	111931282	112013185	PTV	32	3447	5.91241e-08	5.88504e-08	1.00671e-06	7.51883e-07	5.62101e-08	5.56173e-08	8.33339e-08	8.33339e-08
blood/urine/physical biomarkers	Blood count	-	30150	Eosinophil count	-	RASAL3	19	15451624	15464571	PTV	57	4476.02	1.12774e-07	1.12078e-07	9.85317e-08	8.27168e-08	1.11977e-07	1.09712e-07	1.03318e-07	1.03318e-07
blood/urine/physical biomarkers	Blood count	-	30150	Eosinophil count	-	CSF2RB	22	36913628	36940449	PTV	32	671	1.81884e-38	1.81947e-38	1.57922e-36	1.24261e-36	1.81932e-38	1.81386e-38	2.7091e-38	2.7091e-38
blood/urine/physical biomarkers	Blood count	-	30150	Eosinophil count	-	IL5RA	3	3066326	3126613	PTV+D	162	4909	1.56738e-12	1.59739e-12	2.39251e-06	7.51119e-07	2.04853e-12	1.97075e-12	2.65543e-12	2.65543e-12
blood/urine/physical biomarkers	Blood count	-	30150	Eosinophil count	-	CISH	3	50606490	50611831	PTV+D	62	616	0.0121566	0.0122594	3.49176e-08	3.55915e-08	0.0129684	0.0130106	1.05753e-07	1.05753e-07
blood/urine/physical biomarkers	Blood count	-	30150	Eosinophil count	-	TET2	4	105145875	105279816	PTV+D	326	951	4.03702e-09	4.12607e-09	8.68313e-36	8.7504e-36	7.15166e-25	7.16837e-25	2.61499e-35	2.61499e-35
blood/urine/physical biomarkers	Blood count	-	30150	Eosinophil count	-	C2	6	31897785	31945672	PTV+D	143	7501	7.52995e-09	7.41846e-09	3.52387e-08	1.93046e-08	7.49647e-09	7.21513e-09	9.68094e-09	9.68094e-09
blood/urine/physical biomarkers	Blood count	-	30150	Eosinophil count	-	IL33	9	6215786	6257983	PTV+D	33	5462	3.06419e-67	4.38599e-67	6.12676e-64	2.26874e-65	4.41587e-66	4.23434e-66	9.91437e-67	9.91437e-67
blood/urine/physical biomarkers	Blood count	-	30150	Eosinophil count	-	APOC3	11	116829706	116833072	PTV+D	32	2782	2.19836e-09	2.47161e-09	2.97897e-13	3.40977e-13	1.03032e-08	1.00642e-08	9.53682e-13	9.53682e-13
blood/urine/physical biomarkers	Blood count	-	30150	Eosinophil count	-	ACAD10	12	111686056	111757107	PTV+D	487	16346	4.03094e-12	6.9903e-12	0.00551056	0.00279428	6.47045e-10	5.56003e-10	1.52101e-11	1.52101e-11
blood/urine/physical biomarkers	Blood count	-	30150	Eosinophil count	-	TMEM116	12	111931282	112013185	PTV+D	34	3732	4.25928e-08	4.43327e-08	4.14901e-08	3.45871e-08	6.15582e-08	6.02303e-08	4.549e-08	4.549e-08
blood/urine/physical biomarkers	Blood count	-	30150	Eosinophil count	-	SH2B3	12	111405948	111451623	PTV+D	89	800	1.56733e-05	1.57314e-05	8.82723e-08	8.70409e-08	2.3232e-05	2.31024e-05	2.60517e-07	2.60517e-07
blood/urine/physical biomarkers	Blood count	-	30150	Eosinophil count	-	IDH2	15	90083045	90102504	PTV+D	173	3037	0.0547345	0.0661039	0.111457	0.118015	6.68465e-23	7.14066e-23	2.07154e-22	2.07154e-22
blood/urine/physical biomarkers	Blood count	-	30150	Eosinophil count	-	EPX	17	58192737	58205174	PTV+D	293	23037	3.53473e-14	5.52809e-14	0.0022452	0.000461383	1.22055e-26	1.50166e-26	4.03976e-26	4.03976e-26
blood/urine/physical biomarkers	Blood count	-	30150	Eosinophil count	-	ALOX15	17	4630902	4642294	PTV+D	165	2674	1.49181e-05	1.56104e-05	9.87108e-15	9.85885e-15	0.000675378	0.000663944	2.9754e-14	2.9754e-14
blood/urine/physical biomarkers	Blood count	-	30150	Eosinophil count	-	RASAL3	19	15451624	15464571	PTV+D	196	6187.02	7.75984e-08	8.19783e-08	1.95323e-09	1.43815e-09	1.55746e-07	1.45781e-07	4.81666e-09	4.81666e-09
blood/urine/physical biomarkers	Blood count	-	30150	Eosinophil count	-	CSF2RB	22	36913628	36940449	PTV+D	169	1718	2.22028e-38	2.21001e-38	9.77905e-16	5.9274e-16	4.13919e-38	4.07676e-38	4.31727e-38	4.31727e-38
blood/urine/physical biomarkers	Blood count	-	30150	Eosinophil count	-	IL18RAP	2	102418689	102452565	Synonymous	152	9351	1.35374e-08	1.42856e-08	0.082739	0.0606081	1.83768e-07	1.74396e-07	3.86983e-08	3.86983e-08
blood/urine/physical biomarkers	Blood count	-	30150	Eosinophil count	-	RAB7A	3	128726122	128814796	Synonymous	53	5812	2.84474e-10	2.85504e-10	1.11143e-10	8.33402e-11	3.1007e-10	2.99442e-10	1.73517e-10	1.73517e-10
blood/urine/physical biomarkers	Blood count	-	30150	Eosinophil count	-	IL5	5	132541444	132556838	Synonymous	40	2877	1.09119e-56	1.07584e-56	9.34303e-38	8.93743e-39	1.17445e-56	1.1457e-56	1.68056e-56	1.68056e-56
blood/urine/physical biomarkers	Blood count	-	30150	Eosinophil count	-	RAD50	5	132556019	132646344	Synonymous	347	10592	6.98974e-27	4.02826e-23	3.56818e-13	1.09004e-12	3.8489e-56	4.04362e-56	1.18316e-55	1.18316e-55
blood/urine/physical biomarkers	Blood count	-	30150	Eosinophil count	-	ACSL6	5	131949973	132012243	Synonymous	250	14879	1.05959e-11	1.42283e-11	0.0469674	0.0314855	3.82522e-12	3.5626e-12	8.48921e-12	8.48921e-12
blood/urine/physical biomarkers	Blood count	-	30150	Eosinophil count	-	WDR36	5	111091716	111130502	Synonymous	302	7379	3.31762e-08	3.39218e-08	2.15262e-05	8.83539e-06	5.35854e-08	4.94497e-08	6.08114e-08	6.08114e-08
blood/urine/physical biomarkers	Blood count	-	30150	Eosinophil count	-	C6orf10	6	32288526	32371912	Synonymous	94	13024	4.06295e-17	3.75301e-17	1.57024e-16	1.3179e-16	3.60334e-15	3.53392e-15	9.33862e-17	9.33862e-17
blood/urine/physical biomarkers	Blood count	-	30150	Eosinophil count	-	CFB	6	31945650	31952084	Synonymous	200	21718	5.0373e-07	5.2838e-07	8.94851e-08	4.54453e-08	2.45614e-05	2.19737e-05	1.61536e-07	1.61536e-07
blood/urine/physical biomarkers	Blood count	-	30150	Eosinophil count	-	PRKDC	8	47773108	47960183	Synonymous	1197	50091	7.62645e-09	7.30256e-09	0.0388089	0.0117147	1.16604e-08	9.04442e-09	1.29203e-08	1.29203e-08
blood/urine/physical biomarkers	Blood count	-	30150	Eosinophil count	-	GFI1B	9	132944000	132991687	Synonymous	138	11992	5.88183e-51	5.28251e-51	5.97871e-28	1.45364e-31	6.55368e-51	5.78471e-51	8.762e-51	8.762e-51
blood/urine/physical biomarkers	Blood count	-	30150	Eosinophil count	-	RALGDS	9	133097720	133149334	Synonymous	401	22235	4.46715e-20	4.46524e-20	5.42078e-07	2.87157e-08	1.80684e-19	1.442e-19	1.04803e-19	1.04803e-19
blood/urine/physical biomarkers	Blood count	-	30150	Eosinophil count	-	HECTD4	12	112160188	112382439	Synonymous	1286	40324	2.53468e-23	6.54024e-23	4.60499e-12	1.46005e-13	1.99259e-19	1.55888e-19	1.09581e-22	1.09581e-22
blood/urine/physical biomarkers	Blood count	-	30150	Eosinophil count	-	STAT5A	17	42287547	42311943	Synonymous	254	15623	3.12491e-06	1.69513e-05	0.0194223	0.0197545	7.42271e-10	7.62514e-10	2.25645e-09	2.25645e-09
blood/urine/physical biomarkers	Blood count	-	30150	Eosinophil count	-	ARRB2	17	4710489	4721499	Synonymous	124	5579	4.90522e-07	5.50919e-07	0.204161	0.197594	1.51481e-08	1.49539e-08	4.38787e-08	4.38787e-08
blood/urine/physical biomarkers	Blood count	-	30150	Eosinophil count	-	KRTAP2-3	17	41059240	41060114	Synonymous	33	4168.14	4.67309e-08	4.61697e-08	2.12543e-06	1.66211e-06	6.03024e-08	5.83177e-08	7.70604e-08	7.70604e-08
blood/urine/physical biomarkers	Blood count	-	30160	Basophil count	-	GNB1	1	1785285	1891117	Missense	113	484	2.01294e-28	2.01067e-28	5.40662e-16	4.61275e-16	1.89285e-28	1.88995e-28	2.92462e-28	5.84923e-28
blood/urine/physical biomarkers	Blood count	-	30160	Basophil count	-	CXCR2	2	218125289	218137253	Missense	244	6283	1.40536e-16	1.45941e-16	1.536e-14	5.73044e-15	3.8543e-16	3.59765e-16	3.33067e-16	6.66134e-16
blood/urine/physical biomarkers	Blood count	-	30160	Basophil count	-	SF3B1	2	197389784	197435091	Missense	323	1745	0.0036231	0.00388999	8.83767e-05	9.02757e-05	9.92033e-10	1.00111e-09	2.98962e-09	2.67319e-12
blood/urine/physical biomarkers	Blood count	-	30160	Basophil count	-	ATAT1	6	30626842	30646823	Missense	306	10111	1.75072e-08	2.0581e-08	0.00066604	0.000198679	5.10991e-08	4.59571e-08	4.08042e-08	8.16085e-08
blood/urine/physical biomarkers	Blood count	-	30160	Basophil count	-	PRRC2A	6	31620720	31637771	Missense	1957	44956	3.84009e-08	4.04504e-08	0.00159737	0.000579054	6.33002e-07	4.72165e-07	1.10167e-07	1.10167e-07
blood/urine/physical biomarkers	Blood count	-	30160	Basophil count	-	LY6G6F	6	31706885	31710595	Missense	211	11869	7.28386e-08	8.2695e-08	2.86944e-06	7.97678e-07	1.64837e-07	1.44978e-07	1.48559e-07	2.97117e-07
blood/urine/physical biomarkers	Blood count	-	30160	Basophil count	-	GNL1	6	30541377	30557174	Missense	367	13081	8.2177e-08	7.92006e-08	0.0830712	0.035241	1.57632e-07	1.36224e-07	1.55926e-07	3.11852e-07
blood/urine/physical biomarkers	Blood count	-	30160	Basophil count	-	JAK2	9	4984390	5128183	Missense	833	22749	0.00984792	0.0168958	0.0116861	0.012194	3.94976e-08	4.56703e-08	1.2708e-07	2.06821e-09
blood/urine/physical biomarkers	Blood count	-	30160	Basophil count	-	STOML2	9	35099776	35103195	Missense	230	2290	0.0832734	0.0903919	0.774312	0.778711	5.09202e-09	5.22522e-09	1.54733e-08	1.51468e-08
blood/urine/physical biomarkers	Blood count	-	30160	Basophil count	-	BIN2	12	51281038	51324668	Missense	407	13091	0.0642062	0.107822	0.0778132	0.0877213	1.22421e-08	1.57258e-08	4.1301e-08	8.26013e-08
blood/urine/physical biomarkers	Blood count	-	30160	Basophil count	-	CETP	16	56961850	56983845	Missense	352	9106	0.697968	0.705798	0.974879	0.97557	2.45257e-09	2.55205e-09	7.50396e-09	7.50396e-09
blood/urine/physical biomarkers	Blood count	-	30160	Basophil count	-	GSE1	16	85169525	85676204	Missense	2366	78874	1.69089e-08	5.55701e-08	0.0333933	0.0212339	9.99976e-09	8.13506e-09	1.99958e-08	3.99916e-08
blood/urine/physical biomarkers	Blood count	-	30160	Basophil count	-	MPO	17	58269856	58280935	Missense	603	16360	2.83235e-18	9.64611e-17	1.663e-16	7.87583e-16	2.14557e-21	2.05874e-21	6.30132e-21	3.07497e-34
blood/urine/physical biomarkers	Blood count	-	30160	Basophil count	-	EPX	17	58192737	58205174	Missense	622	34109	5.35817e-11	4.85101e-09	0.00934814	0.00956138	3.5447e-20	3.71542e-20	1.08842e-19	2.17683e-19
blood/urine/physical biomarkers	Blood count	-	30160	Basophil count	-	SLC9A3R1	17	74748652	74769353	Missense	287	11855	1.59288e-10	3.66624e-10	8.10108e-07	6.69818e-07	4.75252e-07	4.40442e-07	6.65732e-10	1.33146e-09
blood/urine/physical biomarkers	Blood count	-	30160	Basophil count	-	RASGRP4	19	38409051	38426305	Missense	479	15629	8.09402e-26	4.16758e-25	0.00217592	8.80574e-05	1.2298e-22	1.02738e-22	4.0617e-25	8.1234e-25
blood/urine/physical biomarkers	Blood count	-	30160	Basophil count	-	GGN	19	38384265	38388082	Missense	580	42269.1	1.74005e-15	1.45098e-15	0.000916163	0.000445474	1.83017e-14	1.55843e-14	4.21885e-15	4.21885e-15
blood/urine/physical biomarkers	Blood count	-	30160	Basophil count	-	SF3B1	2	197389784	197435091	Disruptive Missense	51	204	1.30333e-11	1.30915e-11	4.66676e-13	4.60506e-13	1.00315e-10	1.00203e-10	1.33715e-12	1.33715e-12
blood/urine/physical biomarkers	Blood count	-	30160	Basophil count	-	JAK2	9	4984390	5128183	Disruptive Missense	255	2197	3.81908e-10	3.85106e-10	0.270271	0.263825	3.72409e-09	3.68632e-09	1.04259e-09	1.04259e-09
blood/urine/physical biomarkers	Blood count	-	30160	Basophil count	-	STOML2	9	35099776	35103195	Disruptive Missense	193	2161	0.0809837	0.0880111	0.999821	0.998026	4.8786e-09	5.01223e-09	1.48338e-08	1.48338e-08
blood/urine/physical biomarkers	Blood count	-	30160	Basophil count	-	MPO	17	58269856	58280935	Disruptive Missense	232	6341	9.30575e-24	1.39474e-23	7.39345e-35	3.92168e-35	8.54683e-22	8.00157e-22	1.53749e-34	1.53749e-34
blood/urine/physical biomarkers	Blood count	-	30160	Basophil count	-	SF3B1	2	197389784	197435091	pLoF+D	56	209	1.29877e-11	1.30458e-11	2.81566e-12	2.77577e-12	1.00243e-10	1.00132e-10	6.74905e-12	6.74905e-12
blood/urine/physical biomarkers	Blood count	-	30160	Basophil count	-	JAK2	9	4984390	5128183	pLoF+D	313	2455	4.6252e-10	4.6497e-10	0.428281	0.419895	4.08243e-09	4.04076e-09	1.24865e-09	1.24865e-09
blood/urine/physical biomarkers	Blood count	-	30160	Basophil count	-	STOML2	9	35099776	35103195	pLoF+D	208	2179	0.0812919	0.0883317	0.970661	0.968863	4.87827e-09	5.01191e-09	1.48326e-08	1.48326e-08
blood/urine/physical biomarkers	Blood count	-	30160	Basophil count	-	MPO	17	58269856	58280935	pLoF+D	270	12710	1.00832e-18	7.21341e-17	4.10636e-34	6.77565e-33	1.6151e-21	1.65291e-21	2.32303e-33	2.32303e-33
blood/urine/physical biomarkers	Blood count	-	30160	Basophil count	-	OR2T33	1	248269917	248277976	PTV	17	852	2.08005e-09	2.06281e-09	2.37741e-07	2.30257e-07	2.18308e-09	2.1757e-09	3.17162e-09	3.17162e-09
blood/urine/physical biomarkers	Blood count	-	30160	Basophil count	-	TMEM206	1	212363931	212414901	PTV	46	3385	7.41699e-08	7.46945e-08	3.05702e-06	2.15971e-06	8.51306e-08	8.33561e-08	1.16723e-07	1.16723e-07
blood/urine/physical biomarkers	Blood count	-	30160	Basophil count	-	NOTCH1	9	136494433	136545786	PTV	11	30	4.71314e-08	4.71581e-08	9.1298e-07	9.11488e-07	1.91236e-07	1.91224e-07	1.08945e-07	1.08945e-07
blood/urine/physical biomarkers	Blood count	-	30160	Basophil count	-	MPO	17	58269856	58280935	PTV	55	7617	9.23873e-06	1.41554e-05	1.77821e-09	3.86e-09	7.50289e-05	7.25084e-05	7.30251e-09	7.30251e-09
blood/urine/physical biomarkers	Blood count	-	30160	Basophil count	-	OR2T33	1	248269917	248277976	PTV+D	19	855	2.08464e-09	2.06726e-09	2.69934e-07	2.61085e-07	2.1829e-09	2.17553e-09	3.17674e-09	3.17674e-09
blood/urine/physical biomarkers	Blood count	-	30160	Basophil count	-	TMEM206	1	212363931	212414901	PTV+D	46	3385	7.41699e-08	7.46945e-08	3.05702e-06	2.15971e-06	8.51306e-08	8.33561e-08	1.16723e-07	1.16723e-07
blood/urine/physical biomarkers	Blood count	-	30160	Basophil count	-	SF3B1	2	197389784	197435091	PTV+D	57	215	1.34685e-11	1.35272e-11	1.02157e-11	1.00666e-11	1.00311e-10	1.002e-10	1.64226e-11	1.64226e-11
blood/urine/physical biomarkers	Blood count	-	30160	Basophil count	-	JAK2	9	4984390	5128183	PTV+D	317	2471	4.68706e-10	4.71071e-10	0.417472	0.409272	4.08248e-09	4.04082e-09	1.26348e-09	1.26348e-09
blood/urine/physical biomarkers	Blood count	-	30160	Basophil count	-	STOML2	9	35099776	35103195	PTV+D	209	2181	0.0812451	0.088283	0.941255	0.939804	4.87827e-09	5.0119e-09	1.48325e-08	1.48325e-08
blood/urine/physical biomarkers	Blood count	-	30160	Basophil count	-	MPO	17	58269856	58280935	PTV+D	287	13958	1.6435e-19	1.72463e-17	1.90541e-38	3.84184e-37	1.79885e-21	1.81837e-21	1.08922e-37	1.08922e-37
blood/urine/physical biomarkers	Blood count	-	30160	Basophil count	-	LTF	3	46435645	46485234	Synonymous	255	22986	3.68173e-08	6.76783e-08	0.696595	0.443773	4.59237e-06	3.72317e-06	1.41432e-07	1.41432e-07
blood/urine/physical biomarkers	Blood count	-	30160	Basophil count	-	MICB	6	31494881	31511124	Synonymous	112	16730	3.57355e-09	3.13542e-09	0.00420033	0.00107532	4.93862e-09	4.25481e-09	5.78991e-09	5.78991e-09
blood/urine/physical biomarkers	Blood count	-	30160	Basophil count	-	DDX39B	6	31530219	31542448	Synonymous	125	10614	9.33181e-09	9.50614e-09	0.000148209	2.84414e-05	1.24631e-08	1.13629e-08	1.57629e-08	1.57629e-08
blood/urine/physical biomarkers	Blood count	-	30160	Basophil count	-	ATP6V1G2-DDX39B	6	31530219	31546608	Synonymous	157	11066	9.37379e-09	9.53352e-09	4.92318e-05	9.93854e-06	1.30905e-08	1.17751e-08	1.60853e-08	1.60853e-08
blood/urine/physical biomarkers	Blood count	-	30160	Basophil count	-	PRRC2A	6	31620720	31637771	Synonymous	777	27110	8.18182e-08	8.43329e-08	0.000544016	0.000151029	3.9193e-07	3.0255e-07	2.00366e-07	2.00366e-07
blood/urine/physical biomarkers	Blood count	-	30160	Basophil count	-	C6orf10	6	32288526	32371912	Synonymous	94	13024	2.51398e-07	2.59049e-07	1.89669e-07	1.5081e-07	3.74195e-06	3.7019e-06	2.95878e-07	2.95878e-07
blood/urine/physical biomarkers	Blood count	-	30180	Lymphocyte%	-	GNB1	1	1785285	1891117	Missense	113	484	2.54433e-25	2.54572e-25	4.11468e-12	3.57935e-12	2.8233e-25	2.81898e-25	4.01397e-25	8.02794e-25
blood/urine/physical biomarkers	Blood count	-	30180	Lymphocyte%	-	FLG	1	152302175	152325203	Missense	5107	238434	6.3179e-11	5.49258e-11	2.09171e-07	9.13069e-08	8.23542e-12	7.3728e-12	2.06108e-11	2.06108e-11
blood/urine/physical biomarkers	Blood count	-	30180	Lymphocyte%	-	RRNAD1	1	156728442	156736960	Missense	375	6930	5.53477e-11	5.42775e-11	0.00347018	0.00256673	1.82987e-10	1.73635e-10	1.25745e-10	2.51491e-10
blood/urine/physical biomarkers	Blood count	-	30180	Lymphocyte%	-	CD244	1	160830160	160862855	Missense	244	9130	2.37516e-09	2.47133e-09	0.0058557	0.00198164	5.17119e-09	4.63762e-09	4.85959e-09	9.71919e-09
blood/urine/physical biomarkers	Blood count	-	30180	Lymphocyte%	-	CXCR2	2	218125289	218137253	Missense	244	6283	1.42276e-62	3.28074e-62	4.34835e-78	1.61995e-79	8.66178e-59	8.08503e-59	9.3706e-79	1.87412e-78
blood/urine/physical biomarkers	Blood count	-	30180	Lymphocyte%	-	PLEK	2	68365173	68397453	Missense	223	13023	1.0552e-08	1.10421e-08	1.16707e-06	3.24943e-07	2.13726e-08	1.84969e-08	2.06813e-08	4.13625e-08
blood/urine/physical biomarkers	Blood count	-	30180	Lymphocyte%	-	IL1A	2	112773915	112784590	Missense	187	5842	5.08859e-08	4.95967e-08	0.000102167	5.99454e-05	8.11359e-08	7.59294e-08	9.18329e-08	9.18329e-08
blood/urine/physical biomarkers	Blood count	-	30180	Lymphocyte%	-	GRK6	5	177403204	177442901	Missense	780	15700	6.85998e-08	9.05479e-08	6.09008e-10	5.75324e-10	1.04959e-07	9.82452e-08	1.75157e-09	3.50315e-09
blood/urine/physical biomarkers	Blood count	-	30180	Lymphocyte%	-	ZNF366	5	72442652	72507727	Missense	576	17676	2.26161e-08	6.66033e-08	0.00900992	0.0166591	9.22743e-08	9.06798e-08	7.39866e-08	1.47973e-07
blood/urine/physical biomarkers	Blood count	-	30180	Lymphocyte%	-	LY6G6F	6	31706885	31710595	Missense	211	11869	5.10561e-11	5.03327e-11	4.16071e-10	9.48465e-11	6.97884e-11	6.13806e-11	7.22703e-11	1.44541e-10
blood/urine/physical biomarkers	Blood count	-	30180	Lymphocyte%	-	DHX16	6	30653119	30673037	Missense	646	17907	3.15312e-11	3.56852e-11	4.33731e-06	6.80477e-07	1.23113e-10	1.01044e-10	7.71621e-11	1.54324e-10
blood/urine/physical biomarkers	Blood count	-	30180	Lymphocyte%	-	PRRC2A	6	31620720	31637771	Missense	1957	44956	7.68713e-11	6.72425e-11	0.968572	0.675938	9.62732e-10	7.18107e-10	1.97944e-10	1.97944e-10
blood/urine/physical biomarkers	Blood count	-	30180	Lymphocyte%	-	CFB	6	31945650	31952084	Missense	471	16072	2.90839e-11	1.03644e-10	1.50343e-09	2.49232e-10	4.86789e-09	4.03662e-09	1.22045e-10	2.4409e-10
blood/urine/physical biomarkers	Blood count	-	30180	Lymphocyte%	-	CYP21A2	6	32038265	32041670	Missense	405	39241	1.11566e-06	1.98342e-05	0.0639368	0.0750366	4.86459e-11	5.23451e-11	1.5128e-10	3.0256e-10
blood/urine/physical biomarkers	Blood count	-	30180	Lymphocyte%	-	GPSM3	6	32190766	32195523	Missense	178	8070	1.40755e-09	1.38165e-09	9.21912e-07	2.90238e-07	1.68915e-09	1.567e-09	2.24809e-09	2.24809e-09
blood/urine/physical biomarkers	Blood count	-	30180	Lymphocyte%	-	AGER	6	32180968	32184324	Missense	361	13054	3.2183e-09	3.09511e-09	0.000194256	6.73071e-05	7.40734e-09	6.4538e-09	6.49504e-09	1.29901e-08
blood/urine/physical biomarkers	Blood count	-	30180	Lymphocyte%	-	ZNF800	7	127346790	127431924	Missense	359	6835	8.52849e-10	9.25148e-10	4.57557e-10	2.31684e-10	2.32342e-09	2.15437e-09	6.21777e-10	1.24355e-09
blood/urine/physical biomarkers	Blood count	-	30180	Lymphocyte%	-	IL7	8	78675743	78805523	Missense	347	6462	3.24878e-08	5.57131e-08	0.00037593	0.000394368	3.08613e-12	3.0685e-12	9.23117e-12	1.84623e-11
blood/urine/physical biomarkers	Blood count	-	30180	Lymphocyte%	-	NBN	8	89933336	90003228	Missense	567	14889	1.69541e-09	2.10027e-09	1.20758e-06	6.20861e-07	2.95923e-07	2.68853e-07	5.57884e-09	6.92848e-09
blood/urine/physical biomarkers	Blood count	-	30180	Lymphocyte%	-	JAK2	9	4984390	5128183	Missense	833	22749	2.99405e-22	1.51872e-18	0.000108712	0.000211493	2.33634e-147	2.70147e-147	7.51702e-147	2.93622e-148
blood/urine/physical biomarkers	Blood count	-	30180	Lymphocyte%	-	HBB	11	5225464	5229395	Missense	115	2718	2.17644e-32	2.15463e-32	6.49529e-09	2.8392e-09	3.89574e-32	3.79074e-32	4.15491e-32	8.30982e-32
blood/urine/physical biomarkers	Blood count	-	30180	Lymphocyte%	-	NLRC3	16	3539033	3577400	Missense	1006	34274	3.89481e-05	0.000244111	2.42854e-10	7.85513e-10	1.27043e-05	1.22044e-05	1.11298e-09	2.20772e-09
blood/urine/physical biomarkers	Blood count	-	30180	Lymphocyte%	-	GSDMB	17	39904595	39919854	Missense	288	14086	3.38619e-12	3.44605e-12	4.95381e-07	6.69616e-08	7.32004e-12	6.17398e-12	6.78657e-12	6.78657e-12
blood/urine/physical biomarkers	Blood count	-	30180	Lymphocyte%	-	MPO	17	58269856	58280935	Missense	603	16361	3.78204e-07	1.52454e-06	2.45196e-09	4.42662e-09	1.50332e-07	1.44243e-07	9.22186e-09	7.99616e-11
blood/urine/physical biomarkers	Blood count	-	30180	Lymphocyte%	-	TNFRSF13B	17	16929816	16972118	Missense	272	22326	6.05552e-11	7.21929e-11	1.9766e-08	4.94367e-09	3.94305e-08	3.4663e-08	1.95614e-10	1.09691e-10
blood/urine/physical biomarkers	Blood count	-	30180	Lymphocyte%	-	STAT3	17	42313324	42388568	Missense	224	1434	0.013573	0.0138915	0.366129	0.365995	5.81973e-11	5.84985e-11	1.75043e-10	3.50085e-10
blood/urine/physical biomarkers	Blood count	-	30180	Lymphocyte%	-	CSF3	17	40015361	40017813	Missense	132	3777	1.27998e-07	1.25515e-07	0.00722429	0.00579409	2.07262e-07	2.00305e-07	2.344e-07	2.344e-07
blood/urine/physical biomarkers	Blood count	-	30180	Lymphocyte%	-	GJD3	17	40362931	40363815	Missense	258	11157	1.23684e-07	1.34355e-07	9.59149e-08	7.11125e-08	1.11407e-06	1.02733e-06	1.43242e-07	2.74379e-07
blood/urine/physical biomarkers	Blood count	-	30180	Lymphocyte%	-	MED24	17	40019097	40061215	Missense	759	25254	2.95739e-08	2.06049e-07	0.555269	0.489591	1.43289e-05	1.40499e-05	1.54608e-07	3.09217e-07
blood/urine/physical biomarkers	Blood count	-	30180	Lymphocyte%	-	S1PR4	19	3172346	3180332	Missense	386	18786	1.60697e-38	3.77169e-38	1.89448e-06	2.77544e-07	3.00457e-33	2.58466e-33	6.76109e-38	1.35222e-37
blood/urine/physical biomarkers	Blood count	-	30180	Lymphocyte%	-	TYK2	19	10350529	10380676	Missense	946	30016	3.26287e-15	3.75298e-15	0.247735	0.095036	2.71049e-14	2.12358e-14	9.10383e-15	9.10383e-15
blood/urine/physical biomarkers	Blood count	-	30180	Lymphocyte%	-	RASAL3	19	15451624	15464571	Missense	773	24849	3.13683e-10	3.51466e-10	0.00449522	0.000730962	2.40052e-09	1.90576e-09	8.60282e-10	1.72056e-09
blood/urine/physical biomarkers	Blood count	-	30180	Lymphocyte%	-	IGLL5	22	22887780	22896107	Missense	265	12411	0.06002	0.0674806	5.91297e-08	1.65235e-07	1.66502e-86	1.84021e-86	5.24472e-86	1.04894e-85
blood/urine/physical biomarkers	Blood count	-	30180	Lymphocyte%	-	IL17RA	22	17084954	17115694	Missense	766	20894	9.21098e-14	1.845e-13	2.36721e-05	6.3842e-06	3.33365e-14	2.96869e-14	7.50511e-14	1.50213e-13
blood/urine/physical biomarkers	Blood count	-	30180	Lymphocyte%	-	CXCR2	2	218125289	218137253	Disruptive Missense	39	204	6.29612e-08	6.31438e-08	5.57344e-13	5.56553e-13	2.11419e-06	2.11389e-06	1.67077e-12	1.67077e-12
blood/urine/physical biomarkers	Blood count	-	30180	Lymphocyte%	-	ZNF467	7	149764182	149773479	Disruptive Missense	40	2695.01	1.94827e-07	1.94537e-07	2.65522e-07	2.45164e-07	1.82424e-07	1.81602e-07	2.06139e-07	2.06139e-07
blood/urine/physical biomarkers	Blood count	-	30180	Lymphocyte%	-	NBN	8	89933336	90003228	Disruptive Missense	102	6924	5.47663e-09	5.88213e-09	8.48348e-09	5.84757e-09	1.36121e-07	1.30653e-07	9.13954e-09	9.13954e-09
blood/urine/physical biomarkers	Blood count	-	30180	Lymphocyte%	-	JAK2	9	4984390	5128183	Disruptive Missense	255	2197	6.48538e-149	6.44089e-149	9.26818e-21	4.8103e-21	2.20285e-148	2.18051e-148	1.49735e-148	1.49735e-148
blood/urine/physical biomarkers	Blood count	-	30180	Lymphocyte%	-	NLRC3	16	3539033	3577400	Disruptive Missense	139	2192	5.49106e-06	5.49525e-06	4.57796e-08	4.48151e-08	0.000152014	0.000150913	1.34725e-07	1.34725e-07
blood/urine/physical biomarkers	Blood count	-	30180	Lymphocyte%	-	MPO	17	58269856	58280935	Disruptive Missense	232	6342	4.90457e-09	5.94134e-09	1.6193e-11	1.146e-11	5.989e-08	5.60685e-08	4.01549e-11	4.01549e-11
blood/urine/physical biomarkers	Blood count	-	30180	Lymphocyte%	-	TNFRSF13B	17	16929816	16972118	Disruptive Missense	115	13352	5.02989e-11	6.81798e-11	7.75143e-11	3.20681e-11	2.25976e-08	2.08326e-08	7.62146e-11	7.62146e-11
blood/urine/physical biomarkers	Blood count	-	30180	Lymphocyte%	-	TYK2	19	10350529	10380676	Disruptive Missense	219	8855	6.42135e-15	6.28557e-15	1.01802e-13	2.42208e-14	6.80379e-15	6.37427e-15	8.99281e-15	8.99281e-15
blood/urine/physical biomarkers	Blood count	-	30180	Lymphocyte%	-	LY75	2	159803355	159904749	pLoF	112	2517	1.27811e-08	1.28353e-08	4.47955e-08	3.61086e-08	1.41399e-08	1.39535e-08	1.72138e-08	1.72138e-08
blood/urine/physical biomarkers	Blood count	-	30180	Lymphocyte%	-	LY75-CD302	2	159771851	159904710	pLoF	128	2603	1.29055e-08	1.29482e-08	1.34394e-07	1.03112e-07	1.44864e-08	1.4267e-08	1.92939e-08	1.92939e-08
blood/urine/physical biomarkers	Blood count	-	30180	Lymphocyte%	-	MYD88	3	38138478	38143022	pLoF	15	93	7.48701e-57	7.48541e-57	1.99457e-33	1.88952e-33	8.49521e-57	8.49132e-57	1.1937e-56	1.1937e-56
blood/urine/physical biomarkers	Blood count	-	30180	Lymphocyte%	-	BCL6	3	187721377	187745727	pLoF	13	24	7.0943e-17	7.09775e-17	1.77497e-11	1.77223e-11	1.77496e-11	1.77224e-11	2.12879e-16	2.12879e-16
blood/urine/physical biomarkers	Blood count	-	30180	Lymphocyte%	-	TNXB	6	32041153	32115334	pLoF	133	8955.48	6.33296e-11	6.27399e-11	6.68712e-08	1.47255e-08	6.40883e-11	6.12643e-11	9.41349e-11	9.41349e-11
blood/urine/physical biomarkers	Blood count	-	30180	Lymphocyte%	-	PYGM	11	64746389	64760297	pLoF	45	3904	8.92699e-08	8.90241e-08	5.92179e-08	5.58791e-08	8.36463e-08	8.303e-08	7.38767e-08	7.38767e-08
blood/urine/physical biomarkers	Blood count	-	30180	Lymphocyte%	-	LY75	2	159803355	159904749	pLoF+D	191	2896	1.30828e-08	1.31088e-08	4.66929e-09	3.75161e-09	1.56126e-08	1.52868e-08	7.86467e-09	7.86467e-09
blood/urine/physical biomarkers	Blood count	-	30180	Lymphocyte%	-	LY75-CD302	2	159771851	159904710	pLoF+D	209	2985	1.32098e-08	1.32239e-08	1.57594e-08	1.2091e-08	1.5959e-08	1.56003e-08	1.41428e-08	1.41428e-08
blood/urine/physical biomarkers	Blood count	-	30180	Lymphocyte%	-	MYD88	3	38138478	38143022	pLoF+D	39	176	1.50477e-56	1.50293e-56	7.60642e-17	7.35692e-17	1.48123e-56	1.48039e-56	2.23836e-56	2.23836e-56
blood/urine/physical biomarkers	Blood count	-	30180	Lymphocyte%	-	BCL6	3	187721377	187745727	pLoF+D	19	189	0.0748881	0.0756951	0.000456611	0.000470664	7.89378e-09	7.94427e-09	2.37564e-08	2.37564e-08
blood/urine/physical biomarkers	Blood count	-	30180	Lymphocyte%	-	TNXB	6	32041153	32115334	pLoF+D	360	11695.7	5.84326e-11	5.94123e-11	4.88721e-05	5.22648e-06	8.68923e-11	7.6605e-11	1.0255e-10	1.0255e-10
blood/urine/physical biomarkers	Blood count	-	30180	Lymphocyte%	-	ZNF467	7	149764182	149773479	pLoF+D	70	3162.01	1.74589e-07	1.76473e-07	5.11536e-09	5.08489e-09	2.14418e-07	2.09998e-07	1.45289e-08	1.45289e-08
blood/urine/physical biomarkers	Blood count	-	30180	Lymphocyte%	-	NBN	8	89933336	90003228	pLoF+D	169	7469	5.77736e-09	6.15342e-09	3.68219e-08	2.2244e-08	1.45972e-07	1.38992e-07	1.42261e-08	1.42261e-08
blood/urine/physical biomarkers	Blood count	-	30180	Lymphocyte%	-	JAK2	9	4984390	5128183	pLoF+D	313	2455	8.11961e-149	8.03615e-149	2.80704e-18	1.56031e-18	2.41481e-148	2.39017e-148	1.81354e-148	1.81354e-148
blood/urine/physical biomarkers	Blood count	-	30180	Lymphocyte%	-	JAML	11	118193740	118225094	pLoF+D	182	9304	1.58229e-08	2.82338e-08	0.409598	0.207401	4.20154e-07	3.82072e-07	5.79065e-08	5.79065e-08
blood/urine/physical biomarkers	Blood count	-	30180	Lymphocyte%	-	NLRC3	16	3539033	3577400	pLoF+D	193	2692	2.34304e-06	2.35722e-06	9.45241e-10	9.2556e-10	0.000182213	0.000180825	2.80476e-09	2.80476e-09
blood/urine/physical biomarkers	Blood count	-	30180	Lymphocyte%	-	TNFRSF13B	17	16929816	16972118	pLoF+D	156	13758	4.26482e-11	6.04325e-11	1.37789e-11	6.18921e-12	2.32853e-08	2.13337e-08	2.18794e-11	2.18794e-11
blood/urine/physical biomarkers	Blood count	-	30180	Lymphocyte%	-	MPO	17	58269856	58280935	pLoF+D	270	12711	3.74432e-07	1.56658e-06	1.70213e-11	3.39672e-11	1.13167e-07	1.15812e-07	6.80189e-11	6.80189e-11
blood/urine/physical biomarkers	Blood count	-	30180	Lymphocyte%	-	NPC1	18	23506184	23586898	pLoF+D	667	7120	5.14241e-06	5.07927e-06	8.01379e-08	7.83101e-08	2.2865e-05	2.23601e-05	2.33209e-07	2.33209e-07
blood/urine/physical biomarkers	Blood count	-	30180	Lymphocyte%	-	TYK2	19	10350529	10380676	pLoF+D	259	9286	6.63357e-15	6.42946e-15	1.62662e-12	2.51178e-13	7.19294e-15	6.64761e-15	9.99201e-15	9.99201e-15
blood/urine/physical biomarkers	Blood count	-	30180	Lymphocyte%	-	LY75-CD302	2	159771851	159904710	PTV	162	3589	1.11305e-08	1.1311e-08	3.9372e-09	2.9843e-09	2.05202e-08	1.97983e-08	6.92386e-09	6.92386e-09
blood/urine/physical biomarkers	Blood count	-	30180	Lymphocyte%	-	LY75	2	159803355	159904749	PTV	139	3233	1.17284e-08	1.18665e-08	7.15976e-09	5.59957e-09	1.84209e-08	1.78931e-08	1.00341e-08	1.00341e-08
blood/urine/physical biomarkers	Blood count	-	30180	Lymphocyte%	-	MYD88	3	38138478	38143022	PTV	19	715	2.85384e-06	3.82571e-06	0.00331006	0.00398875	8.32932e-56	8.55102e-56	2.53161e-55	2.53161e-55
blood/urine/physical biomarkers	Blood count	-	30180	Lymphocyte%	-	BCL6	3	187721377	187745727	PTV	11	22	7.94098e-17	7.94469e-17	5.11392e-11	5.10609e-11	5.11392e-11	5.10609e-11	2.38284e-16	2.38284e-16
blood/urine/physical biomarkers	Blood count	-	30180	Lymphocyte%	-	CXCL6	4	73836497	73849064	PTV	17	6710	6.03534e-14	6.0378e-14	2.15373e-13	1.68577e-13	5.41884e-14	5.418e-14	7.4496e-14	7.4496e-14
blood/urine/physical biomarkers	Blood count	-	30180	Lymphocyte%	-	TNXB	6	32041153	32115334	PTV	163	9205.48	6.32393e-11	6.26801e-11	9.18721e-07	1.44299e-07	6.59995e-11	6.25401e-11	9.53648e-11	9.53648e-11
blood/urine/physical biomarkers	Blood count	-	30180	Lymphocyte%	-	NOTCH1	9	136494433	136545786	PTV	11	30	2.19361e-28	2.19715e-28	9.00748e-14	8.94264e-14	8.20644e-27	8.20592e-27	6.41452e-28	6.41452e-28
blood/urine/physical biomarkers	Blood count	-	30180	Lymphocyte%	-	PYGM	11	64746389	64760297	PTV	57	4046	8.97455e-08	8.94158e-08	9.52339e-08	8.25128e-08	8.68804e-08	8.57158e-08	8.80764e-08	8.80764e-08
blood/urine/physical biomarkers	Blood count	-	30180	Lymphocyte%	-	SPHK1	17	76376584	76387860	PTV	35	6570.01	2.38605e-13	2.65963e-13	2.08402e-05	2.17515e-05	7.2984e-12	7.13185e-12	7.29194e-13	7.29194e-13
blood/urine/physical biomarkers	Blood count	-	30180	Lymphocyte%	-	NF1	17	31094927	31382116	PTV	156	4820	0.654273	0.674131	0.552884	0.571575	8.69925e-08	9.84599e-08	2.77115e-07	2.77115e-07
blood/urine/physical biomarkers	Blood count	-	30180	Lymphocyte%	-	ANKRD12	18	9136228	9285985	PTV	72	240	4.66755e-06	4.68964e-06	3.53567e-13	3.53181e-13	0.000199734	0.000199997	1.06015e-12	1.06015e-12
blood/urine/physical biomarkers	Blood count	-	30180	Lymphocyte%	-	CALR	19	12938578	12944489	PTV	13	125	2.79597e-15	2.79457e-15	1.57039e-08	1.55835e-08	7.0915e-15	7.08855e-15	5.9952e-15	5.9952e-15
blood/urine/physical biomarkers	Blood count	-	30180	Lymphocyte%	-	RASAL3	19	15451624	15464571	PTV	57	4476.02	6.56167e-10	6.53927e-10	1.31408e-10	1.16873e-10	6.56191e-10	6.42915e-10	2.69073e-10	2.69073e-10
blood/urine/physical biomarkers	Blood count	-	30180	Lymphocyte%	-	ASXL1	20	32358330	32439319	PTV	125	1099	0.000231198	0.000234442	2.19138e-08	2.20567e-08	0.000765749	0.000759937	6.5947e-08	6.5947e-08
blood/urine/physical biomarkers	Blood count	-	30180	Lymphocyte%	-	LY75-CD302	2	159771851	159904710	PTV+D	243	3971	1.1393e-08	1.15518e-08	4.64328e-10	3.53739e-10	2.19923e-08	2.11312e-08	1.14335e-09	1.14335e-09
blood/urine/physical biomarkers	Blood count	-	30180	Lymphocyte%	-	LY75	2	159803355	159904749	PTV+D	218	3612	1.20052e-08	1.21194e-08	7.44556e-10	5.85513e-10	1.98931e-08	1.92259e-08	1.80773e-09	1.80773e-09
blood/urine/physical biomarkers	Blood count	-	30180	Lymphocyte%	-	MYD88	3	38138478	38143022	PTV+D	43	798	2.90344e-06	3.89014e-06	0.00998965	0.0115008	8.96243e-56	9.18366e-56	2.72151e-55	2.72151e-55
blood/urine/physical biomarkers	Blood count	-	30180	Lymphocyte%	-	RASA2	3	141487047	141615342	PTV+D	299	810	0.00313034	0.00314302	2.46509e-10	2.47169e-10	4.67001e-07	4.6751e-07	7.40125e-10	7.40125e-10
blood/urine/physical biomarkers	Blood count	-	30180	Lymphocyte%	-	BCL6	3	187721377	187745727	PTV+D	17	187	0.0752765	0.0760849	0.000760051	0.000781587	2.37149e-08	2.38663e-08	7.13689e-08	7.13689e-08
blood/urine/physical biomarkers	Blood count	-	30180	Lymphocyte%	-	CXCL6	4	73836497	73849064	PTV+D	18	6719	6.02246e-14	6.02864e-14	1.26513e-13	1.06706e-13	5.41928e-14	5.41832e-14	6.87228e-14	6.87228e-14
blood/urine/physical biomarkers	Blood count	-	30180	Lymphocyte%	-	TNXB	6	32041153	32115334	PTV+D	390	11945.7	5.83494e-11	5.93557e-11	0.000231572	2.43237e-05	8.88021e-11	7.78799e-11	1.03293e-10	1.03293e-10
blood/urine/physical biomarkers	Blood count	-	30180	Lymphocyte%	-	ZNF467	7	149764182	149773479	PTV+D	84	3400.02	1.64345e-07	1.67279e-07	7.83595e-10	7.9565e-10	2.31936e-07	2.25447e-07	2.34943e-09	2.34943e-09
blood/urine/physical biomarkers	Blood count	-	30180	Lymphocyte%	-	NBN	8	89933336	90003228	PTV+D	189	8041	4.38217e-09	4.86674e-09	4.88974e-10	3.32712e-10	1.58491e-07	1.49619e-07	1.09143e-09	1.09143e-09
blood/urine/physical biomarkers	Blood count	-	30180	Lymphocyte%	-	JAK2	9	4984390	5128183	PTV+D	317	2471	8.19251e-149	8.10692e-149	4.05822e-18	2.26148e-18	2.41485e-148	2.3902e-148	1.82558e-148	1.82558e-148
blood/urine/physical biomarkers	Blood count	-	30180	Lymphocyte%	-	NOTCH1	9	136494433	136545786	PTV+D	778	13309	0.302696	0.297398	0.305793	0.315601	6.42547e-24	6.95165e-24	2.00346e-23	2.00346e-23
blood/urine/physical biomarkers	Blood count	-	30180	Lymphocyte%	-	JAML	11	118193740	118225094	PTV+D	189	9352	1.56461e-08	2.80008e-08	0.482258	0.250486	4.21782e-07	3.83273e-07	5.73576e-08	5.73576e-08
blood/urine/physical biomarkers	Blood count	-	30180	Lymphocyte%	-	NLRC3	16	3539033	3577400	PTV+D	196	2833	1.45943e-06	1.47872e-06	2.57533e-11	2.53912e-11	0.000192956	0.000191406	7.67116e-11	7.67116e-11
blood/urine/physical biomarkers	Blood count	-	30180	Lymphocyte%	-	SPHK1	17	76376584	76387860	PTV+D	47	6589.01	2.38809e-13	2.66156e-13	1.61462e-05	1.71248e-05	7.29812e-12	7.13161e-12	7.29861e-13	7.29861e-13
blood/urine/physical biomarkers	Blood count	-	30180	Lymphocyte%	-	MPO	17	58269856	58280935	PTV+D	287	13959	1.96492e-07	9.38073e-07	4.94792e-13	1.06938e-12	1.26041e-07	1.27404e-07	2.0296e-12	2.0296e-12
blood/urine/physical biomarkers	Blood count	-	30180	Lymphocyte%	-	TNFRSF13B	17	16929816	16972118	PTV+D	174	14110	4.23531e-11	6.01078e-11	7.55181e-12	3.33816e-12	2.39701e-08	2.18378e-08	1.27033e-11	1.27033e-11
blood/urine/physical biomarkers	Blood count	-	30180	Lymphocyte%	-	NPC1	18	23506184	23586898	PTV+D	696	7333	5.25336e-06	5.18481e-06	1.56383e-08	1.53622e-08	2.34833e-05	2.29573e-05	4.63285e-08	4.63285e-08
blood/urine/physical biomarkers	Blood count	-	30180	Lymphocyte%	-	TYK2	19	10350529	10380676	PTV+D	271	9396	6.67456e-15	6.45695e-15	2.918e-12	4.12274e-13	7.28036e-15	6.70824e-15	1.0103e-14	1.0103e-14
blood/urine/physical biomarkers	Blood count	-	30180	Lymphocyte%	-	CALR	19	12938578	12944489	PTV+D	59	711	0.000329182	0.000351424	0.110976	0.113566	3.75535e-14	3.77984e-14	1.13243e-13	1.13243e-13
blood/urine/physical biomarkers	Blood count	-	30180	Lymphocyte%	-	RASAL3	19	15451624	15464571	PTV+D	196	6187.02	3.70615e-10	4.06947e-10	6.92086e-14	5.6815e-14	9.1268e-10	8.54285e-10	1.87073e-13	1.87073e-13
blood/urine/physical biomarkers	Blood count	-	30180	Lymphocyte%	-	ASXL1	20	32358330	32439319	PTV+D	129	1108	0.000233102	0.000236326	1.96489e-08	1.97748e-08	0.000764746	0.000758964	5.91284e-08	5.91284e-08
blood/urine/physical biomarkers	Blood count	-	30180	Lymphocyte%	-	ISG20L2	1	156721891	156728799	Synonymous	93	4048	9.98654e-09	9.44328e-09	3.08942e-05	2.52974e-05	9.52643e-09	9.27487e-09	1.43235e-08	1.43235e-08
blood/urine/physical biomarkers	Blood count	-	30180	Lymphocyte%	-	ARPC2	2	218217094	218254356	Synonymous	102	6858	8.76861e-28	8.62276e-28	2.40332e-20	1.17063e-21	9.91341e-28	9.30132e-28	1.36861e-27	1.36861e-27
blood/urine/physical biomarkers	Blood count	-	30180	Lymphocyte%	-	PNKD	2	218270392	218346793	Synonymous	230	3743	1.00859e-13	1.0088e-13	0.0383931	0.0377658	4.535e-12	4.49046e-12	2.95985e-13	2.95985e-13
blood/urine/physical biomarkers	Blood count	-	30180	Lymphocyte%	-	CYB561D2	3	50350695	50358460	Synonymous	121	10638	2.36132e-08	2.64502e-08	1.5626e-07	5.94125e-08	4.97756e-08	4.46954e-08	4.11379e-08	4.11379e-08
blood/urine/physical biomarkers	Blood count	-	30180	Lymphocyte%	-	MICB	6	31494881	31511124	Synonymous	112	16730	1.0213e-13	1.06941e-13	3.34249e-09	3.19795e-10	3.75727e-13	3.23704e-13	2.41029e-13	2.41029e-13
blood/urine/physical biomarkers	Blood count	-	30180	Lymphocyte%	-	MDC1	6	30699807	30717889	Synonymous	437	33648	1.57995e-10	8.49632e-11	0.000207703	0.000128981	1.03804e-12	9.4104e-13	2.93532e-12	2.93532e-12
blood/urine/physical biomarkers	Blood count	-	30180	Lymphocyte%	-	ATP6V1G2-DDX39B	6	31530219	31546608	Synonymous	157	11066	1.7119e-12	1.7511e-12	1.25696e-06	1.0915e-07	2.40353e-12	2.162e-12	2.95008e-12	2.95008e-12
blood/urine/physical biomarkers	Blood count	-	30180	Lymphocyte%	-	DDX39B	6	31530219	31542448	Synonymous	125	10614	1.84545e-12	1.83992e-12	4.14379e-07	4.0955e-08	2.28833e-12	2.08632e-12	2.99749e-12	2.99749e-12
blood/urine/physical biomarkers	Blood count	-	30180	Lymphocyte%	-	PRRC2A	6	31620720	31637771	Synonymous	777	27110	7.13518e-11	8.01721e-11	0.0268413	0.00748496	4.67576e-10	3.60946e-10	1.91099e-10	1.91099e-10
blood/urine/physical biomarkers	Blood count	-	30180	Lymphocyte%	-	CFB	6	31945650	31952084	Synonymous	200	21719	7.30605e-10	9.0567e-10	3.39321e-05	2.2058e-05	2.04685e-09	1.8311e-09	1.71055e-09	1.71055e-09
blood/urine/physical biomarkers	Blood count	-	30180	Lymphocyte%	-	C6orf48	6	31834608	31839766	Synonymous	27	2311	7.41753e-09	7.36747e-09	2.03578e-06	1.50367e-06	7.36612e-09	7.27104e-09	1.10093e-08	1.10093e-08
blood/urine/physical biomarkers	Blood count	-	30180	Lymphocyte%	-	C6orf10	6	32288526	32371912	Synonymous	94	13024	1.22417e-08	1.28562e-08	0.259709	0.277043	2.39908e-06	2.37334e-06	3.74275e-08	3.74275e-08
blood/urine/physical biomarkers	Blood count	-	30180	Lymphocyte%	-	TNXB	6	32041153	32115334	Synonymous	1600	79737.9	2.7111e-08	5.93891e-08	0.0115595	0.00523208	7.26432e-05	6.18487e-05	1.1162e-07	1.1162e-07
blood/urine/physical biomarkers	Blood count	-	30180	Lymphocyte%	-	GFI1B	9	132944000	132991687	Synonymous	138	11992	4.47663e-14	4.12731e-14	1.7458e-10	2.40949e-11	5.78586e-14	5.10699e-14	7.19425e-14	7.19425e-14
blood/urine/physical biomarkers	Blood count	-	30180	Lymphocyte%	-	RALGDS	9	133097720	133149334	Synonymous	401	22235	1.13239e-09	1.1833e-09	0.00981736	0.00278257	5.09212e-09	4.06394e-09	2.76417e-09	2.76417e-09
blood/urine/physical biomarkers	Blood count	-	30180	Lymphocyte%	-	OR51V1	11	5199735	5200700	Synonymous	123	8007	3.3432e-12	8.27323e-12	0.00831779	0.00686269	2.60546e-17	2.56614e-17	7.75691e-17	7.75691e-17
blood/urine/physical biomarkers	Blood count	-	30180	Lymphocyte%	-	UBQLN3	11	5507300	5509985	Synonymous	222	4758	1.35174e-11	1.34557e-11	0.0274118	0.0246975	1.73494e-10	1.68726e-10	3.75031e-11	3.75031e-11
blood/urine/physical biomarkers	Blood count	-	30180	Lymphocyte%	-	CDC42BPG	11	64823387	64844569	Synonymous	679	28546	1.07102e-05	1.6063e-05	0.000638464	0.000445164	2.9923e-08	2.7987e-08	8.65684e-08	8.65684e-08
blood/urine/physical biomarkers	Blood count	-	30180	Lymphocyte%	-	SPHK1	17	76376584	76387860	Synonymous	220	7119	2.29763e-12	2.36857e-12	2.446e-06	9.33758e-07	7.76838e-12	7.28388e-12	5.34073e-12	5.34073e-12
blood/urine/physical biomarkers	Blood count	-	30180	Lymphocyte%	-	RAVER1	19	10316212	10333640	Synonymous	286	11926	2.5728e-09	2.89239e-09	0.154131	0.117021	4.25776e-08	3.91285e-08	7.65834e-09	7.65834e-09
blood/urine/physical biomarkers	Blood count	-	30180	Lymphocyte%	-	IGLL5	22	22887780	22896107	Synonymous	112	2974.01	0.0273995	0.0303016	1.16944e-06	1.34567e-06	1.91705e-46	1.95086e-46	5.80141e-46	5.80141e-46
blood/urine/physical biomarkers	Blood count	-	30190	Monocyte%	-	TGFBR3	1	91680343	91906335	Missense	544	17219	0.000768272	0.00238705	0.197468	0.188216	2.53776e-22	2.81367e-22	8.00581e-22	1.60116e-21
blood/urine/physical biomarkers	Blood count	-	30190	Monocyte%	-	NRAS	1	114704469	114716894	Missense	76	329	0.000548502	0.000556848	0.230896	0.231546	4.76036e-10	4.76618e-10	1.42898e-09	1.26097e-11
blood/urine/physical biomarkers	Blood count	-	30190	Monocyte%	-	CSF3R	1	36466043	36483278	Missense	572	43144	6.38476e-10	6.49849e-10	9.09257e-05	6.72266e-05	8.92194e-06	7.89829e-06	1.93217e-09	3.86434e-09
blood/urine/physical biomarkers	Blood count	-	30190	Monocyte%	-	GNB1	1	1785285	1891117	Missense	113	484	1.54319e-09	1.54368e-09	6.20158e-07	5.9069e-07	1.72516e-09	1.72252e-09	2.4397e-09	4.8794e-09
blood/urine/physical biomarkers	Blood count	-	30190	Monocyte%	-	CXCR2	2	218125289	218137253	Missense	244	6283	1.45572e-33	2.05918e-33	7.5125e-36	1.0522e-36	8.75268e-32	8.16987e-32	5.5315e-36	1.1063e-35
blood/urine/physical biomarkers	Blood count	-	30190	Monocyte%	-	ARHGAP25	2	68679601	68826833	Missense	516	15229	2.43437e-17	2.40868e-17	0.000170074	1.54286e-05	5.51045e-17	4.63618e-17	4.9055e-17	9.81099e-17
blood/urine/physical biomarkers	Blood count	-	30190	Monocyte%	-	PLCD4	2	218607765	218637184	Missense	529	15199	1.10654e-12	1.28056e-12	4.50405e-05	3.98738e-06	3.54116e-12	2.91958e-12	2.59792e-12	5.19595e-12
blood/urine/physical biomarkers	Blood count	-	30190	Monocyte%	-	CCR2	3	46353734	46360928	Missense	274	3475	2.48639e-16	2.58799e-16	2.78527e-09	2.35033e-09	5.63143e-15	5.52256e-15	7.77156e-16	1.11022e-15
blood/urine/physical biomarkers	Blood count	-	30190	Monocyte%	-	NKTR	3	42600614	42648741	Missense	940	15581	1.31292e-14	1.37561e-14	0.015915	0.00949955	1.57756e-13	1.4254e-13	3.70814e-14	7.41629e-14
blood/urine/physical biomarkers	Blood count	-	30190	Monocyte%	-	KIAA1257	3	128909866	129002690	Missense	1140	32338	9.43465e-13	2.66879e-12	2.29424e-05	6.24703e-06	2.31618e-05	2.02309e-05	4.18243e-12	8.36486e-12
blood/urine/physical biomarkers	Blood count	-	30190	Monocyte%	-	SPEF2	5	35617844	35814611	Missense	1810	51105	1.25346e-07	1.4619e-06	0.211593	0.167639	1.9717e-12	1.90522e-12	5.81379e-12	1.16275e-11
blood/urine/physical biomarkers	Blood count	-	30190	Monocyte%	-	VCAN	5	83471465	83582303	Missense	2163	51754	8.33298e-06	6.57534e-05	0.689869	0.809046	5.599e-10	5.51369e-10	1.66674e-09	3.33349e-09
blood/urine/physical biomarkers	Blood count	-	30190	Monocyte%	-	BTNL2	6	32393963	32407128	Missense	291	59742	2.56614e-05	1.58576e-05	0.0011447	0.000571127	1.96218e-09	1.69822e-09	5.46153e-09	1.09231e-08
blood/urine/physical biomarkers	Blood count	-	30190	Monocyte%	-	OR2H1	6	29457181	29464328	Missense	236	24302	5.31226e-05	0.000187524	0.0169786	0.0106591	3.14533e-08	3.46659e-08	9.89049e-08	9.89049e-08
blood/urine/physical biomarkers	Blood count	-	30190	Monocyte%	-	MICA	6	31399784	31415315	Missense	227	15884.7	6.93553e-08	6.39277e-08	3.31093e-05	7.38334e-06	1.1328e-07	9.30527e-08	1.20479e-07	1.20479e-07
blood/urine/physical biomarkers	Blood count	-	30190	Monocyte%	-	HOXA9	7	27162435	27175180	Missense	673	18535	0.00583372	0.0113082	0.0279008	0.0290525	6.72946e-09	7.01353e-09	2.06056e-08	1.25967e-08
blood/urine/physical biomarkers	Blood count	-	30190	Monocyte%	-	FIGNL1	7	50444128	50542535	Missense	763	17277	4.48768e-08	4.89721e-08	0.0503625	0.0296416	3.69549e-07	3.16915e-07	1.23547e-07	1.40365e-07
blood/urine/physical biomarkers	Blood count	-	30190	Monocyte%	-	JAK2	9	4984390	5128183	Missense	833	22749	1.52703e-06	1.99044e-05	0.0981703	0.119168	1.02099e-47	1.18055e-47	3.28497e-47	1.50887e-48
blood/urine/physical biomarkers	Blood count	-	30190	Monocyte%	-	GCNT1	9	76419850	76651203	Missense	479	14407	1.1639e-08	1.15964e-08	3.44479e-05	8.18146e-06	2.63046e-08	2.26602e-08	2.35804e-08	4.71607e-08
blood/urine/physical biomarkers	Blood count	-	30190	Monocyte%	-	ARHGAP9	12	57472255	57488814	Missense	697	18822	8.91898e-13	8.14953e-13	0.0213791	0.0155059	3.98953e-11	3.54843e-11	2.49845e-12	4.99689e-12
blood/urine/physical biomarkers	Blood count	-	30190	Monocyte%	-	SH2B3	12	111405948	111451623	Missense	616	18590	3.15233e-11	2.34581e-10	3.3856e-11	8.92819e-12	2.64166e-11	2.74926e-11	2.38327e-11	4.76652e-11
blood/urine/physical biomarkers	Blood count	-	30190	Monocyte%	-	ATXN2	12	111443485	111599676	Missense	1337	30580	7.26439e-06	2.99236e-05	0.0984315	0.0851696	4.39189e-11	4.41764e-11	1.32141e-10	2.64282e-10
blood/urine/physical biomarkers	Blood count	-	30190	Monocyte%	-	NFE2	12	54292111	54301121	Missense	221	2774	4.04961e-09	4.14785e-09	2.4182e-05	1.85291e-05	1.55078e-08	1.51292e-08	9.69771e-09	1.93954e-08
blood/urine/physical biomarkers	Blood count	-	30190	Monocyte%	-	FLT3	13	28003274	28100592	Missense	639	11973	1.24958e-20	2.42209e-20	1.03964e-30	2.36119e-31	1.36904e-18	1.2051e-18	1.15451e-30	2.30901e-30
blood/urine/physical biomarkers	Blood count	-	30190	Monocyte%	-	CEBPE	14	23117304	23119616	Missense	243	9958	6.01467e-33	5.88053e-33	1.20175e-25	7.65948e-28	7.04382e-33	6.39489e-33	9.45392e-33	1.89078e-32
blood/urine/physical biomarkers	Blood count	-	30190	Monocyte%	-	ST20	15	79898840	79923702	Missense	61	5663.01	5.19376e-42	1.39602e-41	1.07596e-08	2.06349e-09	2.70584e-36	2.6151e-36	2.27125e-41	2.27125e-41
blood/urine/physical biomarkers	Blood count	-	30190	Monocyte%	-	ST20-MTHFS	15	79845150	79923754	Missense	291	16088	1.1824e-41	2.75466e-41	1.16904e-05	5.12264e-06	7.76949e-36	7.34637e-36	4.96376e-41	9.92752e-41
blood/urine/physical biomarkers	Blood count	-	30190	Monocyte%	-	IDH2	15	90083045	90102504	Missense	310	12095	0.101851	0.102626	0.207519	0.180091	1.38243e-07	1.80429e-07	4.6963e-07	1.91721e-07
blood/urine/physical biomarkers	Blood count	-	30190	Monocyte%	-	IRF8	16	85898803	85922609	Missense	317	14041	3.88765e-71	1.25085e-69	4.13013e-32	1.79902e-32	6.21743e-66	5.83873e-66	2.26225e-70	3.69548e-74
blood/urine/physical biomarkers	Blood count	-	30190	Monocyte%	-	GSE1	16	85169525	85676204	Missense	2366	78876	1.29845e-10	7.7792e-10	0.092943	0.0713721	2.56918e-10	2.09e-10	3.39675e-10	6.79349e-10
blood/urine/physical biomarkers	Blood count	-	30190	Monocyte%	-	TNFRSF13B	17	16929816	16972118	Missense	272	22326	1.87508e-43	1.01898e-42	1.18463e-30	4.00088e-32	5.37209e-32	4.72255e-32	9.50198e-43	3.9535e-48
blood/urine/physical biomarkers	Blood count	-	30190	Monocyte%	-	GSDMB	17	39904595	39919854	Missense	288	14086	1.0779e-08	1.07136e-08	0.00568278	0.00144709	2.19325e-08	1.84987e-08	2.09963e-08	2.09963e-08
blood/urine/physical biomarkers	Blood count	-	30190	Monocyte%	-	PNMT	17	39667981	39670475	Missense	213	18280	7.4543e-06	8.86046e-06	4.82565e-08	4.17298e-08	7.78136e-05	6.81029e-05	1.33449e-07	1.33449e-07
blood/urine/physical biomarkers	Blood count	-	30190	Monocyte%	-	NPC1	18	23506184	23586898	Missense	1310	29853	3.47368e-05	6.91317e-05	1.5399e-10	1.23942e-10	0.00237418	0.00203072	4.12024e-10	7.53918e-10
blood/urine/physical biomarkers	Blood count	-	30190	Monocyte%	-	SAMHD1	20	36889773	36951901	Missense	451	4437	0.000153842	0.000167238	6.03283e-07	6.31733e-07	7.83969e-05	7.82953e-05	1.83008e-06	2.45504e-08
blood/urine/physical biomarkers	Blood count	-	30190	Monocyte%	-	IL17RA	22	17084954	17115694	Missense	766	20894	0	0	1.24956e-141	6.46422e-159	0	0	0	0
blood/urine/physical biomarkers	Blood count	-	30190	Monocyte%	-	IGLL5	22	22887780	22896107	Missense	265	12411	0.158759	0.165999	0.000711419	0.00121343	9.17535e-27	1.00358e-26	2.87589e-26	5.75178e-26
blood/urine/physical biomarkers	Blood count	-	30190	Monocyte%	-	NRAS	1	114704469	114716894	Disruptive Missense	23	52	2.24258e-12	2.2457e-12	4.96923e-07	4.95595e-07	3.55662e-11	3.5564e-11	6.33282e-12	6.33282e-12
blood/urine/physical biomarkers	Blood count	-	30190	Monocyte%	-	CCR2	3	46353734	46360928	Disruptive Missense	43	1073	1.15183e-15	1.15612e-15	9.12029e-14	7.90553e-14	1.90709e-15	1.89003e-15	2.22045e-15	2.22045e-15
blood/urine/physical biomarkers	Blood count	-	30190	Monocyte%	-	HOXA9	7	27162435	27175180	Disruptive Missense	242	8240	0.00263404	0.00585845	0.0226346	0.0262466	2.89799e-09	3.16072e-09	9.07096e-09	9.07096e-09
blood/urine/physical biomarkers	Blood count	-	30190	Monocyte%	-	FIGNL1	7	50444128	50542535	Disruptive Missense	282	8204	8.01621e-08	8.33671e-08	0.0511074	0.0243309	1.68091e-07	1.53658e-07	1.62483e-07	1.62483e-07
blood/urine/physical biomarkers	Blood count	-	30190	Monocyte%	-	JAK2	9	4984390	5128183	Disruptive Missense	255	2197	3.5356e-49	3.50419e-49	5.13834e-10	4.08735e-10	9.62655e-49	9.52893e-49	7.72168e-49	7.72168e-49
blood/urine/physical biomarkers	Blood count	-	30190	Monocyte%	-	FLT3	13	28003274	28100592	Disruptive Missense	166	1076	0.000117717	0.000121941	6.71344e-12	6.83758e-12	0.00113477	0.0011377	2.03249e-11	2.03249e-11
blood/urine/physical biomarkers	Blood count	-	30190	Monocyte%	-	IDH2	15	90083045	90102504	Disruptive Missense	158	2986	0.211481	0.231064	0.653738	0.654555	3.8859e-08	4.15266e-08	1.20446e-07	1.20446e-07
blood/urine/physical biomarkers	Blood count	-	30190	Monocyte%	-	IRF8	16	85898803	85922609	Disruptive Missense	196	7118	2.90776e-73	1.58959e-72	4.59078e-73	3.14023e-75	3.13028e-66	2.92715e-66	1.84789e-74	1.84789e-74
blood/urine/physical biomarkers	Blood count	-	30190	Monocyte%	-	TNFRSF13B	17	16929816	16972118	Disruptive Missense	115	13352	2.6703e-43	1.47506e-42	3.28264e-48	3.66214e-49	3.07875e-32	2.83826e-32	1.97675e-48	1.97675e-48
blood/urine/physical biomarkers	Blood count	-	30190	Monocyte%	-	NPC1	18	23506184	23586898	Disruptive Missense	583	6794	0.000101366	0.000103254	1.48806e-09	1.46512e-09	0.00976902	0.00959235	4.42944e-09	4.42944e-09
blood/urine/physical biomarkers	Blood count	-	30190	Monocyte%	-	SAMHD1	20	36889773	36951901	Disruptive Missense	269	1815	3.92459e-06	3.96697e-06	4.17608e-09	4.07371e-09	2.87707e-05	2.85178e-05	1.23581e-08	1.23581e-08
blood/urine/physical biomarkers	Blood count	-	30190	Monocyte%	-	CXCR2	2	218125289	218137253	pLoF	12	3546	3.51941e-11	3.56919e-11	2.0002e-09	1.3733e-09	3.64477e-11	3.61906e-11	5.32256e-11	5.32256e-11
blood/urine/physical biomarkers	Blood count	-	30190	Monocyte%	-	MYD88	3	38138478	38143022	pLoF	15	93	1.00869e-14	1.00849e-14	4.71879e-08	4.65482e-08	1.24821e-14	1.24764e-14	1.68754e-14	1.68754e-14
blood/urine/physical biomarkers	Blood count	-	30190	Monocyte%	-	TET2	4	105145875	105279816	pLoF	279	849	0.00461145	0.00469991	3.43329e-19	3.51451e-19	1.85922e-17	1.86604e-17	1.02295e-18	1.02295e-18
blood/urine/physical biomarkers	Blood count	-	30190	Monocyte%	-	MPO	17	58269856	58280935	pLoF	38	6369	2.6187e-40	2.75619e-40	1.24062e-40	4.39798e-41	3.11946e-40	3.04624e-40	1.34128e-40	1.34128e-40
blood/urine/physical biomarkers	Blood count	-	30190	Monocyte%	-	PTPRH	19	55181248	55209506	pLoF	76	3598	2.5592e-06	2.72566e-06	8.97416e-09	9.12034e-09	6.30419e-06	6.08839e-06	2.7008e-08	2.7008e-08
blood/urine/physical biomarkers	Blood count	-	30190	Monocyte%	-	NRAS	1	114704469	114716894	pLoF+D	29	66	3.31235e-12	3.31622e-12	3.66731e-06	3.65862e-06	3.58555e-11	3.58532e-11	9.10161e-12	9.10161e-12
blood/urine/physical biomarkers	Blood count	-	30190	Monocyte%	-	CXCR2	2	218125289	218137253	pLoF+D	51	3750	3.42281e-11	3.4865e-11	3.79093e-07	1.78593e-07	3.79288e-11	3.74373e-11	5.40625e-11	5.40625e-11
blood/urine/physical biomarkers	Blood count	-	30190	Monocyte%	-	CCR2	3	46353734	46360928	pLoF+D	56	1123	1.09298e-15	1.09874e-15	4.39548e-15	3.85666e-15	1.96392e-15	1.94518e-15	1.77636e-15	1.77636e-15
blood/urine/physical biomarkers	Blood count	-	30190	Monocyte%	-	MYD88	3	38138478	38143022	pLoF+D	39	176	2.00421e-14	2.00236e-14	6.87864e-05	6.81859e-05	2.17639e-14	2.17515e-14	3.13083e-14	3.13083e-14
blood/urine/physical biomarkers	Blood count	-	30190	Monocyte%	-	TET2	4	105145875	105279816	pLoF+D	282	856	0.00417439	0.00425631	2.96936e-19	3.03903e-19	1.71666e-17	1.7228e-17	8.85668e-19	8.85668e-19
blood/urine/physical biomarkers	Blood count	-	30190	Monocyte%	-	HOXA9	7	27162435	27175180	pLoF+D	274	8852	0.00259057	0.00577735	0.0278209	0.0311616	3.13247e-09	3.38651e-09	9.76361e-09	9.76361e-09
blood/urine/physical biomarkers	Blood count	-	30190	Monocyte%	-	FIGNL1	7	50444128	50542535	pLoF+D	346	8760	8.30356e-08	8.57146e-08	0.0498565	0.0240362	1.7897e-07	1.62279e-07	1.69207e-07	1.69207e-07
blood/urine/physical biomarkers	Blood count	-	30190	Monocyte%	-	JAK2	9	4984390	5128183	pLoF+D	313	2455	4.46751e-49	4.41307e-49	3.15502e-09	2.56266e-09	1.05528e-48	1.04451e-48	9.36128e-49	9.36128e-49
blood/urine/physical biomarkers	Blood count	-	30190	Monocyte%	-	FLT3	13	28003274	28100592	pLoF+D	190	1120	0.000110089	0.000114111	5.58314e-13	5.70258e-13	0.000389581	0.000391247	1.69276e-12	1.69276e-12
blood/urine/physical biomarkers	Blood count	-	30190	Monocyte%	-	IDH2	15	90083045	90102504	pLoF+D	170	3027	0.213607	0.233212	0.656205	0.656873	3.9113e-08	4.178e-08	1.21208e-07	1.21208e-07
blood/urine/physical biomarkers	Blood count	-	30190	Monocyte%	-	IRF8	16	85898803	85922609	pLoF+D	215	7161	2.90254e-73	1.58723e-72	8.87382e-74	6.22003e-76	3.13659e-66	2.93237e-66	3.69673e-75	3.69673e-75
blood/urine/physical biomarkers	Blood count	-	30190	Monocyte%	-	TNFRSF13B	17	16929816	16972118	pLoF+D	156	13758	2.61227e-43	1.45154e-42	7.23806e-50	8.13041e-51	3.17244e-32	2.90654e-32	4.38562e-50	4.38562e-50
blood/urine/physical biomarkers	Blood count	-	30190	Monocyte%	-	MPO	17	58269856	58280935	pLoF+D	270	12711	3.31163e-41	4.62149e-41	8.66922e-33	9.46886e-35	6.62278e-40	5.90285e-40	1.09014e-40	1.09014e-40
blood/urine/physical biomarkers	Blood count	-	30190	Monocyte%	-	G6PC	17	42900797	42913369	pLoF+D	118	1508	1.63635e-05	1.68646e-05	1.34662e-09	1.32465e-09	0.00158788	0.00158224	4.0063e-09	4.0063e-09
blood/urine/physical biomarkers	Blood count	-	30190	Monocyte%	-	NPC1	18	23506184	23586898	pLoF+D	667	7120	0.000104669	0.000106518	1.2873e-09	1.26581e-09	0.0100143	0.00983099	3.82934e-09	3.82934e-09
blood/urine/physical biomarkers	Blood count	-	30190	Monocyte%	-	PTPRH	19	55181248	55209506	pLoF+D	126	4736	2.74907e-06	2.89611e-06	1.20766e-07	9.68231e-08	8.35037e-06	7.91734e-06	3.0669e-07	3.0669e-07
blood/urine/physical biomarkers	Blood count	-	30190	Monocyte%	-	CXCR2	2	218125289	218137253	PTV	13	3547	3.5199e-11	3.56961e-11	2.12615e-09	1.45294e-09	3.64459e-11	3.61891e-11	5.32607e-11	5.32607e-11
blood/urine/physical biomarkers	Blood count	-	30190	Monocyte%	-	MYD88	3	38138478	38143022	PTV	19	715	0.0232563	0.0251005	0.122529	0.129906	1.22384e-13	1.25641e-13	3.72036e-13	3.72036e-13
blood/urine/physical biomarkers	Blood count	-	30190	Monocyte%	-	TET2	4	105145875	105279816	PTV	323	944	5.54174e-07	5.66072e-07	1.02428e-26	1.03211e-26	1.74278e-20	1.74725e-20	3.08454e-26	3.08454e-26
blood/urine/physical biomarkers	Blood count	-	30190	Monocyte%	-	CXCL6	4	73836497	73849064	PTV	17	6710	2.58937e-07	2.59286e-07	2.69998e-07	2.6058e-07	2.37629e-07	2.37592e-07	2.53409e-07	2.53409e-07
blood/urine/physical biomarkers	Blood count	-	30190	Monocyte%	-	HLA-DRB5	6	32517343	32530287	PTV	7	5149.46	4.31108e-09	4.30346e-09	6.42682e-09	5.27736e-09	4.13666e-09	4.08038e-09	4.62879e-09	4.62879e-09
blood/urine/physical biomarkers	Blood count	-	30190	Monocyte%	-	MPO	17	58269856	58280935	PTV	55	7617	5.33502e-42	1.28598e-41	1.10371e-48	3.67752e-49	3.87283e-40	3.63706e-40	1.65505e-48	1.65505e-48
blood/urine/physical biomarkers	Blood count	-	30190	Monocyte%	-	SPHK1	17	76376584	76387860	PTV	35	6570.01	2.68495e-17	2.57614e-17	8.28496e-12	6.92983e-12	2.30482e-17	2.25222e-17	3.66187e-17	3.66187e-17
blood/urine/physical biomarkers	Blood count	-	30190	Monocyte%	-	PTPRH	19	55181248	55209506	PTV	94	4114	1.38372e-06	1.57188e-06	2.05738e-11	2.35353e-11	7.23865e-06	6.92032e-06	6.58642e-11	6.58642e-11
blood/urine/physical biomarkers	Blood count	-	30190	Monocyte%	-	ASXL1	20	32358330	32439319	PTV	125	1099	2.43441e-14	2.53886e-14	1.19831e-09	1.01176e-09	3.19183e-13	3.16557e-13	6.92779e-14	6.92779e-14
blood/urine/physical biomarkers	Blood count	-	30190	Monocyte%	-	NRAS	1	114704469	114716894	PTV+D	30	71	4.16441e-12	4.16877e-12	8.63981e-06	8.62079e-06	3.61136e-11	3.61111e-11	1.12068e-11	1.12068e-11
blood/urine/physical biomarkers	Blood count	-	30190	Monocyte%	-	CXCR2	2	218125289	218137253	PTV+D	52	3751	3.42329e-11	3.48691e-11	3.98352e-07	1.8716e-07	3.79284e-11	3.7437e-11	5.40661e-11	5.40661e-11
blood/urine/physical biomarkers	Blood count	-	30190	Monocyte%	-	CCR2	3	46353734	46360928	PTV+D	61	1180	1.04236e-15	1.04933e-15	5.85962e-16	5.15693e-16	2.0526e-15	2.03122e-15	8.88178e-16	8.88178e-16
blood/urine/physical biomarkers	Blood count	-	30190	Monocyte%	-	MYD88	3	38138478	38143022	PTV+D	43	798	0.0236328	0.0254955	0.143098	0.150402	1.31686e-13	1.34936e-13	3.99902e-13	3.99902e-13
blood/urine/physical biomarkers	Blood count	-	30190	Monocyte%	-	TET2	4	105145875	105279816	PTV+D	326	951	4.5269e-07	4.62593e-07	9.10206e-27	9.17039e-27	1.59909e-20	1.60306e-20	2.74083e-26	2.74083e-26
blood/urine/physical biomarkers	Blood count	-	30190	Monocyte%	-	CXCL6	4	73836497	73849064	PTV+D	18	6719	2.57584e-07	2.58323e-07	4.91479e-07	4.31285e-07	2.37648e-07	2.37606e-07	2.92352e-07	2.92352e-07
blood/urine/physical biomarkers	Blood count	-	30190	Monocyte%	-	HLA-DRB5	6	32517343	32530287	PTV+D	7	5149.46	4.31108e-09	4.30346e-09	6.42682e-09	5.27736e-09	4.13666e-09	4.08038e-09	4.62879e-09	4.62879e-09
blood/urine/physical biomarkers	Blood count	-	30190	Monocyte%	-	HOXA9	7	27162435	27175180	PTV+D	272	8851	0.00257761	0.00575399	0.0321911	0.0356848	3.13247e-09	3.38652e-09	9.76363e-09	9.76363e-09
blood/urine/physical biomarkers	Blood count	-	30190	Monocyte%	-	FIGNL1	7	50444128	50542535	PTV+D	357	9590	9.19895e-08	9.30755e-08	0.0670597	0.0338662	1.98353e-07	1.7824e-07	1.8595e-07	1.8595e-07
blood/urine/physical biomarkers	Blood count	-	30190	Monocyte%	-	JAK2	9	4984390	5128183	PTV+D	317	2471	4.41835e-49	4.36541e-49	8.42865e-09	6.86257e-09	1.0553e-48	1.04453e-48	9.28937e-49	9.28937e-49
blood/urine/physical biomarkers	Blood count	-	30190	Monocyte%	-	FLT3	13	28003274	28100592	PTV+D	191	1121	0.000110393	0.000114424	5.71065e-13	5.83229e-13	0.000398435	0.000400129	1.73128e-12	1.73128e-12
blood/urine/physical biomarkers	Blood count	-	30190	Monocyte%	-	IDH2	15	90083045	90102504	PTV+D	173	3038	0.214075	0.233684	0.694946	0.69447	3.91133e-08	4.17804e-08	1.21209e-07	1.21209e-07
blood/urine/physical biomarkers	Blood count	-	30190	Monocyte%	-	IRF8	16	85898803	85922609	PTV+D	215	7161	2.90254e-73	1.58723e-72	8.87382e-74	6.22003e-76	3.13659e-66	2.93237e-66	3.69673e-75	3.69673e-75
blood/urine/physical biomarkers	Blood count	-	30190	Monocyte%	-	TNFRSF13B	17	16929816	16972118	PTV+D	174	14110	2.18759e-43	1.27335e-42	1.54723e-51	1.7643e-52	3.26575e-32	2.97522e-32	9.50227e-52	9.50227e-52
blood/urine/physical biomarkers	Blood count	-	30190	Monocyte%	-	MPO	17	58269856	58280935	PTV+D	287	13959	6.75052e-43	2.15712e-42	4.72225e-40	6.84095e-42	7.37618e-40	6.4937e-40	2.8624e-42	2.8624e-42
blood/urine/physical biomarkers	Blood count	-	30190	Monocyte%	-	SPHK1	17	76376584	76387860	PTV+D	47	6589.01	2.68937e-17	2.57973e-17	1.18148e-11	9.60816e-12	2.30473e-17	2.25215e-17	3.66438e-17	3.66438e-17
blood/urine/physical biomarkers	Blood count	-	30190	Monocyte%	-	G6PC	17	42900797	42913369	PTV+D	126	1733	1.89432e-05	1.9457e-05	1.22061e-09	1.20642e-09	0.00185761	0.00185149	3.64019e-09	3.64019e-09
blood/urine/physical biomarkers	Blood count	-	30190	Monocyte%	-	NPC1	18	23506184	23586898	PTV+D	696	7333	0.000101696	0.000103588	6.67451e-11	6.6357e-11	0.010244	0.0100545	1.99651e-10	1.99651e-10
blood/urine/physical biomarkers	Blood count	-	30190	Monocyte%	-	PTPRH	19	55181248	55209506	PTV+D	144	5252	1.4861e-06	1.66994e-06	6.75478e-10	5.80282e-10	9.28391e-06	8.74852e-06	1.87194e-09	1.87194e-09
blood/urine/physical biomarkers	Blood count	-	30190	Monocyte%	-	ASXL1	20	32358330	32439319	PTV+D	129	1108	2.44706e-14	2.55174e-14	1.59712e-09	1.34761e-09	3.19176e-13	3.16551e-13	6.95e-14	6.95e-14
blood/urine/physical biomarkers	Blood count	-	30190	Monocyte%	-	TGFBR3	1	91680343	91906335	Synonymous	260	16609	2.80287e-16	2.6372e-16	2.30771e-05	1.82623e-06	5.87611e-16	4.91166e-16	6.66134e-16	6.66134e-16
blood/urine/physical biomarkers	Blood count	-	30190	Monocyte%	-	GOLPH3L	1	150646225	150697144	Synonymous	77	9769	9.42433e-09	9.56288e-09	1.43686e-07	6.76142e-08	9.48341e-09	9.26108e-09	1.34573e-08	1.34573e-08
blood/urine/physical biomarkers	Blood count	-	30190	Monocyte%	-	ARPC2	2	218217094	218254356	Synonymous	102	6858	2.12335e-19	2.08535e-19	1.32883e-16	2.34067e-17	2.40665e-19	2.25806e-19	3.30805e-19	3.30805e-19
blood/urine/physical biomarkers	Blood count	-	30190	Monocyte%	-	CERKL	2	181536676	181680665	Synonymous	288	9681	4.56706e-08	4.5959e-08	0.000174751	0.000118978	3.24501e-07	3.01494e-07	1.19839e-07	1.19839e-07
blood/urine/physical biomarkers	Blood count	-	30190	Monocyte%	-	RAB7A	3	128726122	128814796	Synonymous	53	5812	5.05796e-09	5.05719e-09	1.22077e-07	6.7701e-08	5.44749e-09	5.26076e-09	7.57512e-09	7.57512e-09
blood/urine/physical biomarkers	Blood count	-	30190	Monocyte%	-	LTF	3	46435645	46485234	Synonymous	255	22987	2.77397e-08	2.41982e-08	0.12461	0.0454532	6.04878e-08	4.90173e-08	5.24898e-08	5.24898e-08
blood/urine/physical biomarkers	Blood count	-	30190	Monocyte%	-	NKTR	3	42600614	42648741	Synonymous	389	7485	0.000396511	0.000657262	0.00286877	0.00304934	2.39844e-08	2.43603e-08	7.25086e-08	7.25086e-08
blood/urine/physical biomarkers	Blood count	-	30190	Monocyte%	-	TCP11	6	35118071	35148610	Synonymous	159	6534	8.97197e-08	8.99151e-08	0.000242412	0.00010641	1.184e-07	1.11103e-07	1.51029e-07	1.51029e-07
blood/urine/physical biomarkers	Blood count	-	30190	Monocyte%	-	PRKDC	8	47773108	47960183	Synonymous	1197	50091	1.95598e-10	1.57717e-10	0.00389109	0.000814515	2.64275e-10	2.05026e-10	2.98294e-10	2.98294e-10
blood/urine/physical biomarkers	Blood count	-	30190	Monocyte%	-	FLT3	13	28003274	28100592	Synonymous	266	7935	3.0562e-23	2.41212e-22	5.94582e-06	6.14328e-06	2.85996e-40	2.85736e-40	8.57599e-40	8.57599e-40
blood/urine/physical biomarkers	Blood count	-	30190	Monocyte%	-	SPHK1	17	76376584	76387860	Synonymous	220	7119	1.64029e-17	1.58596e-17	1.81551e-06	5.70082e-07	2.45324e-17	2.30023e-17	2.88109e-17	2.88109e-17
blood/urine/physical biomarkers	Blood count	-	30190	Monocyte%	-	IGLL5	22	22887780	22896107	Synonymous	112	2974.01	0.333557	0.343119	0.0131453	0.0138009	6.84762e-13	6.96039e-13	2.07123e-12	2.07123e-12
blood/urine/physical biomarkers	Blood count	-	30200	Neutrophil%	-	GNB1	1	1785285	1891117	Missense	113	484	9.06318e-27	9.07915e-27	2.18458e-13	1.88338e-13	1.13402e-26	1.13229e-26	1.51142e-26	3.02284e-26
blood/urine/physical biomarkers	Blood count	-	30200	Neutrophil%	-	FLG	1	152302175	152325203	Missense	5107	238434	1.01254e-10	7.58262e-11	4.61848e-07	2.05632e-07	5.85857e-11	5.24409e-11	1.01335e-10	1.01335e-10
blood/urine/physical biomarkers	Blood count	-	30200	Neutrophil%	-	RRNAD1	1	156728442	156736960	Missense	375	6930	7.84475e-10	7.89321e-10	0.0026325	0.00197154	4.24606e-09	4.02906e-09	1.98323e-09	3.96647e-09
blood/urine/physical biomarkers	Blood count	-	30200	Neutrophil%	-	CSF3R	1	36466043	36483278	Missense	572	43144	9.88313e-08	2.0165e-07	0.00368636	0.0030445	8.33863e-09	7.77527e-09	2.27605e-08	4.52091e-08
blood/urine/physical biomarkers	Blood count	-	30200	Neutrophil%	-	NEK7	1	198156963	198322420	Missense	202	9020	3.24995e-08	3.22708e-08	3.71165e-07	1.66092e-07	3.39741e-08	3.23381e-08	4.58611e-08	9.17222e-08
blood/urine/physical biomarkers	Blood count	-	30200	Neutrophil%	-	CXCR2	2	218125289	218137253	Missense	244	6283	9.92244e-75	2.62448e-74	2.98501e-91	5.34404e-93	2.27187e-70	2.12059e-70	3.15003e-92	6.30006e-92
blood/urine/physical biomarkers	Blood count	-	30200	Neutrophil%	-	PLCD4	2	218607765	218637184	Missense	529	15199	6.93453e-11	6.98137e-11	2.20444e-05	2.69617e-06	1.44044e-10	1.18759e-10	1.36031e-10	2.72062e-10
blood/urine/physical biomarkers	Blood count	-	30200	Neutrophil%	-	PLEK	2	68365173	68397453	Missense	223	13023	3.04717e-10	3.01297e-10	2.8262e-07	5.69988e-08	5.01056e-10	4.33637e-10	5.49266e-10	1.09853e-09
blood/urine/physical biomarkers	Blood count	-	30200	Neutrophil%	-	IL1A	2	112773915	112784590	Missense	187	5842	2.82323e-09	2.75111e-09	1.68494e-05	9.03765e-06	4.44542e-09	4.16016e-09	5.07104e-09	5.07104e-09
blood/urine/physical biomarkers	Blood count	-	30200	Neutrophil%	-	LCT	2	135787840	135837180	Missense	1150	15229	2.82251e-06	3.65248e-06	0.00494082	0.00474786	1.97598e-08	1.98677e-08	5.9073e-08	1.18146e-07
blood/urine/physical biomarkers	Blood count	-	30200	Neutrophil%	-	CKAP2L	2	112736607	112764677	Missense	539	19647	5.30398e-08	6.55211e-08	0.00013118	2.93201e-05	2.55839e-07	2.03228e-07	1.39577e-07	2.79153e-07
blood/urine/physical biomarkers	Blood count	-	30200	Neutrophil%	-	GRK6	5	177403204	177442901	Missense	780	15700	2.96699e-10	4.47207e-10	1.07652e-11	1.04822e-11	4.08703e-10	3.82558e-10	3.0157e-11	6.0314e-11
blood/urine/physical biomarkers	Blood count	-	30200	Neutrophil%	-	LY6G6F	6	31706885	31710595	Missense	211	11869	2.64145e-12	2.58404e-12	5.56618e-11	9.4102e-12	3.52554e-12	3.1008e-12	4.01079e-12	8.02169e-12
blood/urine/physical biomarkers	Blood count	-	30200	Neutrophil%	-	CYP21A2	6	32038265	32041670	Missense	405	39241	2.81674e-07	6.76591e-06	0.130647	0.169384	2.51559e-12	2.70689e-12	7.8233e-12	1.56464e-11
blood/urine/physical biomarkers	Blood count	-	30200	Neutrophil%	-	PRRC2A	6	31620720	31637771	Missense	1957	44956	1.96618e-11	1.30289e-11	0.0624895	0.0233565	5.34704e-11	3.98838e-11	3.50084e-11	3.50084e-11
blood/urine/physical biomarkers	Blood count	-	30200	Neutrophil%	-	CFB	6	31945650	31952084	Missense	471	16072	4.47256e-12	1.3728e-11	2.01455e-08	2.02968e-09	4.49443e-10	3.7213e-10	1.98752e-11	3.97505e-11
blood/urine/physical biomarkers	Blood count	-	30200	Neutrophil%	-	GPSM3	6	32190766	32195523	Missense	178	8070	4.65731e-10	4.54682e-10	1.39347e-07	4.39834e-08	5.46475e-10	5.06956e-10	7.33597e-10	7.33597e-10
blood/urine/physical biomarkers	Blood count	-	30200	Neutrophil%	-	AGER	6	32180968	32184324	Missense	361	13054	8.07475e-10	8.21363e-10	6.91649e-06	2.16964e-06	2.51874e-09	2.19451e-09	1.81311e-09	3.62622e-09
blood/urine/physical biomarkers	Blood count	-	30200	Neutrophil%	-	DDR1	6	30876421	30900156	Missense	686	22102	7.42043e-09	6.06838e-09	0.000266536	5.19929e-05	1.07592e-08	8.52719e-09	1.17695e-08	2.35391e-08
blood/urine/physical biomarkers	Blood count	-	30200	Neutrophil%	-	ZNF800	7	127346790	127431924	Missense	359	6835	5.92994e-09	6.59528e-09	1.18002e-09	6.68893e-10	1.89419e-08	1.75637e-08	2.16416e-09	4.32832e-09
blood/urine/physical biomarkers	Blood count	-	30200	Neutrophil%	-	JAK2	9	4984390	5128183	Missense	833	22749	4.11025e-15	1.45552e-12	0.00115368	0.00201426	3.02681e-106	3.49984e-106	9.73854e-106	4.20757e-107
blood/urine/physical biomarkers	Blood count	-	30200	Neutrophil%	-	HBB	11	5225464	5229395	Missense	115	2718	4.46998e-23	4.38552e-23	4.61082e-07	2.53397e-07	6.48695e-23	6.31212e-23	7.85013e-23	1.57003e-22
blood/urine/physical biomarkers	Blood count	-	30200	Neutrophil%	-	JAML	11	118193740	118225094	Missense	267	10208	2.93376e-08	2.96014e-08	0.000189489	5.55321e-05	5.1643e-08	4.58881e-08	5.5022e-08	5.15234e-08
blood/urine/physical biomarkers	Blood count	-	30200	Neutrophil%	-	SH2B3	12	111405948	111451623	Missense	616	18590	3.98642e-12	3.10593e-11	7.13407e-07	1.41687e-07	5.11291e-08	4.72283e-08	2.11943e-11	4.23885e-11
blood/urine/physical biomarkers	Blood count	-	30200	Neutrophil%	-	ATXN2	12	111443485	111599676	Missense	1337	30580	2.6147e-10	1.22054e-09	0.0109747	0.0074141	1.60823e-07	1.61739e-07	1.28859e-09	2.57719e-09
blood/urine/physical biomarkers	Blood count	-	30200	Neutrophil%	-	IDH2	15	90083045	90102504	Missense	310	12095	0.30586	0.34315	0.756343	0.719764	3.62504e-08	4.73123e-08	1.23148e-07	5.02733e-08
blood/urine/physical biomarkers	Blood count	-	30200	Neutrophil%	-	IRF8	16	85898803	85922609	Missense	317	14041	1.58641e-10	1.99119e-10	9.61612e-05	5.5873e-05	5.96212e-11	5.59897e-11	1.30552e-10	4.47036e-11
blood/urine/physical biomarkers	Blood count	-	30200	Neutrophil%	-	TNFRSF13B	17	16929816	16972118	Missense	272	22326	5.01127e-20	9.35869e-20	5.94186e-15	6.72993e-16	1.07809e-14	9.47737e-15	1.95808e-19	8.33577e-21
blood/urine/physical biomarkers	Blood count	-	30200	Neutrophil%	-	GSDMB	17	39904595	39919854	Missense	288	14086	9.71486e-14	9.70868e-14	1.4306e-06	1.4192e-07	2.01273e-13	1.69761e-13	1.90736e-13	1.90736e-13
blood/urine/physical biomarkers	Blood count	-	30200	Neutrophil%	-	MPO	17	58269856	58280935	Missense	603	16361	1.69435e-06	6.63333e-06	5.62047e-09	1.01212e-08	5.37278e-06	5.16274e-06	2.15948e-08	7.1216e-10
blood/urine/physical biomarkers	Blood count	-	30200	Neutrophil%	-	STAT3	17	42313324	42388568	Missense	224	1434	0.0184125	0.0187822	0.293458	0.293141	1.64736e-10	1.65589e-10	4.95483e-10	9.90967e-10
blood/urine/physical biomarkers	Blood count	-	30200	Neutrophil%	-	MED24	17	40019097	40061215	Missense	759	25254	7.44674e-10	5.30915e-09	0.863246	0.72069	3.50006e-06	3.40593e-06	3.91695e-09	7.8339e-09
blood/urine/physical biomarkers	Blood count	-	30200	Neutrophil%	-	CSF3	17	40015361	40017813	Missense	132	3777	1.48772e-08	1.47163e-08	0.00152528	0.00117187	2.99693e-08	2.89633e-08	2.95473e-08	2.95473e-08
blood/urine/physical biomarkers	Blood count	-	30200	Neutrophil%	-	NPC1	18	23506184	23586898	Missense	1310	29853	1.47285e-08	4.31077e-08	1.85476e-09	8.66335e-10	2.28692e-06	2.18037e-06	3.36054e-09	6.5797e-10
blood/urine/physical biomarkers	Blood count	-	30200	Neutrophil%	-	S1PR4	19	3172346	3180332	Missense	386	18786	1.24008e-36	3.42837e-36	0.000768442	0.000160901	2.05323e-30	1.76627e-30	5.46406e-36	1.09281e-35
blood/urine/physical biomarkers	Blood count	-	30200	Neutrophil%	-	TYK2	19	10350529	10380676	Missense	946	30016	2.09248e-10	2.46898e-10	0.817088	0.511374	2.12318e-09	1.66345e-09	6.05973e-10	6.29826e-10
blood/urine/physical biomarkers	Blood count	-	30200	Neutrophil%	-	IGLL5	22	22887780	22896107	Missense	265	12411	0.0619018	0.0684208	2.73117e-06	6.10659e-06	1.5817e-61	1.74352e-61	4.97602e-61	9.95204e-61
blood/urine/physical biomarkers	Blood count	-	30200	Neutrophil%	-	CXCR2	2	218125289	218137253	Disruptive Missense	39	204	1.81019e-08	1.81767e-08	6.37996e-14	6.37466e-14	5.98621e-07	5.98539e-07	1.91291e-13	1.91291e-13
blood/urine/physical biomarkers	Blood count	-	30200	Neutrophil%	-	JAK2	9	4984390	5128183	Disruptive Missense	255	2197	9.63974e-108	9.53627e-108	9.26305e-17	5.7423e-17	2.85386e-107	2.82492e-107	2.15023e-107	2.15023e-107
blood/urine/physical biomarkers	Blood count	-	30200	Neutrophil%	-	JAML	11	118193740	118225094	Disruptive Missense	150	7259	3.08463e-08	3.09134e-08	0.00010707	3.41827e-05	3.47351e-08	3.30457e-08	4.84432e-08	4.84432e-08
blood/urine/physical biomarkers	Blood count	-	30200	Neutrophil%	-	IDH2	15	90083045	90102504	Disruptive Missense	158	2986	0.0990914	0.106833	0.612243	0.594032	1.01897e-08	1.08892e-08	3.15834e-08	3.15834e-08
blood/urine/physical biomarkers	Blood count	-	30200	Neutrophil%	-	IRF8	16	85898803	85922609	Disruptive Missense	196	7118	1.28864e-11	1.31706e-11	4.20821e-07	1.53406e-07	3.00174e-11	2.80696e-11	2.69691e-11	2.69691e-11
blood/urine/physical biomarkers	Blood count	-	30200	Neutrophil%	-	TNFRSF13B	17	16929816	16972118	Disruptive Missense	115	13352	2.72574e-20	5.86452e-20	3.58458e-21	9.29174e-22	6.17853e-15	5.69592e-15	4.25853e-21	4.25853e-21
blood/urine/physical biomarkers	Blood count	-	30200	Neutrophil%	-	MPO	17	58269856	58280935	Disruptive Missense	232	6342	1.32655e-07	1.65225e-07	1.33704e-10	1.1015e-10	2.1706e-06	2.03223e-06	3.6205e-10	3.6205e-10
blood/urine/physical biomarkers	Blood count	-	30200	Neutrophil%	-	NPC1	18	23506184	23586898	Disruptive Missense	583	6794	4.34788e-08	4.43563e-08	1.24038e-10	1.19872e-10	7.63723e-07	7.47022e-07	3.64687e-10	3.64687e-10
blood/urine/physical biomarkers	Blood count	-	30200	Neutrophil%	-	TYK2	19	10350529	10380676	Disruptive Missense	219	8855	5.02291e-10	4.91182e-10	2.83233e-09	1.12044e-09	5.32955e-10	4.9931e-10	6.55634e-10	6.55634e-10
blood/urine/physical biomarkers	Blood count	-	30200	Neutrophil%	-	CSF3R	1	36466043	36483278	pLoF	36	760	3.74099e-07	3.75679e-07	5.33377e-08	5.23929e-08	4.69775e-07	4.68022e-07	1.26488e-07	1.26488e-07
blood/urine/physical biomarkers	Blood count	-	30200	Neutrophil%	-	LY75	2	159803355	159904749	pLoF	112	2517	8.47333e-08	8.49264e-08	7.11869e-07	5.69494e-07	9.2032e-08	9.08187e-08	1.23421e-07	1.23421e-07
blood/urine/physical biomarkers	Blood count	-	30200	Neutrophil%	-	LY75-CD302	2	159771851	159904710	pLoF	128	2603	8.5554e-08	8.56697e-08	1.33878e-06	1.03832e-06	9.42872e-08	9.28592e-08	1.29182e-07	1.29182e-07
blood/urine/physical biomarkers	Blood count	-	30200	Neutrophil%	-	MYD88	3	38138478	38143022	pLoF	15	93	1.15268e-44	1.15228e-44	2.97051e-26	2.84686e-26	1.22021e-44	1.21965e-44	1.77787e-44	1.77787e-44
blood/urine/physical biomarkers	Blood count	-	30200	Neutrophil%	-	BCL6	3	187721377	187745727	pLoF	13	24	1.91667e-13	1.91736e-13	2.25202e-09	2.24932e-09	2.25202e-09	2.24932e-09	5.75096e-13	5.75096e-13
blood/urine/physical biomarkers	Blood count	-	30200	Neutrophil%	-	TNXB	6	32041153	32115334	pLoF	133	8955.48	2.56021e-12	2.53708e-12	6.22212e-09	1.12641e-09	2.58411e-12	2.47025e-12	3.80329e-12	3.80329e-12
blood/urine/physical biomarkers	Blood count	-	30200	Neutrophil%	-	MPO	17	58269856	58280935	pLoF	38	6369	1.64231e-07	1.62769e-07	1.72282e-07	1.41737e-07	1.59581e-07	1.55835e-07	1.58832e-07	1.58832e-07
blood/urine/physical biomarkers	Blood count	-	30200	Neutrophil%	-	CSF3R	1	36466043	36483278	pLoF+D	61	2450	1.09943e-09	1.3112e-09	2.58438e-08	2.46813e-08	1.19984e-06	1.20343e-06	3.42252e-09	3.42252e-09
blood/urine/physical biomarkers	Blood count	-	30200	Neutrophil%	-	LY75	2	159803355	159904749	pLoF+D	191	2896	8.73858e-08	8.73256e-08	1.76416e-07	1.39034e-07	1.01617e-07	9.94969e-08	1.07822e-07	1.07822e-07
blood/urine/physical biomarkers	Blood count	-	30200	Neutrophil%	-	LY75-CD302	2	159771851	159904710	pLoF+D	209	2985	8.82669e-08	8.81212e-08	3.83255e-07	2.93272e-07	1.03872e-07	1.01537e-07	1.24553e-07	1.24553e-07
blood/urine/physical biomarkers	Blood count	-	30200	Neutrophil%	-	MYD88	3	38138478	38143022	pLoF+D	39	176	2.136e-44	2.13298e-44	6.56323e-13	6.39466e-13	2.12757e-44	2.12635e-44	3.19608e-44	3.19608e-44
blood/urine/physical biomarkers	Blood count	-	30200	Neutrophil%	-	TNXB	6	32041153	32115334	pLoF+D	360	11695.7	2.2699e-12	2.33914e-12	2.10271e-06	1.71218e-07	3.5036e-12	3.0888e-12	4.06164e-12	4.06164e-12
blood/urine/physical biomarkers	Blood count	-	30200	Neutrophil%	-	JAK2	9	4984390	5128183	pLoF+D	313	2455	1.17185e-107	1.15569e-107	3.72809e-15	2.42495e-15	3.12847e-107	3.09654e-107	2.54106e-107	2.54106e-107
blood/urine/physical biomarkers	Blood count	-	30200	Neutrophil%	-	JAML	11	118193740	118225094	pLoF+D	182	9304	1.05939e-09	2.09594e-09	0.403471	0.190139	4.66978e-08	4.24544e-08	4.09272e-09	4.09272e-09
blood/urine/physical biomarkers	Blood count	-	30200	Neutrophil%	-	IDH2	15	90083045	90102504	pLoF+D	170	3027	0.0999662	0.107695	0.702698	0.680792	1.02563e-08	1.09556e-08	3.17832e-08	3.17832e-08
blood/urine/physical biomarkers	Blood count	-	30200	Neutrophil%	-	IRF8	16	85898803	85922609	pLoF+D	215	7161	1.29432e-11	1.32185e-11	5.28155e-07	1.91153e-07	3.0078e-11	2.81196e-11	2.70601e-11	2.70601e-11
blood/urine/physical biomarkers	Blood count	-	30200	Neutrophil%	-	TNFRSF13B	17	16929816	16972118	pLoF+D	156	13758	2.24118e-20	5.08268e-20	1.92859e-22	5.62838e-23	6.36656e-15	5.83294e-15	2.60682e-22	2.60682e-22
blood/urine/physical biomarkers	Blood count	-	30200	Neutrophil%	-	MPO	17	58269856	58280935	pLoF+D	270	12711	3.52143e-11	1.12336e-10	1.16501e-16	1.0096e-16	3.12948e-07	2.81705e-07	4.44089e-16	4.44089e-16
blood/urine/physical biomarkers	Blood count	-	30200	Neutrophil%	-	NPC1	18	23506184	23586898	pLoF+D	667	7120	4.702e-08	4.78455e-08	3.05057e-11	2.95675e-11	7.82728e-07	7.65444e-07	9.00273e-11	9.00273e-11
blood/urine/physical biomarkers	Blood count	-	30200	Neutrophil%	-	TYK2	19	10350529	10380676	pLoF+D	259	9286	5.17831e-10	5.01719e-10	2.16299e-08	6.31615e-09	5.63438e-10	5.20721e-10	7.66864e-10	7.66864e-10
blood/urine/physical biomarkers	Blood count	-	30200	Neutrophil%	-	CSF3R	1	36466043	36483278	PTV	43	839	3.57118e-07	3.59061e-07	1.08691e-08	1.06735e-08	5.15412e-07	5.12361e-07	3.07423e-08	3.07423e-08
blood/urine/physical biomarkers	Blood count	-	30200	Neutrophil%	-	LY75-CD302	2	159771851	159904710	PTV	162	3589	8.62106e-08	8.62902e-08	1.43223e-07	1.09605e-07	1.33559e-07	1.28861e-07	1.10008e-07	1.10008e-07
blood/urine/physical biomarkers	Blood count	-	30200	Neutrophil%	-	LY75	2	159803355	159904749	PTV	139	3233	8.82455e-08	8.81682e-08	1.65216e-07	1.30287e-07	1.19896e-07	1.1646e-07	1.12509e-07	1.12509e-07
blood/urine/physical biomarkers	Blood count	-	30200	Neutrophil%	-	MYD88	3	38138478	38143022	PTV	19	715	5.43667e-05	6.84657e-05	0.00501684	0.00585398	1.19638e-43	1.22823e-43	3.63628e-43	3.63628e-43
blood/urine/physical biomarkers	Blood count	-	30200	Neutrophil%	-	BCL6	3	187721377	187745727	PTV	11	22	2.56275e-13	2.56353e-13	2.386e-08	2.3831e-08	2.386e-08	2.3831e-08	7.6894e-13	7.6894e-13
blood/urine/physical biomarkers	Blood count	-	30200	Neutrophil%	-	CXCL6	4	73836497	73849064	PTV	17	6710	4.6119e-17	4.61121e-17	1.40402e-16	1.11544e-16	4.11018e-17	4.10955e-17	5.74345e-17	5.74345e-17
blood/urine/physical biomarkers	Blood count	-	30200	Neutrophil%	-	TNXB	6	32041153	32115334	PTV	163	9205.48	2.56808e-12	2.54226e-12	5.62237e-08	7.47185e-09	2.66118e-12	2.52169e-12	3.85803e-12	3.85803e-12
blood/urine/physical biomarkers	Blood count	-	30200	Neutrophil%	-	NOTCH1	9	136494433	136545786	PTV	11	30	3.88942e-24	3.89442e-24	1.70319e-11	1.693e-11	7.37686e-23	7.37639e-23	1.10906e-23	1.10906e-23
blood/urine/physical biomarkers	Blood count	-	30200	Neutrophil%	-	MPO	17	58269856	58280935	PTV	55	7617	6.12619e-08	7.46611e-08	8.20613e-10	8.24981e-10	1.98118e-07	1.86058e-07	2.42828e-09	2.42828e-09
blood/urine/physical biomarkers	Blood count	-	30200	Neutrophil%	-	ANKRD12	18	9136228	9285985	PTV	72	240	6.34028e-06	6.37364e-06	2.85154e-13	2.84997e-13	4.97121e-05	4.97729e-05	8.55316e-13	8.55316e-13
blood/urine/physical biomarkers	Blood count	-	30200	Neutrophil%	-	CALR	19	12938578	12944489	PTV	13	125	1.83308e-14	1.83217e-14	1.41554e-07	1.40305e-07	4.0594e-14	4.05772e-14	3.78586e-14	3.78586e-14
blood/urine/physical biomarkers	Blood count	-	30200	Neutrophil%	-	RASAL3	19	15451624	15464571	PTV	57	4476.02	1.76641e-10	1.75738e-10	4.54954e-11	3.89981e-11	1.747e-10	1.71165e-10	8.50577e-11	8.50577e-11
blood/urine/physical biomarkers	Blood count	-	30200	Neutrophil%	-	CSF3R	1	36466043	36483278	PTV+D	68	2529	1.07008e-09	1.2779e-09	6.93369e-09	6.70674e-09	1.23492e-06	1.23732e-06	2.98212e-09	2.98212e-09
blood/urine/physical biomarkers	Blood count	-	30200	Neutrophil%	-	LY75-CD302	2	159771851	159904710	PTV+D	243	3971	8.89446e-08	8.87596e-08	3.95075e-08	3.01159e-08	1.43141e-07	1.37536e-07	6.29703e-08	6.29703e-08
blood/urine/physical biomarkers	Blood count	-	30200	Neutrophil%	-	LY75	2	159803355	159904749	PTV+D	218	3612	9.10084e-08	9.06594e-08	3.95382e-08	3.10253e-08	1.29478e-07	1.25136e-07	6.29877e-08	6.29877e-08
blood/urine/physical biomarkers	Blood count	-	30200	Neutrophil%	-	MYD88	3	38138478	38143022	PTV+D	43	798	5.49476e-05	6.91736e-05	0.0161225	0.0180195	1.28732e-43	1.3191e-43	3.90904e-43	3.90904e-43
blood/urine/physical biomarkers	Blood count	-	30200	Neutrophil%	-	CXCL6	4	73836497	73849064	PTV+D	18	6719	4.61125e-17	4.61075e-17	1.0147e-16	8.40267e-17	4.11052e-17	4.10979e-17	5.44699e-17	5.44699e-17
blood/urine/physical biomarkers	Blood count	-	30200	Neutrophil%	-	TNXB	6	32041153	32115334	PTV+D	390	11945.7	2.27688e-12	2.34392e-12	8.41514e-06	6.54428e-07	3.5806e-12	3.1402e-12	4.09961e-12	4.09961e-12
blood/urine/physical biomarkers	Blood count	-	30200	Neutrophil%	-	JAK2	9	4984390	5128183	PTV+D	317	2471	1.17288e-107	1.15668e-107	5.44756e-15	3.55026e-15	3.12851e-107	3.09658e-107	2.54267e-107	2.54267e-107
blood/urine/physical biomarkers	Blood count	-	30200	Neutrophil%	-	NOTCH1	9	136494433	136545786	PTV+D	778	13309	0.209516	0.20666	0.127276	0.128875	5.77592e-20	6.24891e-20	1.80093e-19	1.80093e-19
blood/urine/physical biomarkers	Blood count	-	30200	Neutrophil%	-	JAML	11	118193740	118225094	PTV+D	189	9352	1.05032e-09	2.08269e-09	0.474135	0.22994	4.68788e-08	4.25878e-08	4.06213e-09	4.06213e-09
blood/urine/physical biomarkers	Blood count	-	30200	Neutrophil%	-	IDH2	15	90083045	90102504	PTV+D	173	3038	0.100308	0.108033	0.67272	0.652062	1.02563e-08	1.09557e-08	3.17835e-08	3.17835e-08
blood/urine/physical biomarkers	Blood count	-	30200	Neutrophil%	-	IRF8	16	85898803	85922609	PTV+D	215	7161	1.29432e-11	1.32185e-11	5.28155e-07	1.91153e-07	3.0078e-11	2.81196e-11	2.70601e-11	2.70601e-11
blood/urine/physical biomarkers	Blood count	-	30200	Neutrophil%	-	TNFRSF13B	17	16929816	16972118	PTV+D	174	14110	2.08401e-20	4.8162e-20	2.95212e-23	8.82334e-24	6.55381e-15	5.97077e-15	4.07392e-23	4.07392e-23
blood/urine/physical biomarkers	Blood count	-	30200	Neutrophil%	-	MPO	17	58269856	58280935	PTV+D	287	13959	1.32646e-11	5.18974e-11	5.29382e-19	5.09898e-19	3.48545e-07	3.09899e-07	1.55837e-18	1.55837e-18
blood/urine/physical biomarkers	Blood count	-	30200	Neutrophil%	-	NPC1	18	23506184	23586898	PTV+D	696	7333	4.57545e-08	4.65988e-08	1.69124e-12	1.65533e-12	8.03895e-07	7.8589e-07	5.01932e-12	5.01932e-12
blood/urine/physical biomarkers	Blood count	-	30200	Neutrophil%	-	RASAL3	19	15451624	15464571	PTV+D	196	6187.02	9.11645e-11	1.01465e-10	2.64348e-14	2.02125e-14	2.42986e-10	2.27439e-10	6.88338e-14	6.88338e-14
blood/urine/physical biomarkers	Blood count	-	30200	Neutrophil%	-	CALR	19	12938578	12944489	PTV+D	59	711	0.000258047	0.000274212	0.210717	0.214803	2.14968e-13	2.1637e-13	6.47038e-13	6.47038e-13
blood/urine/physical biomarkers	Blood count	-	30200	Neutrophil%	-	TYK2	19	10350529	10380676	PTV+D	271	9396	5.21594e-10	5.0424e-10	3.23301e-08	8.90204e-09	5.70286e-10	5.25471e-10	7.79199e-10	7.79199e-10
blood/urine/physical biomarkers	Blood count	-	30200	Neutrophil%	-	ISG20L2	1	156721891	156728799	Synonymous	93	4048	7.91323e-09	7.52697e-09	5.09066e-05	4.14038e-05	8.6889e-09	8.45946e-09	1.2181e-08	1.2181e-08
blood/urine/physical biomarkers	Blood count	-	30200	Neutrophil%	-	SPTA1	1	158610706	158686715	Synonymous	747	24882	8.15806e-08	8.0256e-08	7.73276e-09	6.24494e-09	0.000111307	0.000108369	1.9097e-08	1.9097e-08
blood/urine/physical biomarkers	Blood count	-	30200	Neutrophil%	-	ARPC2	2	218217094	218254356	Synonymous	102	6858	1.03837e-34	1.03172e-34	1.42079e-26	3.79153e-28	1.22383e-34	1.14827e-34	1.65733e-34	1.65733e-34
blood/urine/physical biomarkers	Blood count	-	30200	Neutrophil%	-	PNKD	2	218270392	218346793	Synonymous	230	3743	1.79521e-15	1.79458e-15	0.0301028	0.0295508	1.16483e-13	1.15339e-13	5.32907e-15	5.32907e-15
blood/urine/physical biomarkers	Blood count	-	30200	Neutrophil%	-	MICB	6	31494881	31511124	Synonymous	112	16730	3.97565e-14	3.66897e-14	9.28518e-09	9.68249e-10	6.85276e-14	5.90393e-14	7.14984e-14	7.14984e-14
blood/urine/physical biomarkers	Blood count	-	30200	Neutrophil%	-	DDX39B	6	31530219	31542448	Synonymous	125	10614	4.17698e-13	4.01615e-13	1.05466e-08	1.11991e-09	4.60068e-13	4.19453e-13	6.35492e-13	6.35492e-13
blood/urine/physical biomarkers	Blood count	-	30200	Neutrophil%	-	ATP6V1G2-DDX39B	6	31530219	31546608	Synonymous	157	11066	4.08543e-13	3.95766e-13	2.61526e-08	2.37501e-09	4.83228e-13	4.34669e-13	6.42153e-13	6.42153e-13
blood/urine/physical biomarkers	Blood count	-	30200	Neutrophil%	-	PRRC2A	6	31620720	31637771	Synonymous	777	27110	6.03861e-12	6.10985e-12	0.0116373	0.00259184	2.60661e-11	2.01217e-11	1.43771e-11	1.43771e-11
blood/urine/physical biomarkers	Blood count	-	30200	Neutrophil%	-	CFB	6	31945650	31952084	Synonymous	200	21719	9.85367e-11	1.08366e-10	4.19975e-07	2.62777e-07	1.54e-10	1.37767e-10	1.81078e-10	1.81078e-10
blood/urine/physical biomarkers	Blood count	-	30200	Neutrophil%	-	C6orf48	6	31834608	31839766	Synonymous	27	2311	1.63613e-07	1.62397e-07	1.54845e-05	1.20584e-05	1.62067e-07	1.59975e-07	2.4156e-07	2.4156e-07
blood/urine/physical biomarkers	Blood count	-	30200	Neutrophil%	-	PRKDC	8	47773108	47960183	Synonymous	1197	50091	3.00389e-09	3.19888e-09	0.142014	0.0468566	1.62886e-08	1.26705e-08	7.63526e-09	7.63526e-09
blood/urine/physical biomarkers	Blood count	-	30200	Neutrophil%	-	OR51V1	11	5199735	5200700	Synonymous	123	8007	1.08273e-07	1.83274e-07	0.0361108	0.031603	1.24791e-10	1.22908e-10	3.71189e-10	3.71189e-10
blood/urine/physical biomarkers	Blood count	-	30200	Neutrophil%	-	UBQLN3	11	5507300	5509985	Synonymous	222	4758	9.9904e-09	9.80974e-09	0.0181473	0.0165654	4.65224e-08	4.52439e-08	2.44267e-08	2.44267e-08
blood/urine/physical biomarkers	Blood count	-	30200	Neutrophil%	-	HECTD4	12	112160188	112382439	Synonymous	1286	40325	1.52981e-08	1.79415e-08	0.00163067	0.000573122	6.09811e-07	4.77084e-07	4.80606e-08	4.80606e-08
blood/urine/physical biomarkers	Blood count	-	30200	Neutrophil%	-	RAVER1	19	10316212	10333640	Synonymous	286	11926	8.28711e-08	8.88485e-08	0.0664195	0.0509112	8.46383e-07	7.77821e-07	2.32655e-07	2.32655e-07
blood/urine/physical biomarkers	Blood count	-	30200	Neutrophil%	-	IGLL5	22	22887780	22896107	Synonymous	112	2974.01	0.117022	0.124091	3.48435e-05	3.89296e-05	1.745e-35	1.77611e-35	5.28125e-35	5.28125e-35
blood/urine/physical biomarkers	Blood count	-	30210	Eosinophil%	-	GNB1	1	1785285	1891117	Missense	113	484	5.83542e-24	5.84203e-24	4.14274e-10	3.63991e-10	6.86244e-24	6.85194e-24	9.46066e-24	1.89213e-23
blood/urine/physical biomarkers	Blood count	-	30210	Eosinophil%	-	SHC1	1	154962298	154974395	Missense	431	7516	0.0141428	0.0185313	0.151891	0.148109	3.08577e-08	3.28103e-08	9.54119e-08	1.90824e-07
blood/urine/physical biomarkers	Blood count	-	30210	Eosinophil%	-	IL18RAP	2	102418689	102452565	Missense	400	15662	4.55203e-10	4.37967e-09	1.40017e-07	8.45912e-08	2.10441e-08	2.20326e-08	2.36498e-09	4.72996e-09
blood/urine/physical biomarkers	Blood count	-	30210	Eosinophil%	-	IKZF2	2	212999691	213152427	Missense	385	12498	1.72107e-07	7.75083e-07	9.79968e-08	1.45669e-07	1.40838e-09	1.41439e-09	4.16312e-09	8.32623e-09
blood/urine/physical biomarkers	Blood count	-	30210	Eosinophil%	-	CXCR2	2	218125289	218137253	Missense	244	6283	6.22966e-06	6.41236e-06	8.67438e-09	7.16037e-09	1.89268e-05	1.76666e-05	2.34957e-08	4.69915e-08
blood/urine/physical biomarkers	Blood count	-	30210	Eosinophil%	-	IL5RA	3	3066326	3126613	Missense	363	7406	4.81938e-14	4.9596e-14	3.31585e-07	8.71026e-08	1.01552e-13	9.32535e-14	9.75886e-14	9.03722e-14
blood/urine/physical biomarkers	Blood count	-	30210	Eosinophil%	-	CCR3	3	46163604	46266706	Missense	469	13363	1.96864e-11	3.37541e-11	6.78463e-14	4.85411e-14	1.19945e-11	1.19534e-11	1.68532e-13	3.37064e-13
blood/urine/physical biomarkers	Blood count	-	30210	Eosinophil%	-	CISH	3	50606490	50611831	Missense	191	5664	2.47701e-10	2.59931e-10	7.66079e-13	5.01919e-13	6.55412e-10	6.1386e-10	1.81344e-12	3.62677e-12
blood/urine/physical biomarkers	Blood count	-	30210	Eosinophil%	-	KBTBD12	3	127915232	127987671	Missense	407	5702	9.00243e-10	8.63476e-10	0.0977413	0.0890817	1.82618e-09	1.78572e-09	1.77698e-09	3.55396e-09
blood/urine/physical biomarkers	Blood count	-	30210	Eosinophil%	-	MGLL	3	127689062	128052190	Missense	682	15221	0.00164589	0.0047468	0.0904275	0.0958886	4.75857e-09	5.03704e-09	1.46815e-08	2.9363e-08
blood/urine/physical biomarkers	Blood count	-	30210	Eosinophil%	-	IL5	5	132541444	132556838	Missense	103	754	2.98762e-09	3.04263e-09	7.63959e-10	7.59518e-10	4.31757e-07	4.30887e-07	1.82171e-09	1.82171e-09
blood/urine/physical biomarkers	Blood count	-	30210	Eosinophil%	-	HLA-DPA1	6	33064569	33080775	Missense	218	25712	8.91123e-11	6.18389e-11	0.0797996	0.0339748	1.11232e-10	9.79958e-11	1.2879e-10	2.57579e-10
blood/urine/physical biomarkers	Blood count	-	30210	Eosinophil%	-	C6orf10	6	32288526	32371912	Missense	358	23183	5.04708e-10	6.08941e-10	2.33567e-06	4.42859e-06	4.87609e-08	4.889e-08	1.63704e-09	1.63704e-09
blood/urine/physical biomarkers	Blood count	-	30210	Eosinophil%	-	MICA	6	31399784	31415315	Missense	227	15884.7	2.11685e-08	2.49382e-08	4.09409e-09	1.35522e-09	7.59289e-08	6.23712e-08	5.46107e-09	5.46107e-09
blood/urine/physical biomarkers	Blood count	-	30210	Eosinophil%	-	PPP1R18	6	30676389	30687895	Missense	415	31196	3.92282e-09	4.47269e-09	0.104592	0.0549032	0.000132079	0.000116883	1.25388e-08	2.50777e-08
blood/urine/physical biomarkers	Blood count	-	30210	Eosinophil%	-	HLA-DRB1	6	32578769	32589848	Missense	55	10124.5	7.55967e-08	7.58027e-08	1.02942e-05	3.09053e-06	8.18705e-08	7.73143e-08	1.15408e-07	1.15408e-07
blood/urine/physical biomarkers	Blood count	-	30210	Eosinophil%	-	RHPN1	8	143368887	143384220	Missense	593	12943	0.291006	0.316767	0.159718	0.168489	4.57332e-10	4.82431e-10	1.40864e-09	2.81728e-09
blood/urine/physical biomarkers	Blood count	-	30210	Eosinophil%	-	JAK2	9	4984390	5128183	Missense	833	22749	9.5919e-09	7.29325e-08	0.0110906	0.0191561	2.97202e-15	3.32596e-15	9.4369e-15	1.88738e-14
blood/urine/physical biomarkers	Blood count	-	30210	Eosinophil%	-	GFI1B	9	132944000	132991687	Missense	316	9704	1.48654e-13	3.56923e-13	5.84444e-12	3.17574e-12	3.08975e-08	2.89189e-08	5.99076e-13	1.19826e-12
blood/urine/physical biomarkers	Blood count	-	30210	Eosinophil%	-	IL33	9	6215786	6257983	Missense	225	3512	1.34761e-11	1.41742e-11	5.12384e-09	4.72741e-09	3.76509e-10	3.70371e-10	3.98621e-11	3.98621e-11
blood/urine/physical biomarkers	Blood count	-	30210	Eosinophil%	-	PRG2	11	57386794	57390657	Missense	167	4048	4.89164e-06	5.24613e-06	4.86427e-07	4.29943e-07	6.1704e-08	6.45e-08	1.64442e-07	3.22978e-07
blood/urine/physical biomarkers	Blood count	-	30210	Eosinophil%	-	SH2B3	12	111405948	111451623	Missense	616	18590	5.17261e-21	8.97499e-21	0.796789	0.313138	1.36328e-19	1.11845e-19	1.86903e-20	3.73805e-20
blood/urine/physical biomarkers	Blood count	-	30210	Eosinophil%	-	CEBPE	14	23117304	23119616	Missense	243	9958	6.54867e-11	6.98778e-11	2.00047e-09	5.23236e-10	1.05364e-10	9.56575e-11	1.15525e-10	2.3105e-10
blood/urine/physical biomarkers	Blood count	-	30210	Eosinophil%	-	IDH2	15	90083045	90102504	Missense	310	12095	0.14382	0.16947	0.882835	0.980836	3.94612e-21	5.15029e-21	1.34055e-20	5.47261e-21
blood/urine/physical biomarkers	Blood count	-	30210	Eosinophil%	-	GSE1	16	85169525	85676204	Missense	2366	78876	1.02758e-19	1.10613e-17	0.0268479	0.0160006	1.29124e-19	1.05041e-19	2.21512e-19	4.43024e-19
blood/urine/physical biomarkers	Blood count	-	30210	Eosinophil%	-	ADCY7	16	50246137	50318135	Missense	822	22974	1.01231e-13	1.24028e-13	3.54587e-09	9.68774e-10	1.06856e-12	9.05005e-13	3.00426e-13	6.00853e-13
blood/urine/physical biomarkers	Blood count	-	30210	Eosinophil%	-	ZNF646	16	31074422	31084196	Missense	1453	42908	6.40188e-09	5.11487e-09	0.134741	0.084371	3.27464e-08	2.55609e-08	1.42392e-08	2.84784e-08
blood/urine/physical biomarkers	Blood count	-	30210	Eosinophil%	-	FBXL19	16	30923055	30948783	Missense	412	10851	2.43896e-08	2.44626e-08	2.90619e-07	9.73224e-08	2.81937e-08	2.61195e-08	3.54295e-08	7.0859e-08
blood/urine/physical biomarkers	Blood count	-	30210	Eosinophil%	-	EPX	17	58192737	58205174	Missense	622	34112	3.6142e-17	5.30293e-17	0.00215436	0.000375655	8.92294e-32	1.08549e-31	2.93837e-31	1.97518e-31
blood/urine/physical biomarkers	Blood count	-	30210	Eosinophil%	-	ALOX15	17	4630902	4642294	Missense	540	25925	2.67175e-26	6.15853e-23	1.122e-31	4.01585e-28	6.48125e-21	6.63788e-21	6.73007e-31	1.34601e-30
blood/urine/physical biomarkers	Blood count	-	30210	Eosinophil%	-	SRSF2	17	76734115	76737374	Missense	92	883	1.00609e-06	1.17128e-06	1.19148e-08	1.23831e-08	2.47505e-13	2.49349e-13	7.45404e-13	1.4907e-12
blood/urine/physical biomarkers	Blood count	-	30210	Eosinophil%	-	MFSD11	17	76735865	76781449	Missense	438	11618	0.145719	0.205666	0.0310297	0.0450994	2.76727e-12	3.73414e-12	9.53648e-12	1.9073e-11
blood/urine/physical biomarkers	Blood count	-	30210	Eosinophil%	-	ATP2A3	17	3923870	3964464	Missense	796	21883	0.00043656	0.000467274	1.81601e-06	1.60172e-06	0.00141441	0.00125983	5.08079e-06	3.37272e-07
blood/urine/physical biomarkers	Blood count	-	30210	Eosinophil%	-	S1PR4	19	3172346	3180332	Missense	386	18786	5.04302e-13	7.97759e-13	3.76322e-15	9.36491e-16	1.19222e-09	1.02559e-09	4.44089e-15	8.99281e-15
blood/urine/physical biomarkers	Blood count	-	30210	Eosinophil%	-	IL17RA	22	17084954	17115694	Missense	766	20894	3.44026e-11	4.0824e-11	1.42414e-05	4.32661e-06	3.70091e-10	3.26904e-10	1.01139e-10	2.02278e-10
blood/urine/physical biomarkers	Blood count	-	30210	Eosinophil%	-	IGLL5	22	22887780	22896107	Missense	265	12411	0.516751	0.522759	0.0632901	0.0677478	5.21837e-11	5.69223e-11	1.6335e-10	3.26701e-10
blood/urine/physical biomarkers	Blood count	-	30210	Eosinophil%	-	IL5RA	3	3066326	3126613	Disruptive Missense	125	4593	5.09239e-14	5.19406e-14	4.54038e-09	1.47277e-09	6.2627e-14	6.07426e-14	8.41549e-14	8.41549e-14
blood/urine/physical biomarkers	Blood count	-	30210	Eosinophil%	-	CISH	3	50606490	50611831	Disruptive Missense	52	554	0.00101113	0.00101742	1.12808e-08	1.13818e-08	0.00326154	0.00324854	3.39927e-08	3.39927e-08
blood/urine/physical biomarkers	Blood count	-	30210	Eosinophil%	-	IDH2	15	90083045	90102504	Disruptive Missense	158	2986	0.0464527	0.0558474	0.0534813	0.0570123	1.10922e-21	1.18536e-21	3.43808e-21	3.43808e-21
blood/urine/physical biomarkers	Blood count	-	30210	Eosinophil%	-	EPX	17	58192737	58205174	Disruptive Missense	240	17655	3.99395e-17	7.34676e-17	0.000645123	7.8496e-05	4.41548e-32	5.65393e-32	1.48756e-31	1.48756e-31
blood/urine/physical biomarkers	Blood count	-	30210	Eosinophil%	-	ALOX15	17	4630902	4642294	Disruptive Missense	92	1617	0.00129984	0.00133024	2.72228e-08	2.77825e-08	0.00777502	0.00769708	8.24974e-08	8.24974e-08
blood/urine/physical biomarkers	Blood count	-	30210	Eosinophil%	-	ATP2A3	17	3923870	3964464	Disruptive Missense	553	13943	0.000142574	0.000158024	6.24565e-08	5.44312e-08	0.000901071	0.000792625	1.74425e-07	1.74425e-07
blood/urine/physical biomarkers	Blood count	-	30210	Eosinophil%	-	TET2	4	105145875	105279816	pLoF	279	849	0.0033688	0.00342926	4.84901e-20	4.97726e-20	6.04165e-17	6.06491e-17	1.47249e-19	1.47249e-19
blood/urine/physical biomarkers	Blood count	-	30210	Eosinophil%	-	IL33	9	6215786	6257983	pLoF	26	5369	2.83317e-77	3.88849e-77	9.82696e-71	1.86176e-72	3.03464e-76	2.91778e-76	8.8579e-77	8.8579e-77
blood/urine/physical biomarkers	Blood count	-	30210	Eosinophil%	-	APOC3	11	116829706	116833072	pLoF	10	2383	3.12423e-08	3.26784e-08	1.10738e-10	1.29462e-10	5.45848e-08	5.39028e-08	3.55996e-10	3.55996e-10
blood/urine/physical biomarkers	Blood count	-	30210	Eosinophil%	-	DNMT3A	2	25227855	25342590	pLoF+D	690	6589	0.0715059	0.0846715	1.90751e-08	3.19171e-08	0.0014822	0.00155621	7.16359e-08	7.16359e-08
blood/urine/physical biomarkers	Blood count	-	30210	Eosinophil%	-	IL5RA	3	3066326	3126613	pLoF+D	162	4917	4.69918e-14	4.85461e-14	3.73529e-07	1.01888e-07	6.68546e-14	6.42822e-14	8.29337e-14	8.29337e-14
blood/urine/physical biomarkers	Blood count	-	30210	Eosinophil%	-	CISH	3	50606490	50611831	pLoF+D	60	610	0.00110704	0.00111288	1.78423e-08	1.794e-08	0.00341967	0.00340633	5.36718e-08	5.36718e-08
blood/urine/physical biomarkers	Blood count	-	30210	Eosinophil%	-	TET2	4	105145875	105279816	pLoF+D	282	856	0.00328493	0.00334426	1.15797e-20	1.18954e-20	1.15929e-17	1.16382e-17	3.51707e-20	3.51707e-20
blood/urine/physical biomarkers	Blood count	-	30210	Eosinophil%	-	IL33	9	6215786	6257983	pLoF+D	26	5369	2.83317e-77	3.88849e-77	9.82696e-71	1.86176e-72	3.03464e-76	2.91778e-76	8.8579e-77	8.8579e-77
blood/urine/physical biomarkers	Blood count	-	30210	Eosinophil%	-	APOC3	11	116829706	116833072	pLoF+D	31	2776	1.83502e-08	2.00721e-08	9.61762e-12	1.06335e-11	6.36791e-08	6.22024e-08	3.02796e-11	3.02796e-11
blood/urine/physical biomarkers	Blood count	-	30210	Eosinophil%	-	IDH2	15	90083045	90102504	pLoF+D	170	3027	0.0466399	0.0560538	0.0520681	0.0554884	1.11647e-21	1.1926e-21	3.45983e-21	3.45983e-21
blood/urine/physical biomarkers	Blood count	-	30210	Eosinophil%	-	EPX	17	58192737	58205174	pLoF+D	286	22875	4.66063e-17	8.13108e-17	0.00045541	6.31386e-05	5.97653e-32	7.3652e-32	1.97958e-31	1.97958e-31
blood/urine/physical biomarkers	Blood count	-	30210	Eosinophil%	-	ALOX15	17	4630902	4642294	pLoF+D	150	2364	0.000281497	0.000295217	2.2652e-12	2.32522e-12	0.00952267	0.00942728	6.88449e-12	6.88449e-12
blood/urine/physical biomarkers	Blood count	-	30210	Eosinophil%	-	ATP2A3	17	3923870	3964464	pLoF+D	597	14136	0.000144115	0.000159375	1.82544e-08	1.66023e-08	0.000910949	0.000800463	5.21607e-08	5.21607e-08
blood/urine/physical biomarkers	Blood count	-	30210	Eosinophil%	-	TET2	4	105145875	105279816	PTV	323	944	4.10877e-08	4.18556e-08	7.53264e-31	7.59848e-31	4.57625e-22	4.58952e-22	2.26962e-30	2.26962e-30
blood/urine/physical biomarkers	Blood count	-	30210	Eosinophil%	-	C2	6	31897785	31945672	PTV	48	6627	1.94986e-09	1.94836e-09	7.85011e-10	8.09292e-10	1.78378e-09	1.77727e-09	1.28786e-09	1.28786e-09
blood/urine/physical biomarkers	Blood count	-	30210	Eosinophil%	-	IL33	9	6215786	6257983	PTV	33	5462	2.80243e-77	3.85408e-77	5.90724e-71	9.40277e-73	3.08877e-76	2.9618e-76	8.79189e-77	8.79189e-77
blood/urine/physical biomarkers	Blood count	-	30210	Eosinophil%	-	LYZL2	10	30611779	30629762	PTV	22	525	0.000208102	0.000210759	1.09731e-07	1.11976e-07	0.000946252	0.00094244	3.32311e-07	3.32311e-07
blood/urine/physical biomarkers	Blood count	-	30210	Eosinophil%	-	APOC3	11	116829706	116833072	PTV	11	2389	3.12946e-08	3.27276e-08	1.14077e-10	1.32809e-10	5.45951e-08	5.39121e-08	3.65966e-10	3.65966e-10
blood/urine/physical biomarkers	Blood count	-	30210	Eosinophil%	-	CALR	19	12938578	12944489	PTV	13	125	5.00221e-11	4.99885e-11	8.80076e-07	8.73307e-07	1.32136e-10	1.32081e-10	1.0882e-10	1.0882e-10
blood/urine/physical biomarkers	Blood count	-	30210	Eosinophil%	-	ASXL1	20	32358330	32439319	PTV	125	1099	4.72937e-07	4.77906e-07	1.59697e-13	1.60033e-13	1.21097e-06	1.20108e-06	4.79616e-13	4.79616e-13
blood/urine/physical biomarkers	Blood count	-	30210	Eosinophil%	-	CSF2RB	22	36913628	36940449	PTV	32	671	7.27957e-37	7.28377e-37	7.58374e-36	6.14433e-36	7.35141e-37	7.32934e-37	1.0406e-36	1.0406e-36
blood/urine/physical biomarkers	Blood count	-	30210	Eosinophil%	-	DNMT3A	2	25227855	25342590	PTV+D	722	6737	0.0699918	0.0830367	1.54397e-08	2.56846e-08	0.00282949	0.00296935	5.78576e-08	5.78576e-08
blood/urine/physical biomarkers	Blood count	-	30210	Eosinophil%	-	IL5RA	3	3066326	3126613	PTV+D	162	4909	4.69335e-14	4.84963e-14	4.56008e-07	1.23826e-07	6.66017e-14	6.40727e-14	8.27116e-14	8.27116e-14
blood/urine/physical biomarkers	Blood count	-	30210	Eosinophil%	-	CISH	3	50606490	50611831	PTV+D	62	616	0.00112327	0.00112901	1.91267e-08	1.92218e-08	0.00346935	0.00345532	5.75211e-08	5.75211e-08
blood/urine/physical biomarkers	Blood count	-	30210	Eosinophil%	-	TET2	4	105145875	105279816	PTV+D	326	951	3.90852e-08	3.98197e-08	1.49843e-31	1.51198e-31	8.50091e-23	8.52613e-23	4.51551e-31	4.51551e-31
blood/urine/physical biomarkers	Blood count	-	30210	Eosinophil%	-	C2	6	31897785	31945672	PTV+D	143	7501	2.00618e-09	1.98839e-09	2.04716e-09	1.28802e-09	2.03803e-09	1.96154e-09	1.8367e-09	1.8367e-09
blood/urine/physical biomarkers	Blood count	-	30210	Eosinophil%	-	IL33	9	6215786	6257983	PTV+D	33	5462	2.80243e-77	3.85408e-77	5.90724e-71	9.40277e-73	3.08877e-76	2.9618e-76	8.79189e-77	8.79189e-77
blood/urine/physical biomarkers	Blood count	-	30210	Eosinophil%	-	APOC3	11	116829706	116833072	PTV+D	32	2782	1.83809e-08	2.01023e-08	9.884e-12	1.08912e-11	6.36832e-08	6.22061e-08	3.10677e-11	3.10677e-11
blood/urine/physical biomarkers	Blood count	-	30210	Eosinophil%	-	IDH2	15	90083045	90102504	PTV+D	173	3038	0.0463949	0.0557833	0.044209	0.0474005	1.11648e-21	1.19261e-21	3.45986e-21	3.45986e-21
blood/urine/physical biomarkers	Blood count	-	30210	Eosinophil%	-	EPX	17	58192737	58205174	PTV+D	293	23039	4.69869e-17	8.17598e-17	0.000417025	5.78187e-05	6.02946e-32	7.41809e-32	1.99562e-31	1.99562e-31
blood/urine/physical biomarkers	Blood count	-	30210	Eosinophil%	-	ALOX15	17	4630902	4642294	PTV+D	165	2674	0.000194583	0.000205797	1.1831e-13	1.21275e-13	0.010193	0.010091	3.59379e-13	3.59379e-13
blood/urine/physical biomarkers	Blood count	-	30210	Eosinophil%	-	ATP2A3	17	3923870	3964464	PTV+D	602	14150	0.000144254	0.000159496	1.40529e-08	1.29148e-08	0.000910924	0.000800446	4.03753e-08	4.03753e-08
blood/urine/physical biomarkers	Blood count	-	30210	Eosinophil%	-	CALR	19	12938578	12944489	PTV+D	59	711	0.00547516	0.00573885	0.173495	0.175205	6.99735e-10	7.04298e-10	2.10603e-09	2.10603e-09
blood/urine/physical biomarkers	Blood count	-	30210	Eosinophil%	-	ASXL1	20	32358330	32439319	PTV+D	129	1108	4.70854e-07	4.75851e-07	1.35648e-13	1.35877e-13	1.21051e-06	1.20063e-06	4.07452e-13	4.07452e-13
blood/urine/physical biomarkers	Blood count	-	30210	Eosinophil%	-	CSF2RB	22	36913628	36940449	PTV+D	169	1718	9.02983e-37	8.98241e-37	3.09979e-15	1.91704e-15	1.67254e-36	1.64731e-36	1.75148e-36	1.75148e-36
blood/urine/physical biomarkers	Blood count	-	30210	Eosinophil%	-	IL18RAP	2	102418689	102452565	Synonymous	152	9351	1.03536e-09	1.12134e-09	0.0657518	0.0456813	1.85505e-08	1.76044e-08	3.04825e-09	3.04825e-09
blood/urine/physical biomarkers	Blood count	-	30210	Eosinophil%	-	RAB7A	3	128726122	128814796	Synonymous	53	5812	5.77162e-12	5.75899e-12	9.4018e-12	5.78644e-12	6.0983e-12	5.88926e-12	6.25089e-12	6.25089e-12
blood/urine/physical biomarkers	Blood count	-	30210	Eosinophil%	-	IL5	5	132541444	132556838	Synonymous	40	2877	1.67715e-57	1.66787e-57	4.25033e-37	3.80877e-38	2.01534e-57	1.96601e-57	2.72646e-57	2.72646e-57
blood/urine/physical biomarkers	Blood count	-	30210	Eosinophil%	-	RAD50	5	132556019	132646344	Synonymous	347	10592	2.44952e-27	1.6026e-23	9.67086e-15	2.5024e-14	6.60468e-57	6.93881e-57	2.03029e-56	2.03029e-56
blood/urine/physical biomarkers	Blood count	-	30210	Eosinophil%	-	ACSL6	5	131949973	132012243	Synonymous	250	14880	3.79672e-10	5.05078e-10	0.0277403	0.0164667	7.03345e-11	6.55051e-11	1.75966e-10	1.75966e-10
blood/urine/physical biomarkers	Blood count	-	30210	Eosinophil%	-	WDR36	5	111091716	111130502	Synonymous	302	7379	3.41003e-09	3.57092e-09	1.16368e-05	4.14352e-06	6.15788e-09	5.68262e-09	6.57903e-09	6.57903e-09
blood/urine/physical biomarkers	Blood count	-	30210	Eosinophil%	-	C6orf10	6	32288526	32371912	Synonymous	94	13024	2.29623e-10	2.10429e-10	1.64128e-07	1.33093e-07	9.63542e-11	9.44977e-11	1.99459e-10	1.99459e-10
blood/urine/physical biomarkers	Blood count	-	30210	Eosinophil%	-	PRKDC	8	47773108	47960183	Synonymous	1197	50091	1.48099e-11	1.46892e-11	0.018477	0.00417665	5.45178e-11	4.22978e-11	3.37869e-11	3.37869e-11
blood/urine/physical biomarkers	Blood count	-	30210	Eosinophil%	-	GFI1B	9	132944000	132991687	Synonymous	138	11992	6.1361e-39	5.51236e-39	2.05138e-20	3.15994e-23	6.90377e-39	6.09374e-39	9.1837e-39	9.1837e-39
blood/urine/physical biomarkers	Blood count	-	30210	Eosinophil%	-	RALGDS	9	133097720	133149334	Synonymous	401	22235	7.30838e-16	6.99184e-16	6.07638e-07	5.24264e-08	2.48889e-15	1.98635e-15	1.66533e-15	1.66533e-15
blood/urine/physical biomarkers	Blood count	-	30210	Eosinophil%	-	HECTD4	12	112160188	112382439	Synonymous	1286	40325	4.47102e-20	9.14505e-20	2.12627e-10	1.14933e-11	6.09799e-17	4.7707e-17	1.79972e-19	1.79972e-19
blood/urine/physical biomarkers	Blood count	-	30210	Eosinophil%	-	STAC3	12	57243453	57251193	Synonymous	77	12678	2.13163e-07	2.02538e-07	2.20727e-06	9.76287e-07	3.07833e-07	2.73725e-07	3.3319e-07	3.3319e-07
blood/urine/physical biomarkers	Blood count	-	30210	Eosinophil%	-	LRP1	12	57128493	57213351	Synonymous	1550	93200	4.29315e-07	2.80336e-07	0.0143133	0.0101853	1.97228e-07	1.57932e-07	3.46846e-07	3.46846e-07
blood/urine/physical biomarkers	Blood count	-	30210	Eosinophil%	-	STAT5A	17	42287547	42311943	Synonymous	254	15623	1.88865e-05	7.99122e-05	0.053328	0.0471124	1.94695e-08	2.00004e-08	5.91559e-08	5.91559e-08
blood/urine/physical biomarkers	Blood count	-	30220	Basophill%	-	GNB1	1	1785285	1891117	Missense	113	484	7.76709e-23	7.75243e-23	8.46452e-12	7.46574e-12	6.79366e-23	6.78328e-23	1.08625e-22	2.17251e-22
blood/urine/physical biomarkers	Blood count	-	30220	Basophill%	-	BIN2	12	51281038	51324668	Missense	407	13092	0.431779	0.509631	0.611981	0.655496	3.16358e-09	4.06397e-09	1.06731e-08	2.13461e-08
blood/urine/physical biomarkers	Blood count	-	30220	Basophill%	-	ORAI3	16	30949066	30956461	Missense	267	5243	1.20598e-14	1.16244e-14	0.000273083	0.000151147	1.71034e-14	1.62966e-14	2.07612e-14	4.15223e-14
blood/urine/physical biomarkers	Blood count	-	30220	Basophill%	-	GSE1	16	85169525	85676204	Missense	2366	78876	2.8799e-10	1.31817e-09	0.00608787	0.00397073	2.27603e-11	1.85153e-11	5.87219e-11	1.17444e-10
blood/urine/physical biomarkers	Blood count	-	30220	Basophill%	-	MPO	17	58269856	58280935	Missense	603	16361	1.16785e-13	1.57445e-12	2.4343e-11	6.54228e-11	1.86608e-15	1.79049e-15	5.55112e-15	6.68877e-25
blood/urine/physical biomarkers	Blood count	-	30220	Basophill%	-	EPX	17	58192737	58205174	Missense	622	34112	7.73089e-08	1.44671e-06	0.0291879	0.0258046	2.31412e-14	2.42546e-14	7.11653e-14	1.42331e-13
blood/urine/physical biomarkers	Blood count	-	30220	Basophill%	-	S1PR4	19	3172346	3180332	Missense	386	18786	2.19576e-35	2.33181e-35	1.95313e-21	2.75009e-23	1.43453e-34	1.23404e-34	5.79701e-35	1.1594e-34
blood/urine/physical biomarkers	Blood count	-	30220	Basophill%	-	RASGRP4	19	38409051	38426305	Missense	479	15629	2.38769e-30	4.41015e-30	2.103e-06	1.46365e-08	5.52915e-29	4.6191e-29	8.75528e-30	1.75106e-29
blood/urine/physical biomarkers	Blood count	-	30220	Basophill%	-	GGN	19	38384265	38388082	Missense	580	42269.1	1.12083e-18	5.8005e-19	0.000313121	0.000115125	4.71661e-19	4.01632e-19	8.30313e-19	8.30313e-19
blood/urine/physical biomarkers	Blood count	-	30220	Basophill%	-	CLC	19	39731250	39738028	Missense	95	7963	4.95792e-09	5.26261e-09	2.36466e-09	1.33399e-09	8.33663e-09	7.71163e-09	3.30784e-09	3.30784e-09
blood/urine/physical biomarkers	Blood count	-	30220	Basophill%	-	MPO	17	58269856	58280935	Disruptive Missense	232	6342	5.25811e-18	8.11771e-18	1.52064e-25	8.79945e-26	7.43407e-16	6.9597e-16	3.34438e-25	3.34438e-25
blood/urine/physical biomarkers	Blood count	-	30220	Basophill%	-	HSPA6	1	161524540	161526910	pLoF	16	4068.21	9.81176e-09	9.80492e-09	1.88283e-08	1.72015e-08	8.87926e-09	8.87787e-09	1.11026e-08	1.11026e-08
blood/urine/physical biomarkers	Blood count	-	30220	Basophill%	-	HSPA6	1	161524540	161526910	pLoF+D	26	4152.21	9.8924e-09	9.87046e-09	2.37293e-08	2.05155e-08	9.03982e-09	9.00871e-09	1.16525e-08	1.16525e-08
blood/urine/physical biomarkers	Blood count	-	30220	Basophill%	-	MPO	17	58269856	58280935	pLoF+D	270	12711	2.069e-15	5.06106e-14	1.92273e-26	8.82752e-26	1.40474e-15	1.43756e-15	9.47306e-26	9.47306e-26
blood/urine/physical biomarkers	Blood count	-	30220	Basophill%	-	TMEM206	1	212363931	212414901	PTV	46	3385	4.70094e-09	4.73138e-09	2.71421e-08	2.01558e-08	5.36196e-09	5.25019e-09	6.76054e-09	6.76054e-09
blood/urine/physical biomarkers	Blood count	-	30220	Basophill%	-	HSPA6	1	161524540	161526910	PTV	26	4152.21	9.69241e-09	9.70764e-09	1.53239e-08	1.37877e-08	9.06653e-09	9.03039e-09	1.06194e-08	1.06194e-08
blood/urine/physical biomarkers	Blood count	-	30220	Basophill%	-	TMEM206	1	212363931	212414901	PTV+D	46	3385	4.70094e-09	4.73138e-09	2.71421e-08	2.01558e-08	5.36196e-09	5.25019e-09	6.76054e-09	6.76054e-09
blood/urine/physical biomarkers	Blood count	-	30220	Basophill%	-	HSPA6	1	161524540	161526910	PTV+D	36	4236.22	9.77207e-09	9.77253e-09	1.92397e-08	1.64154e-08	9.22707e-09	9.16121e-09	1.12131e-08	1.12131e-08
blood/urine/physical biomarkers	Blood count	-	30220	Basophill%	-	MPO	17	58269856	58280935	PTV+D	287	13959	7.23277e-16	2.20319e-14	1.94751e-28	8.10048e-28	1.56454e-15	1.58145e-15	9.42024e-28	9.42024e-28
blood/urine/physical biomarkers	Blood count	-	30220	Basophill%	-	FYTTD1	3	197737179	197787596	Synonymous	117	3030	0.0440635	0.0473032	0.715024	0.719339	8.11602e-08	8.24619e-08	2.45417e-07	2.45417e-07
blood/urine/physical biomarkers	Blood count	-	30220	Basophill%	-	MICB	6	31494881	31511124	Synonymous	112	16730	1.3114e-07	1.11397e-07	0.0133431	0.00437248	1.65874e-07	1.42907e-07	2.02505e-07	2.02505e-07
blood/urine/physical biomarkers	Blood count	-	30240	Reticulocyte%	-	PKLR	1	155289293	155301438	Missense	439	15976	7.48972e-40	8.08992e-35	2.69288e-21	4.6687e-19	5.13391e-51	5.23191e-51	1.55473e-50	1.54133e-50
blood/urine/physical biomarkers	Blood count	-	30240	Reticulocyte%	-	SPTA1	1	158610706	158686715	Missense	1885	56838	2.4795e-12	2.87772e-11	0.0683486	0.0729266	4.43429e-30	4.57654e-30	1.35129e-29	2.70258e-29
blood/urine/physical biomarkers	Blood count	-	30240	Reticulocyte%	-	TENT5C	1	117605934	117628372	Missense	215	8364	3.78989e-09	8.50292e-09	2.00587e-19	6.32499e-19	9.09366e-10	1.01723e-09	9.13742e-19	9.13742e-19
blood/urine/physical biomarkers	Blood count	-	30240	Reticulocyte%	-	TRIM58	1	247857199	247878205	Missense	413	5082	1.42619e-06	1.63303e-06	1.30786e-12	1.33439e-12	5.13212e-05	5.13596e-05	3.96294e-12	7.92588e-12
blood/urine/physical biomarkers	Blood count	-	30240	Reticulocyte%	-	FLAD1	1	154983338	154993111	Missense	466	5803	1.44696e-10	1.4035e-10	0.891595	0.885711	1.20843e-08	1.19397e-08	4.22458e-10	8.44915e-10
blood/urine/physical biomarkers	Blood count	-	30240	Reticulocyte%	-	MFSD2B	2	24010081	24063321	Missense	922	22124	4.23973e-21	7.54e-21	9.01235e-05	3.09943e-05	8.9959e-22	7.99836e-22	2.19751e-21	4.7614e-22
blood/urine/physical biomarkers	Blood count	-	30240	Reticulocyte%	-	ABCB6	2	219209766	219219017	Missense	710	33574	1.16941e-14	1.45289e-13	3.74672e-16	1.94115e-16	1.3742e-11	1.21842e-11	6.66134e-16	6.33848e-19
blood/urine/physical biomarkers	Blood count	-	30240	Reticulocyte%	-	CHAC2	2	53767792	53775196	Missense	160	6098	8.92173e-09	1.21001e-08	1.12981e-06	6.98074e-07	5.85927e-07	5.50407e-07	2.99146e-08	3.86128e-08
blood/urine/physical biomarkers	Blood count	-	30240	Reticulocyte%	-	EIF5B	2	99337353	99401326	Missense	597	18991	1.28633e-08	1.6754e-08	0.0650153	0.0253692	1.6024e-07	1.32841e-07	3.96835e-08	7.92009e-08
blood/urine/physical biomarkers	Blood count	-	30240	Reticulocyte%	-	IFRD2	3	50287732	50292918	Missense	409	23714	5.42323e-39	1.14674e-34	1.38688e-80	7.64487e-79	3.29832e-28	3.68073e-28	8.17304e-80	1.63461e-79
blood/urine/physical biomarkers	Blood count	-	30240	Reticulocyte%	-	MST1R	3	49887002	49903873	Missense	1005	18989	3.53714e-22	9.24946e-22	0.0867669	0.0824506	3.99717e-24	3.81529e-24	1.16237e-23	2.32473e-23
blood/urine/physical biomarkers	Blood count	-	30240	Reticulocyte%	-	C3orf62	3	49268602	49277909	Missense	199	12509	8.60273e-09	1.27864e-07	1.06263e-07	3.68677e-07	1.08164e-18	1.179e-18	3.38468e-18	3.38468e-18
blood/urine/physical biomarkers	Blood count	-	30240	Reticulocyte%	-	BSN	3	49554489	49671545	Missense	2767	60985	1.04555e-14	9.00972e-14	1.36224e-06	5.47176e-07	2.81674e-07	2.6703e-07	5.63993e-14	1.12688e-13
blood/urine/physical biomarkers	Blood count	-	30240	Reticulocyte%	-	COL7A1	3	48564073	48595267	Missense	2111	56280	1.57258e-11	1.77298e-12	0.675835	0.817095	1.94487e-09	1.4912e-09	9.54214e-12	1.90843e-11
blood/urine/physical biomarkers	Blood count	-	30240	Reticulocyte%	-	DNAH1	3	52316319	52400491	Missense	3082	126463	0.0154014	0.0184775	0.122719	0.102157	9.8675e-11	1.10354e-10	3.12564e-10	4.50644e-11
blood/urine/physical biomarkers	Blood count	-	30240	Reticulocyte%	-	RNF123	3	49689499	49721529	Missense	1366	29058	2.67638e-07	1.07139e-06	3.31762e-11	1.76191e-11	9.72364e-05	7.62377e-05	6.90421e-11	1.38084e-10
blood/urine/physical biomarkers	Blood count	-	30240	Reticulocyte%	-	DAG1	3	49468703	49535618	Missense	628	14357	0.00269614	0.007062	0.00124182	0.00159477	7.74633e-11	8.41638e-11	2.42024e-10	4.84048e-10
blood/urine/physical biomarkers	Blood count	-	30240	Reticulocyte%	-	ATR	3	142449235	142578826	Missense	1244	34599	1.30281e-10	1.55757e-10	7.24278e-09	1.78587e-09	3.08244e-07	2.5331e-07	4.05373e-10	8.10746e-10
blood/urine/physical biomarkers	Blood count	-	30240	Reticulocyte%	-	RBM6	3	49940007	50100045	Missense	833	30944	3.08906e-07	1.40511e-07	0.028402	0.0174034	5.25662e-10	4.49358e-10	1.44994e-09	2.89987e-09
blood/urine/physical biomarkers	Blood count	-	30240	Reticulocyte%	-	IQCF5	3	51873721	51875584	Missense	106	3760	6.67613e-08	6.49412e-08	0.000228374	0.000200847	1.52037e-07	1.47667e-07	1.37187e-07	2.74373e-07
blood/urine/physical biomarkers	Blood count	-	30240	Reticulocyte%	-	PELO	5	52787940	52804046	Missense	283	1399	2.96867e-08	2.99674e-08	2.90717e-13	2.88339e-13	2.72751e-06	2.71717e-06	8.68527e-13	1.73639e-12
blood/urine/physical biomarkers	Blood count	-	30240	Reticulocyte%	-	IQGAP2	5	76403249	76708132	Missense	1252	36707	1.2944e-09	2.07491e-09	0.000128861	0.000102522	1.3089e-10	1.15467e-10	3.41783e-10	5.43647e-11
blood/urine/physical biomarkers	Blood count	-	30240	Reticulocyte%	-	OSMR	5	38845858	38945596	Missense	758	28068	1.35435e-06	1.74517e-06	0.00141602	0.00133872	4.97132e-08	4.62611e-08	1.3939e-07	2.7878e-07
blood/urine/physical biomarkers	Blood count	-	30240	Reticulocyte%	-	TRIM10	6	30151945	30160934	Missense	373	22148	3.31291e-52	6.85099e-52	1.00767e-25	1.24419e-25	1.32226e-47	1.1514e-47	1.33979e-51	2.67959e-51
blood/urine/physical biomarkers	Blood count	-	30240	Reticulocyte%	-	TRIM40	6	30136108	30148735	Missense	185	27830	2.01634e-47	3.09653e-47	1.32381e-36	4.22624e-39	2.82526e-46	2.44672e-46	6.70274e-47	1.34055e-46
blood/urine/physical biomarkers	Blood count	-	30240	Reticulocyte%	-	TRIM15	6	30163206	30172696	Missense	338	16959	4.14146e-47	1.10685e-46	7.06669e-22	1.44304e-26	1.82877e-45	1.48091e-45	1.74405e-46	3.48809e-46
blood/urine/physical biomarkers	Blood count	-	30240	Reticulocyte%	-	GMPR	6	16238580	16295549	Missense	277	4812	2.66996e-34	2.99067e-34	2.52894e-38	1.03845e-38	7.24671e-33	6.96236e-33	4.41674e-38	6.1597e-38
blood/urine/physical biomarkers	Blood count	-	30240	Reticulocyte%	-	HIST1H1B	6	27866849	27867529	Missense	304	16514	5.68882e-08	4.92333e-08	0.00386333	0.00225864	4.04728e-08	3.71147e-08	6.70077e-08	1.34015e-07
blood/urine/physical biomarkers	Blood count	-	30240	Reticulocyte%	-	CA1	8	85327608	85379014	Missense	198	10436	0.0042799	0.0101147	0.00213821	0.0113465	1.52017e-13	1.8855e-13	5.05151e-13	1.27454e-13
blood/urine/physical biomarkers	Blood count	-	30240	Reticulocyte%	-	ANK1	8	41653220	41896762	Missense	1346	34944	9.23875e-10	4.13382e-08	1.14242e-05	7.53804e-05	4.88922e-14	5.22012e-14	1.51434e-13	3.03091e-13
blood/urine/physical biomarkers	Blood count	-	30240	Reticulocyte%	-	JAK2	9	4984390	5128183	Missense	827	22376	8.16695e-06	9.41024e-05	0.00234894	0.00483995	1.53049e-47	1.76848e-47	4.92271e-47	3.02209e-48
blood/urine/physical biomarkers	Blood count	-	30240	Reticulocyte%	-	AMPD3	11	10308313	10507579	Missense	581	22767	1.9384e-17	1.998e-17	4.33502e-08	2.41913e-09	7.59072e-17	5.91948e-17	4.55559e-17	3.89995e-17
blood/urine/physical biomarkers	Blood count	-	30240	Reticulocyte%	-	HECTD4	12	112160188	112382439	Missense	2290	38992	1.37457e-18	2.35468e-18	1.75811e-13	9.47588e-15	1.56628e-09	1.31841e-09	5.20699e-18	1.0414e-17
blood/urine/physical biomarkers	Blood count	-	30240	Reticulocyte%	-	SH2B3	12	111405948	111451623	Missense	611	18310	4.97117e-06	5.28779e-05	7.33989e-11	2.53381e-10	9.77601e-11	1.0171e-10	1.59439e-10	3.18872e-10
blood/urine/physical biomarkers	Blood count	-	30240	Reticulocyte%	-	ATXN2	12	111443485	111599676	Missense	1324	30129	1.03491e-07	8.20676e-07	0.00985554	0.0108878	1.625e-10	1.63441e-10	4.88475e-10	9.76944e-10
blood/urine/physical biomarkers	Blood count	-	30240	Reticulocyte%	-	SPTB	14	64746283	64879907	Missense	1775	40307	3.09569e-09	4.02698e-09	6.79325e-07	5.31731e-07	5.87913e-07	5.32138e-07	1.03755e-08	2.07505e-08
blood/urine/physical biomarkers	Blood count	-	30240	Reticulocyte%	-	C15orf39	15	75195643	75212169	Missense	726	38083	2.22725e-08	1.45547e-08	0.00129437	0.000552086	3.334e-08	2.60895e-08	3.29795e-08	6.59591e-08
blood/urine/physical biomarkers	Blood count	-	30240	Reticulocyte%	-	CTU2	16	88706463	88715386	Missense	845	21403	6.98403e-16	9.04204e-15	0.0184561	0.0167278	9.30212e-30	9.10198e-30	2.76029e-29	5.52058e-29
blood/urine/physical biomarkers	Blood count	-	30240	Reticulocyte%	-	PIEZO1	16	88715338	88785220	Missense	3339	124764	9.18068e-27	3.40249e-27	5.635e-16	1.93618e-16	3.96197e-29	4.14868e-29	1.20611e-28	1.3893e-28
blood/urine/physical biomarkers	Blood count	-	30240	Reticulocyte%	-	HBM	16	153892	166768	Missense	172	3749.03	1.63197e-13	2.85475e-13	1.24958e-22	1.21602e-22	1.16543e-08	1.14974e-08	3.69772e-22	7.39544e-22
blood/urine/physical biomarkers	Blood count	-	30240	Reticulocyte%	-	SLC9A3R2	16	2025356	2039026	Missense	382	19806	1.0239e-08	1.23525e-08	0.0861742	0.0530374	2.58116e-07	2.17296e-07	3.2069e-08	6.41379e-08
blood/urine/physical biomarkers	Blood count	-	30240	Reticulocyte%	-	TMEM8A	16	370773	387113	Missense	727	33033	0.000708123	0.00123803	0.395794	0.491039	1.29256e-08	1.52159e-08	4.1932e-08	8.38639e-08
blood/urine/physical biomarkers	Blood count	-	30240	Reticulocyte%	-	FBXL19	16	30923055	30948783	Missense	410	10682	2.72367e-08	2.78576e-08	5.80846e-05	1.159e-05	3.32712e-08	3.08273e-08	4.43753e-08	8.87505e-08
blood/urine/physical biomarkers	Blood count	-	30240	Reticulocyte%	-	HBQ1	16	180453	181181	Missense	127	3028	0.0197863	0.0235628	0.0246884	0.0270716	1.43978e-07	1.48322e-07	4.38348e-07	3.5485e-07
blood/urine/physical biomarkers	Blood count	-	30240	Reticulocyte%	-	SRSF2	17	76734115	76737374	Missense	92	866	2.50204e-12	3.43048e-12	2.65796e-14	2.98642e-14	1.19225e-29	1.19872e-29	3.58644e-29	7.17287e-29
blood/urine/physical biomarkers	Blood count	-	30240	Reticulocyte%	-	MFSD11	17	76735865	76781449	Missense	436	11445	0.00364479	0.00649578	0.219299	0.480973	1.33836e-28	1.80206e-28	4.60794e-28	9.21588e-28
blood/urine/physical biomarkers	Blood count	-	30240	Reticulocyte%	-	TMC8	17	78130770	78142968	Missense	627	19743	5.06045e-22	2.3927e-21	0.323591	0.326607	1.18612e-21	1.13805e-21	1.45779e-21	2.91557e-21
blood/urine/physical biomarkers	Blood count	-	30240	Reticulocyte%	-	SLFN14	17	35548125	35558098	Missense	576	13950	3.44017e-10	9.03012e-10	3.63403e-05	8.56322e-05	1.4571e-09	1.4395e-09	1.11209e-09	2.22418e-09
blood/urine/physical biomarkers	Blood count	-	30240	Reticulocyte%	-	RIOK3	18	23452823	23486603	Missense	354	15044	1.68929e-49	4.03203e-49	1.90558e-33	4.67797e-36	3.85537e-38	3.49143e-38	7.14303e-49	1.42861e-48
blood/urine/physical biomarkers	Blood count	-	30240	Reticulocyte%	-	S1PR2	19	10221433	10231331	Missense	244	11937	1.67031e-20	1.96108e-20	4.94505e-20	3.27893e-21	3.56738e-20	3.14448e-20	1.20993e-20	2.41987e-20
blood/urine/physical biomarkers	Blood count	-	30240	Reticulocyte%	-	DNMT1	19	10133345	10231286	Missense	1091	24303	1.35902e-20	1.71126e-20	4.61234e-09	7.08432e-11	7.96422e-20	6.07505e-20	3.72587e-20	7.45175e-20
blood/urine/physical biomarkers	Blood count	-	30240	Reticulocyte%	-	BLVRB	19	40447765	40465840	Missense	256	28257	1.07658e-11	1.24406e-10	4.36788e-05	4.27561e-05	8.83013e-14	8.28146e-14	2.55462e-13	5.10925e-13
blood/urine/physical biomarkers	Blood count	-	30240	Reticulocyte%	-	DOCK6	19	11199295	11262481	Missense	1820	60513	1.11177e-10	8.03352e-11	0.227476	0.10854	3.72004e-10	2.74077e-10	2.15988e-10	4.31977e-10
blood/urine/physical biomarkers	Blood count	-	30240	Reticulocyte%	-	R3HDM4	19	896503	913245	Missense	310	5073	5.57172e-06	6.68511e-06	3.20732e-10	3.23353e-10	0.000269301	0.000264793	9.66059e-10	9.66059e-10
blood/urine/physical biomarkers	Blood count	-	30240	Reticulocyte%	-	PLVAP	19	17351448	17377350	Missense	363	13147	9.59646e-10	4.47882e-09	7.55854e-10	3.45762e-10	1.61926e-08	1.7016e-08	1.07123e-09	1.07123e-09
blood/urine/physical biomarkers	Blood count	-	30240	Reticulocyte%	-	PTPRH	19	55181248	55209506	Missense	882	30485	3.07778e-08	3.9771e-08	6.94936e-06	2.24153e-06	7.72613e-07	6.71118e-07	9.83458e-08	1.96691e-07
blood/urine/physical biomarkers	Blood count	-	30240	Reticulocyte%	-	PKLR	1	155289293	155301438	Disruptive Missense	418	15706	7.28143e-40	7.92134e-35	1.06876e-21	2.27567e-19	5.03999e-51	5.14885e-51	1.52815e-50	1.52815e-50
blood/urine/physical biomarkers	Blood count	-	30240	Reticulocyte%	-	MFSD2B	2	24010081	24063321	Disruptive Missense	179	6184	1.38728e-22	1.47614e-22	2.74146e-18	3.49558e-19	2.43235e-22	2.28567e-22	2.66995e-22	2.66995e-22
blood/urine/physical biomarkers	Blood count	-	30240	Reticulocyte%	-	ABCB6	2	219209766	219219017	Disruptive Missense	315	25447	9.6647e-15	1.30534e-13	1.10392e-19	1.01376e-19	1.02544e-11	9.4026e-12	3.17074e-19	3.17074e-19
blood/urine/physical biomarkers	Blood count	-	30240	Reticulocyte%	-	CHAC2	2	53767792	53775196	Disruptive Missense	40	4054	5.03943e-08	5.73284e-08	3.37939e-08	2.62299e-08	3.91298e-07	3.77459e-07	5.44428e-08	5.44428e-08
blood/urine/physical biomarkers	Blood count	-	30240	Reticulocyte%	-	IFRD2	3	50287732	50292918	Disruptive Missense	49	1567	6.02656e-44	7.20696e-44	3.61685e-58	3.43298e-58	3.34282e-29	3.31777e-29	1.05675e-57	1.05675e-57
blood/urine/physical biomarkers	Blood count	-	30240	Reticulocyte%	-	DNAH1	3	52316319	52400491	Disruptive Missense	525	9892	1.18804e-06	2.44238e-06	0.828639	0.820515	8.06938e-12	8.11937e-12	2.42827e-11	2.42827e-11
blood/urine/physical biomarkers	Blood count	-	30240	Reticulocyte%	-	IQGAP2	5	76403249	76708132	Disruptive Missense	220	7592	1.72986e-11	1.77507e-11	4.14062e-10	1.47219e-10	2.60694e-11	2.41163e-11	2.9531e-11	2.9531e-11
blood/urine/physical biomarkers	Blood count	-	30240	Reticulocyte%	-	PELO	5	52787940	52804046	Disruptive Missense	41	180	1.62318e-05	1.62796e-05	6.6988e-10	6.68906e-10	0.000714953	0.000714878	2.00809e-09	2.00809e-09
blood/urine/physical biomarkers	Blood count	-	30240	Reticulocyte%	-	GMPR	6	16238580	16295549	Disruptive Missense	175	2715	1.81658e-33	1.85631e-33	5.63064e-38	2.42681e-38	3.98386e-33	3.86973e-33	1.0175e-37	1.0175e-37
blood/urine/physical biomarkers	Blood count	-	30240	Reticulocyte%	-	CA1	8	85327608	85379014	Disruptive Missense	56	776	4.16912e-08	4.28535e-08	2.43808e-14	2.41797e-14	2.09126e-06	2.07816e-06	7.28306e-14	7.28306e-14
blood/urine/physical biomarkers	Blood count	-	30240	Reticulocyte%	-	JAK2	9	4984390	5128183	Disruptive Missense	255	2167	8.19339e-49	8.08421e-49	3.48008e-15	2.69389e-15	1.44483e-48	1.43004e-48	1.5589e-48	1.5589e-48
blood/urine/physical biomarkers	Blood count	-	30240	Reticulocyte%	-	AMPD3	11	10308313	10507579	Disruptive Missense	280	13023	1.55069e-17	1.76697e-17	1.50987e-11	5.51162e-13	3.93296e-17	3.39208e-17	3.40928e-17	3.40928e-17
blood/urine/physical biomarkers	Blood count	-	30240	Reticulocyte%	-	PIEZO1	16	88715338	88785220	Disruptive Missense	398	14460	1.78328e-21	2.87145e-21	2.32149e-28	3.09408e-29	1.19363e-20	9.98025e-21	1.63812e-28	1.63812e-28
blood/urine/physical biomarkers	Blood count	-	30240	Reticulocyte%	-	HBM	16	153892	166768	Disruptive Missense	98	3021.01	5.05159e-12	7.16483e-12	1.33322e-16	1.24341e-16	9.75575e-09	9.6899e-09	4.44089e-16	4.44089e-16
blood/urine/physical biomarkers	Blood count	-	30240	Reticulocyte%	-	HBQ1	16	180453	181181	Disruptive Missense	73	2043	0.0138426	0.0167814	0.021349	0.0241737	9.7411e-08	1.01385e-07	2.98072e-07	2.98072e-07
blood/urine/physical biomarkers	Blood count	-	30240	Reticulocyte%	-	SPTA1	1	158610706	158686715	pLoF	110	294	1.09986e-24	1.11539e-24	3.78045e-47	3.75807e-47	1.48286e-27	1.48222e-27	1.13077e-46	1.13077e-46
blood/urine/physical biomarkers	Blood count	-	30240	Reticulocyte%	-	EPB41	1	28887091	29120046	pLoF	60	326	0.0802676	0.0810519	1.95433e-07	2.0169e-07	4.49124e-09	4.51189e-09	1.32052e-08	1.32052e-08
blood/urine/physical biomarkers	Blood count	-	30240	Reticulocyte%	-	CYB561D2	3	50350695	50358460	pLoF	22	3791	4.41255e-09	4.39739e-09	1.26877e-08	1.0422e-08	4.21987e-09	4.16986e-09	5.42696e-09	5.42696e-09
blood/urine/physical biomarkers	Blood count	-	30240	Reticulocyte%	-	TET2	4	105145875	105279816	pLoF	279	835	0.131212	0.131799	5.78961e-12	5.8561e-12	4.25372e-08	4.26579e-08	1.74656e-11	1.74656e-11
blood/urine/physical biomarkers	Blood count	-	30240	Reticulocyte%	-	IQGAP2	5	76403249	76708132	pLoF	122	1331	2.93545e-07	2.97306e-07	5.55681e-08	5.15108e-08	9.32259e-07	9.20039e-07	1.2948e-07	1.2948e-07
blood/urine/physical biomarkers	Blood count	-	30240	Reticulocyte%	-	RHAG	6	49605158	49636884	pLoF	25	257	7.33633e-41	7.36132e-41	2.81785e-33	2.46893e-33	1.29009e-40	1.28794e-40	1.40413e-40	1.40413e-40
blood/urine/physical biomarkers	Blood count	-	30240	Reticulocyte%	-	ANK1	8	41653220	41896762	pLoF	44	81	0.00175801	0.00176338	3.10487e-07	3.11115e-07	9.83791e-08	9.84895e-08	2.24263e-07	2.24263e-07
blood/urine/physical biomarkers	Blood count	-	30240	Reticulocyte%	-	APOC3	11	116829706	116833072	pLoF	10	2355	1.176e-06	1.24495e-06	1.62794e-08	1.83749e-08	2.38016e-06	2.35033e-06	5.06977e-08	5.06977e-08
blood/urine/physical biomarkers	Blood count	-	30240	Reticulocyte%	-	SPTB	14	64746283	64879907	pLoF	42	106	0.0708356	0.0711248	2.30652e-07	2.33156e-07	7.69574e-09	7.7256e-09	2.23875e-08	2.23875e-08
blood/urine/physical biomarkers	Blood count	-	30240	Reticulocyte%	-	SLC4A1	17	44248385	44268141	pLoF	28	195	0.0515105	0.0518039	4.61042e-07	4.71368e-07	7.12333e-18	7.1683e-18	2.14372e-17	2.14372e-17
blood/urine/physical biomarkers	Blood count	-	30240	Reticulocyte%	-	PKLR	1	155289293	155301438	pLoF+D	441	15892	6.96376e-40	7.66114e-35	1.04367e-22	2.75256e-20	5.09759e-51	5.19959e-51	1.54443e-50	1.54443e-50
blood/urine/physical biomarkers	Blood count	-	30240	Reticulocyte%	-	SPTA1	1	158610706	158686715	pLoF+D	180	3815	0.276096	0.347112	0.000177218	0.000463414	3.5176e-09	4.03005e-09	1.12691e-08	1.12691e-08
blood/urine/physical biomarkers	Blood count	-	30240	Reticulocyte%	-	MFSD2B	2	24010081	24063321	pLoF+D	228	6448	1.37401e-22	1.46479e-22	2.34944e-18	2.77722e-19	2.50931e-22	2.34737e-22	2.68406e-22	2.68406e-22
blood/urine/physical biomarkers	Blood count	-	30240	Reticulocyte%	-	ABCB6	2	219209766	219219017	pLoF+D	393	26551	8.03755e-15	1.15559e-13	2.57273e-21	2.82553e-21	1.07806e-11	9.77854e-12	8.07962e-21	8.07962e-21
blood/urine/physical biomarkers	Blood count	-	30240	Reticulocyte%	-	CHAC2	2	53767792	53775196	pLoF+D	56	4112	5.06835e-08	5.76157e-08	1.60574e-08	1.27138e-08	3.94226e-07	3.80018e-07	3.27536e-08	3.27536e-08
blood/urine/physical biomarkers	Blood count	-	30240	Reticulocyte%	-	IFRD2	3	50287732	50292918	pLoF+D	82	2502	1.84002e-38	4.09645e-38	5.90348e-30	1.06345e-29	5.27705e-29	5.26291e-29	7.61822e-38	7.61822e-38
blood/urine/physical biomarkers	Blood count	-	30240	Reticulocyte%	-	DNAH1	3	52316319	52400491	pLoF+D	717	11000	1.14479e-06	2.35983e-06	0.598729	0.595895	8.77106e-12	8.79766e-12	2.63529e-11	2.63529e-11
blood/urine/physical biomarkers	Blood count	-	30240	Reticulocyte%	-	CYB561D2	3	50350695	50358460	pLoF+D	39	4024	4.48881e-09	4.46062e-09	3.49393e-08	2.4802e-08	4.47547e-09	4.38457e-09	6.2021e-09	6.2021e-09
blood/urine/physical biomarkers	Blood count	-	30240	Reticulocyte%	-	TET2	4	105145875	105279816	pLoF+D	282	842	0.12366	0.124242	5.49448e-12	5.557e-12	4.12296e-08	4.13457e-08	1.65745e-11	1.65745e-11
blood/urine/physical biomarkers	Blood count	-	30240	Reticulocyte%	-	IQGAP2	5	76403249	76708132	pLoF+D	342	8923	2.91762e-12	4.39005e-12	1.76024e-15	9.55528e-16	3.08633e-11	2.78306e-11	3.66374e-15	3.66374e-15
blood/urine/physical biomarkers	Blood count	-	30240	Reticulocyte%	-	PELO	5	52787940	52804046	pLoF+D	54	209	1.06032e-05	1.06388e-05	1.36957e-10	1.3669e-10	0.000347794	0.000347922	4.10464e-10	4.10464e-10
blood/urine/physical biomarkers	Blood count	-	30240	Reticulocyte%	-	RHAG	6	49605158	49636884	pLoF+D	38	281	6.16101e-41	6.19152e-41	6.86225e-38	6.06092e-38	1.29035e-40	1.2882e-40	1.25193e-40	1.25193e-40
blood/urine/physical biomarkers	Blood count	-	30240	Reticulocyte%	-	GMPR	6	16238580	16295549	pLoF+D	199	2790	1.83437e-33	1.87324e-33	9.37563e-39	4.01357e-39	4.00325e-33	3.8878e-33	1.68627e-38	1.68627e-38
blood/urine/physical biomarkers	Blood count	-	30240	Reticulocyte%	-	CA1	8	85327608	85379014	pLoF+D	87	1279	1.85083e-07	1.90124e-07	1.3604e-07	1.39313e-07	3.42116e-06	3.40336e-06	2.3276e-07	2.3276e-07
blood/urine/physical biomarkers	Blood count	-	30240	Reticulocyte%	-	JAK2	9	4984390	5128183	pLoF+D	312	2419	1.07113e-48	1.05265e-48	1.49238e-14	1.17991e-14	1.58336e-48	1.56704e-48	1.90277e-48	1.90277e-48
blood/urine/physical biomarkers	Blood count	-	30240	Reticulocyte%	-	AMPD3	11	10308313	10507579	pLoF+D	335	13474	1.57434e-17	1.78461e-17	9.05551e-12	3.23047e-13	4.07819e-17	3.48774e-17	3.47324e-17	3.47324e-17
blood/urine/physical biomarkers	Blood count	-	30240	Reticulocyte%	-	PDE3B	11	14643723	14872044	pLoF+D	189	2211	1.85514e-05	1.9132e-05	3.39427e-13	3.60134e-13	7.4208e-05	7.25842e-05	1.04861e-12	1.04861e-12
blood/urine/physical biomarkers	Blood count	-	30240	Reticulocyte%	-	APOC3	11	116829706	116833072	pLoF+D	30	2747	1.00725e-06	1.07961e-06	7.12271e-09	7.44203e-09	2.78152e-06	2.71659e-06	2.16283e-08	2.16283e-08
blood/urine/physical biomarkers	Blood count	-	30240	Reticulocyte%	-	PIEZO1	16	88715338	88785220	pLoF+D	601	16411	1.54742e-21	2.6124e-21	8.97741e-20	1.38495e-21	1.36988e-20	1.11232e-20	3.1167e-21	3.1167e-21
blood/urine/physical biomarkers	Blood count	-	30240	Reticulocyte%	-	HBM	16	153892	166768	pLoF+D	106	3304.01	4.71497e-12	6.71345e-12	8.61476e-17	7.63775e-17	1.07422e-08	1.06279e-08	2.42903e-16	2.42903e-16
blood/urine/physical biomarkers	Blood count	-	30240	Reticulocyte%	-	HBQ1	16	180453	181181	pLoF+D	84	2206	0.0140921	0.0170628	0.0437851	0.047895	1.04683e-07	1.08588e-07	3.19796e-07	3.19796e-07
blood/urine/physical biomarkers	Blood count	-	30240	Reticulocyte%	-	SLC4A1	17	44248385	44268141	pLoF+D	269	4062	0.207707	0.219351	2.68115e-06	3.43729e-06	1.23465e-13	1.2811e-13	3.77365e-13	3.77365e-13
blood/urine/physical biomarkers	Blood count	-	30240	Reticulocyte%	-	SPTA1	1	158610706	158686715	PTV	122	339	2.27714e-22	2.32472e-22	1.95287e-48	1.95481e-48	2.3358e-33	2.33521e-33	5.86152e-48	5.86152e-48
blood/urine/physical biomarkers	Blood count	-	30240	Reticulocyte%	-	EPB41	1	28887091	29120046	PTV	67	352	0.0285691	0.0290217	3.03178e-09	3.14914e-09	1.59915e-08	1.60586e-08	7.7701e-09	7.7701e-09
blood/urine/physical biomarkers	Blood count	-	30240	Reticulocyte%	-	CYB561D2	3	50350695	50358460	PTV	28	3837	4.42609e-09	4.40861e-09	2.32929e-08	1.7979e-08	4.26312e-09	4.20586e-09	5.8614e-09	5.8614e-09
blood/urine/physical biomarkers	Blood count	-	30240	Reticulocyte%	-	IFRD2	3	50287732	50292918	PTV	37	1067	1.19431e-05	1.28219e-05	0.651873	0.609729	2.83289e-08	2.91758e-08	8.60384e-08	8.60384e-08
blood/urine/physical biomarkers	Blood count	-	30240	Reticulocyte%	-	TET2	4	105145875	105279816	PTV	322	929	0.0210278	0.0210748	7.90825e-15	7.92711e-15	4.05545e-11	4.06071e-11	2.37588e-14	2.37588e-14
blood/urine/physical biomarkers	Blood count	-	30240	Reticulocyte%	-	IQGAP2	5	76403249	76708132	PTV	137	1427	2.7432e-07	2.78335e-07	1.79568e-08	1.66415e-08	9.78698e-07	9.65221e-07	4.79708e-08	4.79708e-08
blood/urine/physical biomarkers	Blood count	-	30240	Reticulocyte%	-	RHAG	6	49605158	49636884	PTV	27	262	7.2366e-41	7.26215e-41	9.25319e-34	8.10192e-34	1.29047e-40	1.28832e-40	1.39212e-40	1.39212e-40
blood/urine/physical biomarkers	Blood count	-	30240	Reticulocyte%	-	GMPR	6	16238580	16295549	PTV	30	2521	3.34507e-38	3.58661e-38	3.33913e-35	1.86909e-35	1.29275e-37	1.26934e-37	8.16624e-38	8.16624e-38
blood/urine/physical biomarkers	Blood count	-	30240	Reticulocyte%	-	ANK1	8	41653220	41896762	PTV	45	112	0.0415217	0.0416796	5.73438e-06	5.76925e-06	4.94814e-08	4.95758e-08	1.47317e-07	1.47317e-07
blood/urine/physical biomarkers	Blood count	-	30240	Reticulocyte%	-	NCR3LG1	11	17351726	17377341	PTV	32	471	3.64112e-10	3.63839e-10	0.00916875	0.00896718	8.60188e-10	8.57238e-10	7.66876e-10	7.66876e-10
blood/urine/physical biomarkers	Blood count	-	30240	Reticulocyte%	-	APOC3	11	116829706	116833072	PTV	11	2361	1.17777e-06	1.24663e-06	1.90469e-08	2.12903e-08	2.38061e-06	2.35074e-06	5.88418e-08	5.88418e-08
blood/urine/physical biomarkers	Blood count	-	30240	Reticulocyte%	-	PDE3B	11	14643723	14872044	PTV	59	1132	3.61626e-05	3.62707e-05	9.68818e-08	1.04166e-07	4.1164e-05	4.09212e-05	2.99612e-07	2.99612e-07
blood/urine/physical biomarkers	Blood count	-	30240	Reticulocyte%	-	PLIN1	15	89664365	89679427	PTV	41	905	3.34272e-05	3.38066e-05	4.55797e-09	4.56008e-09	0.00334195	0.00333056	1.36752e-08	1.36752e-08
blood/urine/physical biomarkers	Blood count	-	30240	Reticulocyte%	-	SPHK1	17	76376584	76387860	PTV	35	6470.01	2.20216e-39	2.16011e-39	1.11468e-23	7.16158e-24	2.30839e-39	2.25554e-39	3.34523e-39	3.34523e-39
blood/urine/physical biomarkers	Blood count	-	30240	Reticulocyte%	-	SLC4A1	17	44248385	44268141	PTV	30	599	0.211939	0.213626	0.000127441	0.000137694	6.95207e-19	7.09073e-19	2.10621e-18	2.10621e-18
blood/urine/physical biomarkers	Blood count	-	30240	Reticulocyte%	-	SLFN14	17	35548125	35558098	PTV	47	435	0.000157472	0.000159112	3.05304e-08	3.04686e-08	0.00385706	0.00384846	9.14801e-08	9.14801e-08
blood/urine/physical biomarkers	Blood count	-	30240	Reticulocyte%	-	CALR	19	12938578	12944489	PTV	12	122	4.61602e-24	4.63296e-24	1.03449e-14	1.02226e-14	5.75113e-22	5.74856e-22	1.37627e-23	1.37627e-23
blood/urine/physical biomarkers	Blood count	-	30240	Reticulocyte%	-	ASXL1	20	32358330	32439319	PTV	125	1085	0.00360038	0.00366894	9.72314e-08	1.01334e-07	0.00170168	0.00172296	2.97695e-07	2.97695e-07
blood/urine/physical biomarkers	Blood count	-	30240	Reticulocyte%	-	PKLR	1	155289293	155301438	PTV+D	448	15978	6.77959e-40	7.50929e-35	1.58359e-23	4.85193e-21	5.1221e-51	5.22115e-51	1.55135e-50	1.55135e-50
blood/urine/physical biomarkers	Blood count	-	30240	Reticulocyte%	-	SPTA1	1	158610706	158686715	PTV+D	192	3860	0.310502	0.338496	4.12388e-05	0.000125757	7.99036e-13	9.13682e-13	2.55751e-12	2.55751e-12
blood/urine/physical biomarkers	Blood count	-	30240	Reticulocyte%	-	MFSD2B	2	24010081	24063321	PTV+D	239	6553	1.35136e-22	1.44545e-22	9.6756e-19	1.15369e-19	2.5467e-22	2.37726e-22	2.67128e-22	2.67128e-22
blood/urine/physical biomarkers	Blood count	-	30240	Reticulocyte%	-	ABCB6	2	219209766	219219017	PTV+D	418	26793	7.91983e-15	1.14449e-13	3.78285e-22	4.88051e-22	1.08798e-11	9.84896e-12	1.27864e-21	1.27864e-21
blood/urine/physical biomarkers	Blood count	-	30240	Reticulocyte%	-	CHAC2	2	53767792	53775196	PTV+D	62	5278	8.69052e-09	1.06814e-08	2.54229e-09	1.95566e-09	5.13817e-07	4.89066e-07	5.36979e-09	5.36979e-09
blood/urine/physical biomarkers	Blood count	-	30240	Reticulocyte%	-	IFRD2	3	50287732	50292918	PTV+D	86	2634	3.14308e-39	7.46375e-39	5.62932e-34	1.10598e-33	5.58142e-29	5.55836e-29	1.32701e-38	1.32701e-38
blood/urine/physical biomarkers	Blood count	-	30240	Reticulocyte%	-	DNAH1	3	52316319	52400491	PTV+D	753	11893	9.18961e-07	1.9326e-06	0.658889	0.655497	9.5565e-12	9.55895e-12	2.86731e-11	2.86731e-11
blood/urine/physical biomarkers	Blood count	-	30240	Reticulocyte%	-	CYB561D2	3	50350695	50358460	PTV+D	45	4070	4.50258e-09	4.472e-09	6.08956e-08	4.11326e-08	4.51836e-09	4.42027e-09	6.42404e-09	6.42404e-09
blood/urine/physical biomarkers	Blood count	-	30240	Reticulocyte%	-	TET2	4	105145875	105279816	PTV+D	325	936	0.0189543	0.0189999	7.57734e-15	7.59501e-15	3.98559e-11	3.98983e-11	2.29816e-14	2.29816e-14
blood/urine/physical biomarkers	Blood count	-	30240	Reticulocyte%	-	IQGAP2	5	76403249	76708132	PTV+D	357	9019	2.8904e-12	4.3587e-12	6.83069e-16	3.84817e-16	3.11023e-11	2.80131e-11	1.44329e-15	1.44329e-15
blood/urine/physical biomarkers	Blood count	-	30240	Reticulocyte%	-	PELO	5	52787940	52804046	PTV+D	61	265	1.08477e-06	1.09109e-06	3.40036e-12	3.38847e-12	0.000720318	0.000720435	1.01832e-11	1.01832e-11
blood/urine/physical biomarkers	Blood count	-	30240	Reticulocyte%	-	GMPR	6	16238580	16295549	PTV+D	205	5236	5.23874e-65	1.22145e-64	1.35373e-71	3.25203e-72	2.55741e-37	2.48221e-37	1.57327e-71	1.57327e-71
blood/urine/physical biomarkers	Blood count	-	30240	Reticulocyte%	-	RHAG	6	49605158	49636884	PTV+D	40	286	6.07729e-41	6.10811e-41	2.2736e-38	2.00648e-38	1.29058e-40	1.28843e-40	1.2389e-40	1.2389e-40
blood/urine/physical biomarkers	Blood count	-	30240	Reticulocyte%	-	CA1	8	85327608	85379014	PTV+D	90	1286	1.80245e-07	1.85211e-07	5.62579e-08	5.77745e-08	3.42114e-06	3.40334e-06	1.28708e-07	1.28708e-07
blood/urine/physical biomarkers	Blood count	-	30240	Reticulocyte%	-	JAK2	9	4984390	5128183	PTV+D	316	2435	1.07909e-48	1.06032e-48	1.44049e-14	1.13892e-14	1.58338e-48	1.56706e-48	1.91112e-48	1.91112e-48
blood/urine/physical biomarkers	Blood count	-	30240	Reticulocyte%	-	AMPD3	11	10308313	10507579	PTV+D	344	13545	1.58046e-17	1.78916e-17	1.44121e-11	4.97259e-13	4.09956e-17	3.5018e-17	3.48601e-17	3.48601e-17
blood/urine/physical biomarkers	Blood count	-	30240	Reticulocyte%	-	PDE3B	11	14643723	14872044	PTV+D	200	2248	1.84918e-05	1.90733e-05	1.01077e-13	1.08141e-13	7.46999e-05	7.30549e-05	3.13527e-13	3.13527e-13
blood/urine/physical biomarkers	Blood count	-	30240	Reticulocyte%	-	NCR3LG1	11	17351726	17377341	PTV+D	33	474	3.66351e-10	3.66058e-10	0.00808299	0.00790497	8.60207e-10	8.57257e-10	7.70174e-10	7.70174e-10
blood/urine/physical biomarkers	Blood count	-	30240	Reticulocyte%	-	APOC3	11	116829706	116833072	PTV+D	31	2753	1.00877e-06	1.08107e-06	8.23976e-09	8.54452e-09	2.78171e-06	2.71676e-06	2.48921e-08	2.48921e-08
blood/urine/physical biomarkers	Blood count	-	30240	Reticulocyte%	-	SH2B3	12	111405948	111451623	PTV+D	89	792	5.04844e-05	5.0379e-05	7.22097e-08	7.21303e-08	5.72975e-05	5.69792e-05	2.15928e-07	2.15928e-07
blood/urine/physical biomarkers	Blood count	-	30240	Reticulocyte%	-	PLIN1	15	89664365	89679427	PTV+D	41	905	3.34272e-05	3.38066e-05	4.55797e-09	4.56008e-09	0.00334195	0.00333056	1.36752e-08	1.36752e-08
blood/urine/physical biomarkers	Blood count	-	30240	Reticulocyte%	-	PIEZO1	16	88715338	88785220	PTV+D	609	15861	1.8627e-21	2.95237e-21	3.68344e-23	9.85836e-25	1.30346e-20	1.06866e-20	5.75505e-24	5.75505e-24
blood/urine/physical biomarkers	Blood count	-	30240	Reticulocyte%	-	HBM	16	153892	166768	PTV+D	110	3319.01	4.72381e-12	6.72504e-12	6.00829e-17	5.35042e-17	1.07823e-08	1.06656e-08	1.69807e-16	1.69807e-16
blood/urine/physical biomarkers	Blood count	-	30240	Reticulocyte%	-	HBQ1	16	180453	181181	PTV+D	87	2265	0.0141298	0.017105	0.0595795	0.0643405	1.07591e-07	1.11466e-07	3.2848e-07	3.2848e-07
blood/urine/physical biomarkers	Blood count	-	30240	Reticulocyte%	-	SPHK1	17	76376584	76387860	PTV+D	45	6487.01	2.20186e-39	2.15985e-39	4.60745e-24	3.10591e-24	2.30833e-39	2.25548e-39	3.34497e-39	3.34497e-39
blood/urine/physical biomarkers	Blood count	-	30240	Reticulocyte%	-	SLC4A1	17	44248385	44268141	PTV+D	271	4466	0.216724	0.227989	1.4177e-06	1.80943e-06	4.63209e-14	4.80101e-14	1.41442e-13	1.41442e-13
blood/urine/physical biomarkers	Blood count	-	30240	Reticulocyte%	-	SLFN14	17	35548125	35558098	PTV+D	69	603	0.000223068	0.000224988	2.18307e-08	2.18631e-08	0.00520939	0.00519592	6.55339e-08	6.55339e-08
blood/urine/physical biomarkers	Blood count	-	30240	Reticulocyte%	-	CALR	19	12938578	12944489	PTV+D	57	694	9.24236e-06	1.02987e-05	0.138461	0.14158	3.03295e-21	3.05277e-21	9.12848e-21	9.12848e-21
blood/urine/physical biomarkers	Blood count	-	30240	Reticulocyte%	-	OR10K2	1	158418210	158426237	Synonymous	98	11169	1.46977e-09	1.95657e-09	6.88326e-07	2.74884e-07	5.10091e-07	4.70391e-07	4.99726e-09	4.99726e-09
blood/urine/physical biomarkers	Blood count	-	30240	Reticulocyte%	-	TUBA4A	2	219249711	219278170	Synonymous	212	10834	2.47969e-12	2.3066e-12	2.98648e-06	3.77718e-07	3.01727e-12	2.6661e-12	3.88778e-12	3.88778e-12
blood/urine/physical biomarkers	Blood count	-	30240	Reticulocyte%	-	IFRD2	3	50287732	50292918	Synonymous	215	7066	6.03103e-29	5.97228e-29	5.93753e-11	2.90828e-11	6.01526e-28	5.76292e-28	1.63387e-28	1.63387e-28
blood/urine/physical biomarkers	Blood count	-	30240	Reticulocyte%	-	GRM2	3	51707070	51718613	Synonymous	279	5992	1.55984e-15	1.64801e-15	1.06078e-10	6.34966e-11	2.14536e-14	2.0511e-14	4.55191e-15	4.55191e-15
blood/urine/physical biomarkers	Blood count	-	30240	Reticulocyte%	-	TMEM89	3	48620759	48621855	Synonymous	55	1125	7.52054e-06	9.05662e-06	0.190101	0.195465	4.66673e-13	4.71431e-13	1.40721e-12	1.40721e-12
blood/urine/physical biomarkers	Blood count	-	30240	Reticulocyte%	-	BSN	3	49554489	49671545	Synonymous	1260	57282	1.29847e-12	5.81476e-12	0.00161877	0.000374839	1.51819e-07	1.17027e-07	6.36846e-12	6.36846e-12
blood/urine/physical biomarkers	Blood count	-	30240	Reticulocyte%	-	COL7A1	3	48564073	48595267	Synonymous	987	31280	3.79664e-09	8.71795e-09	0.0312585	0.021318	6.80989e-06	5.68124e-06	1.58554e-08	1.58554e-08
blood/urine/physical biomarkers	Blood count	-	30240	Reticulocyte%	-	MST1	3	49683947	49689501	Synonymous	293	7735	4.97785e-08	4.62935e-08	0.00240585	0.00169402	6.01179e-08	5.7007e-08	7.90858e-08	7.90858e-08
blood/urine/physical biomarkers	Blood count	-	30240	Reticulocyte%	-	MST1R	3	49887002	49903873	Synonymous	471	17645	1.44473e-07	1.7039e-07	4.25726e-05	1.24963e-05	5.44991e-07	4.40059e-07	3.52912e-07	3.52912e-07
blood/urine/physical biomarkers	Blood count	-	30240	Reticulocyte%	-	MDC1	6	30699807	30717889	Synonymous	435	33107	4.1153e-10	8.4949e-11	0.433614	0.539267	3.45973e-07	2.88705e-07	4.22295e-10	4.22295e-10
blood/urine/physical biomarkers	Blood count	-	30240	Reticulocyte%	-	HLA-E	6	30489467	30494205	Synonymous	110	1992	4.67935e-08	4.68277e-08	2.82037e-05	2.24621e-05	6.24911e-08	6.13705e-08	7.98913e-08	7.98913e-08
blood/urine/physical biomarkers	Blood count	-	30240	Reticulocyte%	-	NRM	6	30688047	30691420	Synonymous	89	8515	7.27248e-08	7.23161e-08	3.89057e-07	2.35724e-07	6.95085e-08	6.80248e-08	9.45202e-08	9.45202e-08
blood/urine/physical biomarkers	Blood count	-	30240	Reticulocyte%	-	NOTCH4	6	32194843	32224067	Synonymous	580	22625	5.37501e-08	6.6166e-08	9.26243e-05	2.7898e-05	9.86167e-07	8.02886e-07	1.66554e-07	1.66554e-07
blood/urine/physical biomarkers	Blood count	-	30240	Reticulocyte%	-	C6orf136	6	30647039	30653210	Synonymous	165	12662	1.23848e-07	1.2747e-07	0.000182997	0.000135454	4.95677e-07	4.50343e-07	2.97468e-07	2.97468e-07
blood/urine/physical biomarkers	Blood count	-	30240	Reticulocyte%	-	ANK1	8	41653220	41896762	Synonymous	662	41194	3.2516e-59	2.47011e-57	4.13608e-37	6.0249e-42	8.79494e-36	7.38834e-36	1.92561e-58	1.92561e-58
blood/urine/physical biomarkers	Blood count	-	30240	Reticulocyte%	-	GFI1B	9	132944000	132991687	Synonymous	138	11814	7.56265e-15	7.04828e-15	1.68129e-11	2.35626e-12	9.96581e-15	8.79889e-15	1.23235e-14	1.23235e-14
blood/urine/physical biomarkers	Blood count	-	30240	Reticulocyte%	-	ABCC8	11	17392498	17476879	Synonymous	492	15637	0.211241	0.236303	0.523146	0.557097	5.75624e-08	6.09933e-08	1.77685e-07	1.77685e-07
blood/urine/physical biomarkers	Blood count	-	30240	Reticulocyte%	-	HBM	16	153892	166768	Synonymous	98	8396.22	1.049e-13	1.51696e-13	4.65349e-11	1.07701e-11	5.73291e-13	5.25857e-13	3.01759e-13	3.01759e-13
blood/urine/physical biomarkers	Blood count	-	30240	Reticulocyte%	-	SPHK1	17	76376584	76387860	Synonymous	218	7005	1.1754e-39	1.16555e-39	4.44383e-15	3.18567e-16	2.45488e-39	2.30187e-39	2.35246e-39	2.35246e-39
blood/urine/physical biomarkers	Blood count	-	30250	Reticulocyte count	-	PKLR	1	155289293	155301438	Missense	439	15976	8.50952e-30	5.61654e-26	4.21757e-16	1.4483e-14	3.37055e-40	3.43488e-40	1.02072e-39	1.01192e-39
blood/urine/physical biomarkers	Blood count	-	30250	Reticulocyte count	-	SPTA1	1	158610706	158686715	Missense	1885	56838	1.54139e-12	1.74661e-11	0.110688	0.120045	1.35422e-27	1.39766e-27	4.1268e-27	8.25359e-27
blood/urine/physical biomarkers	Blood count	-	30250	Reticulocyte count	-	TENT5C	1	117605934	117628372	Missense	215	8364	9.12434e-07	1.51924e-06	3.27274e-14	7.35374e-14	1.14643e-06	1.28145e-06	1.35891e-13	1.35891e-13
blood/urine/physical biomarkers	Blood count	-	30250	Reticulocyte count	-	TRIM58	1	247857199	247878205	Missense	413	5082	6.72908e-07	7.72449e-07	5.87546e-13	5.9477e-13	8.92536e-05	8.72688e-05	1.77347e-12	3.54694e-12
blood/urine/physical biomarkers	Blood count	-	30250	Reticulocyte count	-	FLAD1	1	154983338	154993111	Missense	466	5803	2.2402e-08	2.17703e-08	0.875252	0.881295	6.28301e-07	6.20784e-07	6.39826e-08	1.27965e-07
blood/urine/physical biomarkers	Blood count	-	30250	Reticulocyte count	-	MFSD2B	2	24010081	24063321	Missense	922	22124	1.51899e-16	2.31863e-16	0.000891442	0.00040937	4.85784e-17	4.31916e-17	1.1055e-16	2.63855e-17
blood/urine/physical biomarkers	Blood count	-	30250	Reticulocyte count	-	ABCB6	2	219209766	219219017	Missense	710	33574	2.67194e-13	2.86637e-12	1.06607e-14	6.41058e-15	7.48451e-11	6.63606e-11	2.35367e-14	1.01235e-16
blood/urine/physical biomarkers	Blood count	-	30250	Reticulocyte count	-	CHAC2	2	53767792	53775196	Missense	160	6098	7.01372e-08	9.11665e-08	2.68029e-06	1.76595e-06	3.06265e-06	2.87697e-06	2.23546e-07	2.12748e-07
blood/urine/physical biomarkers	Blood count	-	30250	Reticulocyte count	-	IFRD2	3	50287732	50292918	Missense	409	23714	1.02225e-36	1.47717e-32	2.42265e-74	9.97433e-73	2.25184e-27	2.48252e-27	1.41912e-73	2.83824e-73
blood/urine/physical biomarkers	Blood count	-	30250	Reticulocyte count	-	MST1R	3	49887002	49903873	Missense	1005	18989	1.86454e-21	4.80057e-21	0.0818648	0.0779089	1.13367e-22	1.08209e-22	3.19032e-22	6.38064e-22
blood/urine/physical biomarkers	Blood count	-	30250	Reticulocyte count	-	C3orf62	3	49268602	49277909	Missense	199	12509	6.62548e-09	9.6505e-08	8.35395e-07	2.6723e-06	1.01667e-18	1.10818e-18	3.18136e-18	3.18136e-18
blood/urine/physical biomarkers	Blood count	-	30250	Reticulocyte count	-	BSN	3	49554489	49671545	Missense	2767	60985	4.9377e-15	3.32116e-14	4.47885e-06	1.7758e-06	2.81149e-07	2.42862e-07	2.59792e-14	5.18474e-14
blood/urine/physical biomarkers	Blood count	-	30250	Reticulocyte count	-	ATR	3	142449235	142578826	Missense	1244	34599	1.69062e-12	2.40166e-12	6.36209e-10	1.20441e-10	2.64796e-08	2.176e-08	5.89484e-12	1.17898e-11
blood/urine/physical biomarkers	Blood count	-	30250	Reticulocyte count	-	COL7A1	3	48564073	48595267	Missense	2111	56282	2.28257e-11	3.29068e-12	0.55115	0.666971	9.3053e-09	7.13477e-09	1.72441e-11	3.44882e-11
blood/urine/physical biomarkers	Blood count	-	30250	Reticulocyte count	-	DNAH1	3	52316319	52400491	Missense	3082	126463	0.0115313	0.0144555	0.169933	0.138213	1.62378e-10	1.81596e-10	5.14351e-10	7.41578e-11
blood/urine/physical biomarkers	Blood count	-	30250	Reticulocyte count	-	DAG1	3	49468703	49535618	Missense	628	14356	0.00150594	0.00407468	0.000191562	0.000250844	8.76329e-11	9.52182e-11	2.73805e-10	5.47609e-10
blood/urine/physical biomarkers	Blood count	-	30250	Reticulocyte count	-	RBM6	3	49940007	50100045	Missense	833	30943	7.82181e-07	3.65001e-07	0.0569056	0.0386678	2.18854e-09	1.87085e-09	6.02737e-09	1.20547e-08
blood/urine/physical biomarkers	Blood count	-	30250	Reticulocyte count	-	RNF123	3	49689499	49721529	Missense	1366	29058	3.10675e-05	9.84208e-05	1.11481e-08	8.91604e-09	0.00171288	0.00163264	2.97173e-08	5.93996e-08
blood/urine/physical biomarkers	Blood count	-	30250	Reticulocyte count	-	PELO	5	52787940	52804046	Missense	283	1399	1.15621e-08	1.16891e-08	1.11717e-13	1.10857e-13	1.59578e-06	1.58975e-06	3.33955e-13	6.67133e-13
blood/urine/physical biomarkers	Blood count	-	30250	Reticulocyte count	-	IQGAP2	5	76403249	76708132	Missense	1252	36707	3.61765e-10	6.04276e-10	4.53223e-05	3.78329e-05	3.5882e-11	3.16539e-11	9.39262e-11	1.51339e-11
blood/urine/physical biomarkers	Blood count	-	30250	Reticulocyte count	-	TRIM10	6	30151945	30160934	Missense	373	22148	4.10758e-54	9.08644e-54	7.18961e-26	8.60688e-26	4.40808e-49	3.83848e-49	1.69726e-53	3.39452e-53
blood/urine/physical biomarkers	Blood count	-	30250	Reticulocyte count	-	TRIM40	6	30136108	30148735	Missense	185	27830	2.31215e-49	3.81159e-49	9.08273e-37	2.71581e-39	1.09693e-47	9.50246e-48	8.39752e-49	1.6795e-48
blood/urine/physical biomarkers	Blood count	-	30250	Reticulocyte count	-	TRIM15	6	30163206	30172696	Missense	338	16959	3.60887e-48	1.0835e-47	9.12428e-22	1.4516e-26	2.25664e-46	1.8274e-46	1.5819e-47	3.16379e-47
blood/urine/physical biomarkers	Blood count	-	30250	Reticulocyte count	-	GMPR	6	16238580	16295549	Missense	277	4812	1.39934e-28	1.5353e-28	3.39112e-32	1.61594e-32	2.66131e-27	2.55688e-27	6.5655e-32	1.23951e-31
blood/urine/physical biomarkers	Blood count	-	30250	Reticulocyte count	-	MDC1	6	30699807	30717889	Missense	1256	66585	3.07693e-11	5.35019e-11	3.43122e-05	1.39581e-05	8.13058e-11	6.88892e-11	7.69169e-11	1.53834e-10
blood/urine/physical biomarkers	Blood count	-	30250	Reticulocyte count	-	PPP1R18	6	30676389	30687895	Missense	414	30681	2.28526e-10	1.63625e-10	0.000571272	0.000279875	1.00328e-10	8.82819e-11	1.88786e-10	3.77572e-10
blood/urine/physical biomarkers	Blood count	-	30250	Reticulocyte count	-	HIST1H1B	6	27866849	27867529	Missense	304	16514	4.19931e-10	3.58528e-10	0.00038172	0.000196616	2.86865e-10	2.63063e-10	4.81624e-10	9.63248e-10
blood/urine/physical biomarkers	Blood count	-	30250	Reticulocyte count	-	ZSCAN31	6	28324693	28356271	Missense	246	17776	6.5781e-10	5.47487e-10	0.001493	0.000402582	9.01544e-10	7.72068e-10	1.04327e-09	2.08654e-09
blood/urine/physical biomarkers	Blood count	-	30250	Reticulocyte count	-	BTN2A2	6	26383096	26394874	Missense	405	39533	1.04127e-08	1.17926e-08	1.67391e-07	8.89083e-08	2.88539e-08	2.68402e-08	2.22246e-08	4.44491e-08
blood/urine/physical biomarkers	Blood count	-	30250	Reticulocyte count	-	MOG	6	29656981	29672372	Missense	208	9080	8.34032e-08	8.54599e-08	2.51868e-06	9.66834e-07	1.30612e-07	1.18922e-07	1.45674e-07	2.91348e-07
blood/urine/physical biomarkers	Blood count	-	30250	Reticulocyte count	-	CA1	8	85327608	85379014	Missense	198	10436	0.00468002	0.0125969	0.000175808	0.00145329	7.90015e-15	9.79869e-15	2.64233e-14	5.55112e-16
blood/urine/physical biomarkers	Blood count	-	30250	Reticulocyte count	-	ANK1	8	41653220	41896762	Missense	1346	34944	9.63281e-10	3.53304e-08	2.20197e-05	0.000138756	7.68859e-12	8.20895e-12	2.37204e-11	4.74407e-11
blood/urine/physical biomarkers	Blood count	-	30250	Reticulocyte count	-	JAK2	9	4984390	5128183	Missense	827	22376	1.16425e-06	2.14511e-05	0.000534916	0.00118111	1.88963e-52	2.18346e-52	6.07784e-52	3.55009e-53
blood/urine/physical biomarkers	Blood count	-	30250	Reticulocyte count	-	SUSD1	9	112040785	112175408	Missense	540	27497	4.26388e-06	5.35398e-05	8.42974e-06	2.79086e-05	1.52951e-09	1.69892e-09	4.82774e-09	9.65547e-09
blood/urine/physical biomarkers	Blood count	-	30250	Reticulocyte count	-	AMPD3	11	10308313	10507579	Missense	581	22767	2.37283e-21	2.36143e-21	1.1579e-09	3.17341e-11	8.25167e-21	6.43491e-21	5.34998e-21	4.36832e-21
blood/urine/physical biomarkers	Blood count	-	30250	Reticulocyte count	-	PDE3B	11	14643723	14872044	Missense	823	25089	0.000406088	0.000437742	0.00340655	0.00546838	0.0132203	0.0123949	0.00111532	1.31369e-07
blood/urine/physical biomarkers	Blood count	-	30250	Reticulocyte count	-	HECTD4	12	112160188	112382439	Missense	2290	38992	3.88186e-21	8.38923e-21	2.59741e-15	9.2922e-17	2.31575e-10	1.96409e-10	1.59227e-20	3.18455e-20
blood/urine/physical biomarkers	Blood count	-	30250	Reticulocyte count	-	SH2B3	12	111405948	111451623	Missense	611	18310	1.58983e-08	5.9914e-07	5.59651e-14	3.45812e-13	2.49972e-16	2.60073e-16	8.88178e-16	1.77636e-15
blood/urine/physical biomarkers	Blood count	-	30250	Reticulocyte count	-	ATXN2	12	111443485	111599676	Missense	1324	30129	6.69531e-11	1.51738e-09	0.00142825	0.00159999	4.15512e-16	4.17918e-16	1.22125e-15	2.44249e-15
blood/urine/physical biomarkers	Blood count	-	30250	Reticulocyte count	-	C15orf39	15	75195643	75212169	Missense	726	38083	6.78335e-08	4.56236e-08	0.00273053	0.00125405	1.0539e-07	8.24705e-08	1.02959e-07	2.05918e-07
blood/urine/physical biomarkers	Blood count	-	30250	Reticulocyte count	-	CTU2	16	88706463	88715386	Missense	845	21403	2.50239e-19	6.19985e-18	0.0300369	0.0266296	7.61211e-36	7.44833e-36	2.2588e-35	4.5176e-35
blood/urine/physical biomarkers	Blood count	-	30250	Reticulocyte count	-	PIEZO1	16	88715338	88785220	Missense	3339	124765	2.27709e-33	8.148e-34	1.05539e-15	2.58682e-16	3.37093e-35	3.52996e-35	1.00568e-34	2.01099e-34
blood/urine/physical biomarkers	Blood count	-	30250	Reticulocyte count	-	HBM	16	153892	166768	Missense	172	3749.03	2.54167e-10	3.42878e-10	2.28466e-15	1.99838e-15	2.48525e-07	2.4033e-07	6.43929e-15	1.27676e-14
blood/urine/physical biomarkers	Blood count	-	30250	Reticulocyte count	-	SLC9A3R2	16	2025356	2039026	Missense	382	19806	2.06567e-12	2.52575e-12	0.0194725	0.00870063	5.76762e-11	4.8555e-11	6.53633e-12	1.30727e-11
blood/urine/physical biomarkers	Blood count	-	30250	Reticulocyte count	-	FBXL19	16	30923055	30948783	Missense	410	10682	9.1835e-10	9.33056e-10	2.37362e-06	3.83514e-07	1.09525e-09	1.0148e-09	1.47706e-09	2.95411e-09
blood/urine/physical biomarkers	Blood count	-	30250	Reticulocyte count	-	SRSF2	17	76734115	76737374	Missense	92	866	1.80135e-10	2.34283e-10	5.37789e-12	5.94151e-12	3.03536e-25	3.05182e-25	9.13071e-25	1.82614e-24
blood/urine/physical biomarkers	Blood count	-	30250	Reticulocyte count	-	MFSD11	17	76735865	76781449	Missense	436	11445	0.00384839	0.00626807	0.359676	0.675108	3.40734e-24	4.58788e-24	1.17314e-23	2.34627e-23
blood/urine/physical biomarkers	Blood count	-	30250	Reticulocyte count	-	TMC8	17	78130770	78142968	Missense	627	19742	5.72447e-17	1.64213e-16	0.382863	0.398229	6.82683e-16	6.55017e-16	2.24412e-16	4.44089e-16
blood/urine/physical biomarkers	Blood count	-	30250	Reticulocyte count	-	TNFRSF13B	17	16929816	16972118	Missense	268	21982	6.28909e-10	7.00004e-10	7.71406e-06	2.82642e-06	3.47408e-08	3.0534e-08	1.94765e-09	1.07896e-09
blood/urine/physical biomarkers	Blood count	-	30250	Reticulocyte count	-	SLFN14	17	35548125	35558098	Missense	576	13950	5.37907e-09	1.24671e-08	3.13049e-05	7.11564e-05	7.23528e-09	7.14788e-09	1.10238e-08	2.20476e-08
blood/urine/physical biomarkers	Blood count	-	30250	Reticulocyte count	-	RIOK3	18	23452823	23486603	Missense	354	15044	6.99819e-47	1.60375e-46	2.54751e-32	8.5613e-35	5.45524e-36	4.94028e-36	2.92329e-46	5.84659e-46
blood/urine/physical biomarkers	Blood count	-	30250	Reticulocyte count	-	S1PR2	19	10221433	10231331	Missense	244	11937	8.91863e-20	1.04848e-19	2.00668e-19	1.50681e-20	1.9175e-19	1.69019e-19	5.81225e-20	1.16245e-19
blood/urine/physical biomarkers	Blood count	-	30250	Reticulocyte count	-	DNMT1	19	10133345	10231286	Missense	1091	24303	6.82625e-20	8.80556e-20	1.69169e-08	2.99628e-10	4.28084e-19	3.2654e-19	1.91057e-19	3.82115e-19
blood/urine/physical biomarkers	Blood count	-	30250	Reticulocyte count	-	BLVRB	19	40447765	40465840	Missense	256	28257	4.0844e-13	7.05471e-12	7.25819e-06	6.3057e-06	1.85397e-15	1.73877e-15	5.32907e-15	1.06581e-14
blood/urine/physical biomarkers	Blood count	-	30250	Reticulocyte count	-	DOCK6	19	11199295	11262481	Missense	1820	60513	2.44379e-11	1.76462e-11	0.161441	0.0693163	7.94864e-11	5.85622e-11	4.71527e-11	9.43055e-11
blood/urine/physical biomarkers	Blood count	-	30250	Reticulocyte count	-	PLVAP	19	17351448	17377350	Missense	363	13147	3.05548e-10	1.27127e-09	2.53236e-10	9.89235e-11	5.62848e-08	5.90416e-08	3.30545e-10	3.30545e-10
blood/urine/physical biomarkers	Blood count	-	30250	Reticulocyte count	-	R3HDM4	19	896503	913245	Missense	310	5073	1.94438e-05	2.31089e-05	5.53052e-09	5.54155e-09	0.00039213	0.000390316	1.66035e-08	1.66035e-08
blood/urine/physical biomarkers	Blood count	-	30250	Reticulocyte count	-	PKLR	1	155289293	155301438	Disruptive Missense	418	15706	8.29691e-30	5.51149e-26	1.63884e-16	6.71629e-15	3.30889e-40	3.38035e-40	1.00327e-39	1.00327e-39
blood/urine/physical biomarkers	Blood count	-	30250	Reticulocyte count	-	MFSD2B	2	24010081	24063321	Disruptive Missense	179	6184	8.03116e-18	8.42171e-18	5.46874e-14	1.04667e-14	1.31349e-17	1.23428e-17	1.49805e-17	1.49805e-17
blood/urine/physical biomarkers	Blood count	-	30250	Reticulocyte count	-	ABCB6	2	219209766	219219017	Disruptive Missense	315	25447	2.02434e-13	2.39344e-12	1.708e-17	1.67425e-17	5.58502e-11	5.1211e-11	5.07264e-17	5.07264e-17
blood/urine/physical biomarkers	Blood count	-	30250	Reticulocyte count	-	CHAC2	2	53767792	53775196	Disruptive Missense	40	4054	2.728e-07	3.09155e-07	1.02742e-07	8.37857e-08	2.04492e-06	1.97262e-06	2.02946e-07	2.02946e-07
blood/urine/physical biomarkers	Blood count	-	30250	Reticulocyte count	-	IFRD2	3	50287732	50292918	Disruptive Missense	49	1567	1.6509e-41	1.94733e-41	5.08671e-55	4.87505e-55	3.71801e-28	3.69015e-28	1.49359e-54	1.49359e-54
blood/urine/physical biomarkers	Blood count	-	30250	Reticulocyte count	-	DNAH1	3	52316319	52400491	Disruptive Missense	525	9892	1.51812e-06	3.06586e-06	0.711719	0.704686	1.32789e-11	1.33611e-11	3.99595e-11	3.99595e-11
blood/urine/physical biomarkers	Blood count	-	30250	Reticulocyte count	-	IQGAP2	5	76403249	76708132	Disruptive Missense	220	7592	4.93073e-12	5.01952e-12	1.10553e-10	3.7338e-11	7.1466e-12	6.61118e-12	8.22997e-12	8.22997e-12
blood/urine/physical biomarkers	Blood count	-	30250	Reticulocyte count	-	PELO	5	52787940	52804046	Disruptive Missense	41	180	6.3261e-06	6.34752e-06	1.1323e-10	1.13066e-10	0.000293541	0.000293608	3.39438e-10	3.39438e-10
blood/urine/physical biomarkers	Blood count	-	30250	Reticulocyte count	-	GMPR	6	16238580	16295549	Disruptive Missense	175	2715	7.41081e-28	7.51905e-28	5.59115e-31	2.75269e-31	1.46305e-27	1.42114e-27	1.10591e-30	1.10591e-30
blood/urine/physical biomarkers	Blood count	-	30250	Reticulocyte count	-	CA1	8	85327608	85379014	Disruptive Missense	56	776	1.01601e-09	1.04977e-09	9.86606e-17	9.73092e-17	8.78448e-08	8.72937e-08	2.93941e-16	2.93941e-16
blood/urine/physical biomarkers	Blood count	-	30250	Reticulocyte count	-	JAK2	9	4984390	5128183	Disruptive Missense	255	2167	9.34354e-54	9.22288e-54	2.46933e-13	1.89117e-13	1.78387e-53	1.76561e-53	1.82845e-53	1.82845e-53
blood/urine/physical biomarkers	Blood count	-	30250	Reticulocyte count	-	AMPD3	11	10308313	10507579	Disruptive Missense	280	13023	1.67135e-21	1.91518e-21	9.4439e-14	1.51372e-15	4.27542e-21	3.68743e-21	3.69106e-21	3.69106e-21
blood/urine/physical biomarkers	Blood count	-	30250	Reticulocyte count	-	PDE3B	11	14643723	14872044	Disruptive Missense	141	1116	0.0023644	0.0023916	2.18617e-08	2.19313e-08	0.00580322	0.00580891	6.56884e-08	6.56884e-08
blood/urine/physical biomarkers	Blood count	-	30250	Reticulocyte count	-	SH2B3	12	111405948	111451623	Disruptive Missense	52	680	5.74016e-07	5.71926e-07	3.9658e-08	3.85033e-08	5.62095e-07	5.59585e-07	1.03015e-07	1.03015e-07
blood/urine/physical biomarkers	Blood count	-	30250	Reticulocyte count	-	PIEZO1	16	88715338	88785220	Disruptive Missense	398	14461	1.05057e-25	1.71318e-25	2.45135e-30	9.13757e-32	7.14587e-25	5.97477e-25	5.28551e-31	5.28551e-31
blood/urine/physical biomarkers	Blood count	-	30250	Reticulocyte count	-	HBM	16	153892	166768	Disruptive Missense	98	3021.01	9.21793e-10	1.15047e-09	3.41053e-12	2.97898e-12	2.04536e-07	1.9928e-07	9.51084e-12	9.51084e-12
blood/urine/physical biomarkers	Blood count	-	30250	Reticulocyte count	-	TNFRSF13B	17	16929816	16972118	Disruptive Missense	112	13157	4.56909e-10	5.29318e-10	8.1155e-10	3.80736e-10	1.99147e-08	1.83595e-08	7.46155e-10	7.46155e-10
blood/urine/physical biomarkers	Blood count	-	30250	Reticulocyte count	-	SPTA1	1	158610706	158686715	pLoF	110	294	7.70988e-22	7.80004e-22	6.29383e-42	6.2596e-42	3.53403e-24	3.53261e-24	1.883e-41	1.883e-41
blood/urine/physical biomarkers	Blood count	-	30250	Reticulocyte count	-	EPB41	1	28887091	29120046	pLoF	60	326	0.0542724	0.0547146	1.08907e-07	1.11974e-07	1.12422e-08	1.12952e-08	3.06754e-08	3.06754e-08
blood/urine/physical biomarkers	Blood count	-	30250	Reticulocyte count	-	CYB561D2	3	50350695	50358460	pLoF	22	3791	2.5394e-08	2.53339e-08	9.49091e-08	7.72894e-08	2.45113e-08	2.42208e-08	3.25359e-08	3.25359e-08
blood/urine/physical biomarkers	Blood count	-	30250	Reticulocyte count	-	TET2	4	105145875	105279816	pLoF	279	835	0.267738	0.268306	1.2711e-09	1.28212e-09	8.24995e-06	8.27303e-06	3.82917e-09	3.82917e-09
blood/urine/physical biomarkers	Blood count	-	30250	Reticulocyte count	-	IQGAP2	5	76403249	76708132	pLoF	122	1331	8.91173e-09	9.05128e-09	1.93607e-09	1.75666e-09	3.13169e-08	3.09064e-08	4.37078e-09	4.37078e-09
blood/urine/physical biomarkers	Blood count	-	30250	Reticulocyte count	-	RHAG	6	49605158	49636884	pLoF	25	257	3.07295e-37	3.08367e-37	6.04487e-31	5.37843e-31	5.43802e-37	5.42896e-37	5.89508e-37	5.89508e-37
blood/urine/physical biomarkers	Blood count	-	30250	Reticulocyte count	-	HBB	11	5225464	5229395	pLoF	25	138	6.36492e-16	6.44612e-16	1.67194e-24	1.6594e-24	3.83668e-12	3.83303e-12	4.99695e-24	4.99695e-24
blood/urine/physical biomarkers	Blood count	-	30250	Reticulocyte count	-	PDE3B	11	14643723	14872044	pLoF	48	1095	2.09407e-06	2.09856e-06	1.09638e-08	1.1587e-08	2.2901e-06	2.27779e-06	3.34555e-08	3.34555e-08
blood/urine/physical biomarkers	Blood count	-	30250	Reticulocyte count	-	APOC3	11	116829706	116833072	pLoF	10	2355	6.78573e-06	7.18092e-06	1.01153e-07	1.15374e-07	1.37301e-05	1.35593e-05	3.16011e-07	3.16011e-07
blood/urine/physical biomarkers	Blood count	-	30250	Reticulocyte count	-	SPTB	14	64746283	64879907	pLoF	42	106	0.064708	0.0649768	3.04964e-07	3.08104e-07	1.94134e-08	1.94876e-08	5.48695e-08	5.48695e-08
blood/urine/physical biomarkers	Blood count	-	30250	Reticulocyte count	-	SLC4A1	17	44248385	44268141	pLoF	28	195	0.0824246	0.0828307	1.23513e-06	1.26038e-06	4.27999e-16	4.30526e-16	1.33227e-15	1.33227e-15
blood/urine/physical biomarkers	Blood count	-	30250	Reticulocyte count	-	ASXL1	20	32358330	32439319	pLoF	102	420	0.000185422	0.000186677	1.04887e-08	1.04738e-08	0.00268134	0.00268289	3.14418e-08	3.14418e-08
blood/urine/physical biomarkers	Blood count	-	30250	Reticulocyte count	-	PKLR	1	155289293	155301438	pLoF+D	441	15892	8.21369e-30	5.46988e-26	4.41047e-17	2.007e-15	3.3467e-40	3.41367e-40	1.01396e-39	1.01396e-39
blood/urine/physical biomarkers	Blood count	-	30250	Reticulocyte count	-	ABCB6	2	219209766	219219017	pLoF+D	393	26551	1.64315e-13	2.08504e-12	2.09396e-19	2.71903e-19	5.87162e-11	5.32585e-11	7.09771e-19	7.09771e-19
blood/urine/physical biomarkers	Blood count	-	30250	Reticulocyte count	-	MFSD2B	2	24010081	24063321	pLoF+D	228	6448	7.98313e-18	8.38128e-18	6.81935e-14	1.21826e-14	1.35504e-17	1.26759e-17	1.50996e-17	1.50996e-17
blood/urine/physical biomarkers	Blood count	-	30250	Reticulocyte count	-	CHAC2	2	53767792	53775196	pLoF+D	56	4112	2.74033e-07	3.10376e-07	4.31141e-08	3.60935e-08	2.06022e-06	1.986e-06	1.0211e-07	1.0211e-07
blood/urine/physical biomarkers	Blood count	-	30250	Reticulocyte count	-	IFRD2	3	50287732	50292918	pLoF+D	82	2502	2.25125e-36	4.77071e-36	2.76852e-28	4.843e-28	5.86932e-28	5.8536e-28	9.17699e-36	9.17699e-36
blood/urine/physical biomarkers	Blood count	-	30250	Reticulocyte count	-	DNAH1	3	52316319	52400491	pLoF+D	717	11000	1.50212e-06	3.0346e-06	0.537535	0.534605	1.44335e-11	1.44773e-11	4.33659e-11	4.33659e-11
blood/urine/physical biomarkers	Blood count	-	30250	Reticulocyte count	-	CYB561D2	3	50350695	50358460	pLoF+D	39	4024	2.54072e-08	2.53418e-08	1.23468e-07	9.22044e-08	2.59959e-08	2.54679e-08	3.41887e-08	3.41887e-08
blood/urine/physical biomarkers	Blood count	-	30250	Reticulocyte count	-	TET2	4	105145875	105279816	pLoF+D	282	842	0.258451	0.259031	1.34092e-09	1.35236e-09	8.90445e-06	8.9292e-06	4.03923e-09	4.03923e-09
blood/urine/physical biomarkers	Blood count	-	30250	Reticulocyte count	-	IQGAP2	5	76403249	76708132	pLoF+D	342	8923	5.18424e-13	8.56815e-13	5.28253e-17	3.03261e-17	8.46049e-12	7.6292e-12	1.15588e-16	1.15588e-16
blood/urine/physical biomarkers	Blood count	-	30250	Reticulocyte count	-	PELO	5	52787940	52804046	pLoF+D	54	209	5.62277e-06	5.64204e-06	5.51401e-11	5.50289e-11	0.000169344	0.000169421	1.65252e-10	1.65252e-10
blood/urine/physical biomarkers	Blood count	-	30250	Reticulocyte count	-	RHAG	6	49605158	49636884	pLoF+D	38	281	2.5174e-37	2.53061e-37	4.47301e-36	4.02703e-36	5.43912e-37	5.43005e-37	4.96854e-37	4.96854e-37
blood/urine/physical biomarkers	Blood count	-	30250	Reticulocyte count	-	GMPR	6	16238580	16295549	pLoF+D	199	2790	7.48284e-28	7.58706e-28	1.00551e-31	4.94008e-32	1.47017e-27	1.42777e-27	1.98729e-31	1.98729e-31
blood/urine/physical biomarkers	Blood count	-	30250	Reticulocyte count	-	CA1	8	85327608	85379014	pLoF+D	87	1279	9.47719e-09	9.79279e-09	2.82616e-09	2.88622e-09	1.43709e-07	1.4296e-07	6.50832e-09	6.50832e-09
blood/urine/physical biomarkers	Blood count	-	30250	Reticulocyte count	-	JAK2	9	4984390	5128183	pLoF+D	312	2419	1.2189e-53	1.19845e-53	1.13375e-12	8.87311e-13	1.9549e-53	1.93475e-53	2.23612e-53	2.23612e-53
blood/urine/physical biomarkers	Blood count	-	30250	Reticulocyte count	-	AMPD3	11	10308313	10507579	pLoF+D	335	13474	1.68931e-21	1.92863e-21	4.37349e-14	6.87777e-16	4.43328e-21	3.79142e-21	3.75051e-21	3.75051e-21
blood/urine/physical biomarkers	Blood count	-	30250	Reticulocyte count	-	PDE3B	11	14643723	14872044	pLoF+D	189	2211	9.3167e-07	9.655e-07	1.21426e-15	1.27042e-15	4.28204e-06	4.18409e-06	3.77476e-15	3.77476e-15
blood/urine/physical biomarkers	Blood count	-	30250	Reticulocyte count	-	HBB	11	5225464	5229395	pLoF+D	87	734	4.77892e-06	5.13935e-06	9.42233e-08	1.06663e-07	2.01014e-11	2.01946e-11	6.04313e-11	6.04313e-11
blood/urine/physical biomarkers	Blood count	-	30250	Reticulocyte count	-	APOC3	11	116829706	116833072	pLoF+D	30	2747	5.63216e-06	6.0506e-06	3.81621e-08	4.08589e-08	1.6045e-05	1.56719e-05	1.17308e-07	1.17308e-07
blood/urine/physical biomarkers	Blood count	-	30250	Reticulocyte count	-	SH2B3	12	111405948	111451623	pLoF+D	83	764	5.71181e-07	5.69159e-07	2.6421e-09	2.57847e-09	5.87357e-07	5.84284e-07	7.75961e-09	7.75961e-09
blood/urine/physical biomarkers	Blood count	-	30250	Reticulocyte count	-	PIEZO1	16	88715338	88785220	pLoF+D	601	16412	1.00048e-25	1.65671e-25	6.34456e-21	2.80776e-23	8.20101e-25	6.65898e-25	3.19351e-25	3.19351e-25
blood/urine/physical biomarkers	Blood count	-	30250	Reticulocyte count	-	HBM	16	153892	166768	pLoF+D	106	3304.01	8.62194e-10	1.08011e-09	1.83361e-12	1.55559e-12	2.25217e-07	2.1857e-07	5.04063e-12	5.04063e-12
blood/urine/physical biomarkers	Blood count	-	30250	Reticulocyte count	-	SLC4A1	17	44248385	44268141	pLoF+D	269	4062	0.175512	0.183384	1.44745e-06	1.82223e-06	7.91032e-12	8.17468e-12	2.41209e-11	2.41209e-11
blood/urine/physical biomarkers	Blood count	-	30250	Reticulocyte count	-	TNFRSF13B	17	16929816	16972118	pLoF+D	152	13557	4.62353e-10	5.33889e-10	1.19183e-09	5.09034e-10	2.05225e-08	1.88023e-08	8.64383e-10	8.64383e-10
blood/urine/physical biomarkers	Blood count	-	30250	Reticulocyte count	-	ASXL1	20	32358330	32439319	pLoF+D	106	429	0.000187773	0.000189038	2.21844e-08	2.21474e-08	0.0027596	0.00276114	6.64892e-08	6.64892e-08
blood/urine/physical biomarkers	Blood count	-	30250	Reticulocyte count	-	TUBB1	20	59019254	59026654	pLoF+D	245	9287	0.00819436	0.0122009	1.93913e-08	4.28789e-08	0.000552315	0.000565991	8.01123e-08	8.01123e-08
blood/urine/physical biomarkers	Blood count	-	30250	Reticulocyte count	-	SPTA1	1	158610706	158686715	PTV	122	339	5.59661e-20	5.6959e-20	6.07558e-43	6.08231e-43	1.32405e-29	1.32374e-29	1.82368e-42	1.82368e-42
blood/urine/physical biomarkers	Blood count	-	30250	Reticulocyte count	-	EPB41	1	28887091	29120046	PTV	67	352	0.019745	0.0200271	1.56104e-09	1.61484e-09	3.42895e-08	3.44365e-08	4.55216e-09	4.55216e-09
blood/urine/physical biomarkers	Blood count	-	30250	Reticulocyte count	-	CYB561D2	3	50350695	50358460	PTV	28	3837	2.54763e-08	2.54022e-08	1.87864e-07	1.43364e-07	2.47625e-08	2.44299e-08	3.48363e-08	3.48363e-08
blood/urine/physical biomarkers	Blood count	-	30250	Reticulocyte count	-	IFRD2	3	50287732	50292918	PTV	37	1067	1.84111e-05	1.97089e-05	0.619012	0.579293	5.59216e-08	5.75931e-08	1.69729e-07	1.69729e-07
blood/urine/physical biomarkers	Blood count	-	30250	Reticulocyte count	-	TET2	4	105145875	105279816	PTV	322	929	0.08308	0.08313	1.10061e-11	1.10203e-11	4.25143e-08	4.25642e-08	3.30311e-11	3.30311e-11
blood/urine/physical biomarkers	Blood count	-	30250	Reticulocyte count	-	IQGAP2	5	76403249	76708132	PTV	137	1427	8.066e-09	8.21434e-09	3.70243e-10	3.36173e-10	3.28769e-08	3.24242e-08	1.00292e-09	1.00292e-09
blood/urine/physical biomarkers	Blood count	-	30250	Reticulocyte count	-	RHAG	6	49605158	49636884	PTV	27	262	3.0385e-37	3.04939e-37	2.58261e-31	2.29551e-31	5.43962e-37	5.43055e-37	5.85352e-37	5.85352e-37
blood/urine/physical biomarkers	Blood count	-	30250	Reticulocyte count	-	GMPR	6	16238580	16295549	PTV	30	2521	3.57929e-30	3.89547e-30	6.43092e-30	4.3854e-30	2.00482e-29	1.96851e-29	5.88062e-30	5.88062e-30
blood/urine/physical biomarkers	Blood count	-	30250	Reticulocyte count	-	VPS13A	9	77177353	77421541	PTV	195	803	0.0223451	0.0224753	1.90317e-08	1.90781e-08	0.00855667	0.00857629	5.71645e-08	5.71645e-08
blood/urine/physical biomarkers	Blood count	-	30250	Reticulocyte count	-	HBB	11	5225464	5229395	PTV	39	262	2.13255e-24	2.1762e-24	1.49615e-41	1.49191e-41	7.54186e-12	7.53624e-12	4.48209e-41	4.48209e-41
blood/urine/physical biomarkers	Blood count	-	30250	Reticulocyte count	-	PDE3B	11	14643723	14872044	PTV	59	1132	2.08993e-06	2.09461e-06	3.35718e-09	3.5918e-09	2.32067e-06	2.30697e-06	1.03788e-08	1.03788e-08
blood/urine/physical biomarkers	Blood count	-	30250	Reticulocyte count	-	NCR3LG1	11	17351726	17377341	PTV	32	471	5.75684e-09	5.75214e-09	0.026202	0.0257185	1.3806e-08	1.37586e-08	1.21786e-08	1.21786e-08
blood/urine/physical biomarkers	Blood count	-	30250	Reticulocyte count	-	APOC3	11	116829706	116833072	PTV	11	2361	6.79705e-06	7.1917e-06	1.11441e-07	1.26261e-07	1.37327e-05	1.35616e-05	3.46296e-07	3.46296e-07
blood/urine/physical biomarkers	Blood count	-	30250	Reticulocyte count	-	PLIN1	15	89664365	89679427	PTV	41	905	8.6301e-06	8.78545e-06	3.83412e-10	3.84039e-10	0.00349756	0.0034863	1.15113e-09	1.15113e-09
blood/urine/physical biomarkers	Blood count	-	30250	Reticulocyte count	-	SPHK1	17	76376584	76387860	PTV	35	6470.01	6.11527e-38	5.98787e-38	1.16651e-22	7.83069e-23	6.57482e-38	6.42428e-38	9.4002e-38	9.4002e-38
blood/urine/physical biomarkers	Blood count	-	30250	Reticulocyte count	-	SLC4A1	17	44248385	44268141	PTV	30	599	0.314536	0.316661	0.00042808	0.000459534	5.20347e-17	5.30502e-17	1.57613e-16	1.57613e-16
blood/urine/physical biomarkers	Blood count	-	30250	Reticulocyte count	-	CALR	19	12938578	12944489	PTV	12	122	6.96265e-12	6.966e-12	9.27834e-07	9.22158e-07	4.36588e-11	4.36393e-11	1.8018e-11	1.8018e-11
blood/urine/physical biomarkers	Blood count	-	30250	Reticulocyte count	-	ASXL1	20	32358330	32439319	PTV	125	1085	0.000549299	0.000560254	4.77338e-10	5.01102e-10	0.00173799	0.00172981	1.46679e-09	1.46679e-09
blood/urine/physical biomarkers	Blood count	-	30250	Reticulocyte count	-	PKLR	1	155289293	155301438	PTV+D	448	15978	8.1151e-30	5.42072e-26	1.32064e-17	6.54375e-16	3.36279e-40	3.42782e-40	1.0185e-39	1.0185e-39
blood/urine/physical biomarkers	Blood count	-	30250	Reticulocyte count	-	SPTA1	1	158610706	158686715	PTV+D	192	3860	0.171861	0.183464	0.00164777	0.00378219	1.0193e-10	1.16653e-10	3.26388e-10	3.26388e-10
blood/urine/physical biomarkers	Blood count	-	30250	Reticulocyte count	-	ABCB6	2	219209766	219219017	PTV+D	418	26793	1.62105e-13	2.06662e-12	4.27035e-20	6.32388e-20	5.92567e-11	5.3642e-11	1.52943e-19	1.52943e-19
blood/urine/physical biomarkers	Blood count	-	30250	Reticulocyte count	-	MFSD2B	2	24010081	24063321	PTV+D	239	6553	7.87113e-18	8.28708e-18	3.65762e-14	6.56567e-15	1.37523e-17	1.28373e-17	1.50562e-17	1.50562e-17
blood/urine/physical biomarkers	Blood count	-	30250	Reticulocyte count	-	CHAC2	2	53767792	53775196	PTV+D	62	5278	5.14742e-08	6.24016e-08	7.69878e-09	6.19779e-09	2.68464e-06	2.55541e-06	1.83231e-08	1.83231e-08
blood/urine/physical biomarkers	Blood count	-	30250	Reticulocyte count	-	IFRD2	3	50287732	50292918	PTV+D	86	2634	4.13736e-37	9.32673e-37	5.58453e-32	1.05637e-31	6.20786e-28	6.18221e-28	1.71959e-36	1.71959e-36
blood/urine/physical biomarkers	Blood count	-	30250	Reticulocyte count	-	DNAH1	3	52316319	52400491	PTV+D	753	11893	1.19609e-06	2.467e-06	0.586916	0.583514	1.5726e-11	1.57301e-11	4.71838e-11	4.71838e-11
blood/urine/physical biomarkers	Blood count	-	30250	Reticulocyte count	-	CYB561D2	3	50350695	50358460	PTV+D	45	4070	2.54895e-08	2.54101e-08	2.35455e-07	1.66413e-07	2.62451e-08	2.56753e-08	3.61679e-08	3.61679e-08
blood/urine/physical biomarkers	Blood count	-	30250	Reticulocyte count	-	TET2	4	105145875	105279816	PTV+D	325	936	0.0785034	0.0785569	1.17383e-11	1.17528e-11	4.66102e-08	4.66642e-08	3.52278e-11	3.52278e-11
blood/urine/physical biomarkers	Blood count	-	30250	Reticulocyte count	-	IQGAP2	5	76403249	76708132	PTV+D	357	9019	5.11335e-13	8.47848e-13	1.45995e-17	8.88215e-18	8.52601e-12	7.67924e-12	3.31338e-17	3.31338e-17
blood/urine/physical biomarkers	Blood count	-	30250	Reticulocyte count	-	PELO	5	52787940	52804046	PTV+D	61	265	2.62192e-06	2.63809e-06	4.12634e-12	4.11614e-12	0.000425345	0.00042552	1.23638e-11	1.23638e-11
blood/urine/physical biomarkers	Blood count	-	30250	Reticulocyte count	-	GMPR	6	16238580	16295549	PTV+D	205	5236	3.33513e-52	6.82056e-52	2.65318e-59	8.68062e-60	3.9137e-29	3.79925e-29	3.9244e-59	3.9244e-59
blood/urine/physical biomarkers	Blood count	-	30250	Reticulocyte count	-	RHAG	6	49605158	49636884	PTV+D	40	286	2.48917e-37	2.50249e-37	1.94904e-36	1.7525e-36	5.4401e-37	5.43102e-37	4.69609e-37	4.69609e-37
blood/urine/physical biomarkers	Blood count	-	30250	Reticulocyte count	-	TRIM10	6	30151945	30160934	PTV+D	85	703	0.000991652	0.000991075	7.32147e-08	7.32117e-08	0.00458339	0.00457378	2.1962e-07	2.1962e-07
blood/urine/physical biomarkers	Blood count	-	30250	Reticulocyte count	-	CA1	8	85327608	85379014	PTV+D	90	1286	9.21372e-09	9.52371e-09	1.18781e-09	1.21611e-09	1.43708e-07	1.42959e-07	3.1718e-09	3.1718e-09
blood/urine/physical biomarkers	Blood count	-	30250	Reticulocyte count	-	JAK2	9	4984390	5128183	PTV+D	316	2435	1.23679e-53	1.21571e-53	1.15318e-12	9.02701e-13	1.95492e-53	1.93477e-53	2.25607e-53	2.25607e-53
blood/urine/physical biomarkers	Blood count	-	30250	Reticulocyte count	-	VPS13A	9	77177353	77421541	PTV+D	349	1405	0.00314713	0.00319274	5.77665e-08	5.75998e-08	0.0609803	0.0610083	1.73046e-07	1.73046e-07
blood/urine/physical biomarkers	Blood count	-	30250	Reticulocyte count	-	AMPD3	11	10308313	10507579	PTV+D	344	13545	1.69614e-21	1.93375e-21	6.88729e-14	1.04734e-15	4.45652e-21	3.80671e-21	3.76461e-21	3.76461e-21
blood/urine/physical biomarkers	Blood count	-	30250	Reticulocyte count	-	HBB	11	5225464	5229395	PTV+D	101	858	1.07843e-07	1.20947e-07	8.32819e-17	1.03005e-16	2.37998e-11	2.3891e-11	3.33067e-16	3.33067e-16
blood/urine/physical biomarkers	Blood count	-	30250	Reticulocyte count	-	PDE3B	11	14643723	14872044	PTV+D	200	2248	9.29835e-07	9.63685e-07	3.82508e-16	4.028e-16	4.31226e-06	4.21294e-06	1.11022e-15	1.11022e-15
blood/urine/physical biomarkers	Blood count	-	30250	Reticulocyte count	-	NCR3LG1	11	17351726	17377341	PTV+D	33	474	5.81009e-09	5.80493e-09	0.024891	0.0244315	1.38063e-08	1.37589e-08	1.22576e-08	1.22576e-08
blood/urine/physical biomarkers	Blood count	-	30250	Reticulocyte count	-	APOC3	11	116829706	116833072	PTV+D	31	2753	5.64156e-06	6.05968e-06	4.1761e-08	4.44787e-08	1.60461e-05	1.56729e-05	1.2794e-07	1.2794e-07
blood/urine/physical biomarkers	Blood count	-	30250	Reticulocyte count	-	SH2B3	12	111405948	111451623	PTV+D	89	792	5.03675e-07	5.03298e-07	2.6472e-10	2.60777e-10	5.99658e-07	5.96311e-07	7.87443e-10	7.87443e-10
blood/urine/physical biomarkers	Blood count	-	30250	Reticulocyte count	-	PLIN1	15	89664365	89679427	PTV+D	41	905	8.6301e-06	8.78545e-06	3.83412e-10	3.84039e-10	0.00349756	0.0034863	1.15113e-09	1.15113e-09
blood/urine/physical biomarkers	Blood count	-	30250	Reticulocyte count	-	PIEZO1	16	88715338	88785220	PTV+D	609	15862	1.09312e-25	1.75716e-25	1.68471e-23	1.06148e-25	7.80336e-25	6.39762e-25	2.20882e-25	2.20882e-25
blood/urine/physical biomarkers	Blood count	-	30250	Reticulocyte count	-	HBM	16	153892	166768	PTV+D	110	3319.01	8.63362e-10	1.08145e-09	1.21491e-12	1.03702e-12	2.26058e-07	2.19346e-07	3.35287e-12	3.35287e-12
blood/urine/physical biomarkers	Blood count	-	30250	Reticulocyte count	-	SPHK1	17	76376584	76387860	PTV+D	45	6487.01	6.11481e-38	5.98752e-38	4.27637e-23	3.03778e-23	6.57464e-38	6.42413e-38	9.39976e-38	9.39976e-38
blood/urine/physical biomarkers	Blood count	-	30250	Reticulocyte count	-	SLC4A1	17	44248385	44268141	PTV+D	271	4466	0.198835	0.206141	1.12831e-06	1.40761e-06	3.25793e-12	3.36256e-12	9.92828e-12	9.92828e-12
blood/urine/physical biomarkers	Blood count	-	30250	Reticulocyte count	-	TNFRSF13B	17	16929816	16972118	PTV+D	170	13903	4.66256e-10	5.37088e-10	7.17524e-10	3.0344e-10	2.1126e-08	1.92463e-08	6.82194e-10	6.82194e-10
blood/urine/physical biomarkers	Blood count	-	30250	Reticulocyte count	-	CALR	19	12938578	12944489	PTV+D	57	694	0.00160451	0.00168531	0.643344	0.649084	2.30242e-10	2.31746e-10	6.92973e-10	6.92973e-10
blood/urine/physical biomarkers	Blood count	-	30250	Reticulocyte count	-	ASXL1	20	32358330	32439319	PTV+D	129	1094	0.000549753	0.000560705	7.38723e-10	7.72316e-10	0.00174175	0.00173347	2.26543e-09	2.26543e-09
blood/urine/physical biomarkers	Blood count	-	30250	Reticulocyte count	-	TUBB1	20	59019254	59026654	PTV+D	258	9387	0.00810762	0.0120896	3.40867e-09	8.27079e-09	0.000555303	0.000568816	1.44829e-08	1.44829e-08
blood/urine/physical biomarkers	Blood count	-	30250	Reticulocyte count	-	OR10K2	1	158418210	158426237	Synonymous	98	11169	7.08034e-10	9.6007e-10	3.4959e-07	1.33497e-07	3.29992e-07	3.04312e-07	2.42854e-09	2.42854e-09
blood/urine/physical biomarkers	Blood count	-	30250	Reticulocyte count	-	TUBA4A	2	219249711	219278170	Synonymous	212	10834	2.53175e-11	2.36539e-11	4.70726e-06	7.17955e-07	3.13601e-11	2.77101e-11	4.00664e-11	4.00664e-11
blood/urine/physical biomarkers	Blood count	-	30250	Reticulocyte count	-	IFRD2	3	50287732	50292918	Synonymous	215	7066	1.22668e-28	1.23876e-28	3.69552e-12	1.75942e-12	1.9373e-27	1.85603e-27	3.47229e-28	3.47229e-28
blood/urine/physical biomarkers	Blood count	-	30250	Reticulocyte count	-	GRM2	3	51707070	51718613	Synonymous	279	5992	2.14959e-14	2.26089e-14	1.41013e-10	8.66302e-11	3.06073e-13	2.92625e-13	6.16174e-14	6.16174e-14
blood/urine/physical biomarkers	Blood count	-	30250	Reticulocyte count	-	TMEM89	3	48620759	48621855	Synonymous	55	1125	3.93026e-05	4.63877e-05	0.145176	0.14892	1.10781e-11	1.1191e-11	3.34026e-11	3.34026e-11
blood/urine/physical biomarkers	Blood count	-	30250	Reticulocyte count	-	BSN	3	49554489	49671545	Synonymous	1260	57282	1.70992e-11	6.50407e-11	0.00421632	0.00119789	3.56539e-07	2.74807e-07	8.12309e-11	8.12309e-11
blood/urine/physical biomarkers	Blood count	-	30250	Reticulocyte count	-	COL7A1	3	48564073	48595267	Synonymous	987	31281	3.64522e-10	8.91692e-10	0.0214385	0.013282	9.2788e-07	7.73882e-07	1.55153e-09	1.55153e-09
blood/urine/physical biomarkers	Blood count	-	30250	Reticulocyte count	-	MST1R	3	49887002	49903873	Synonymous	471	17644	7.78511e-08	8.71867e-08	1.01486e-05	2.78745e-06	2.4225e-07	1.95607e-07	1.76407e-07	1.76407e-07
blood/urine/physical biomarkers	Blood count	-	30250	Reticulocyte count	-	MST1	3	49683947	49689501	Synonymous	293	7735	1.49635e-07	1.41273e-07	0.0115168	0.00848942	1.951e-07	1.85004e-07	2.4699e-07	2.4699e-07
blood/urine/physical biomarkers	Blood count	-	30250	Reticulocyte count	-	WDR6	3	49007062	49015953	Synonymous	412	6468	3.0829e-07	3.97543e-07	0.744252	0.75514	1.79582e-07	1.7697e-07	3.53392e-07	3.53392e-07
blood/urine/physical biomarkers	Blood count	-	30250	Reticulocyte count	-	MDC1	6	30699807	30717889	Synonymous	435	33107	6.44674e-14	5.09502e-15	0.802286	0.972561	9.80927e-11	8.18391e-11	2.84217e-14	2.84217e-14
blood/urine/physical biomarkers	Blood count	-	30250	Reticulocyte count	-	NRM	6	30688047	30691420	Synonymous	89	8515	2.02886e-11	2.02052e-11	7.21682e-10	2.88356e-10	1.92566e-11	1.88456e-11	2.87594e-11	2.87594e-11
blood/urine/physical biomarkers	Blood count	-	30250	Reticulocyte count	-	PPP1R10	6	30600400	30618612	Synonymous	295	25612	7.82473e-11	6.97432e-11	5.72714e-07	1.94333e-07	1.8188e-10	1.53081e-10	1.53234e-10	1.53234e-10
blood/urine/physical biomarkers	Blood count	-	30250	Reticulocyte count	-	HLA-E	6	30489467	30494205	Synonymous	110	1992	3.7636e-08	3.76493e-08	1.59109e-05	1.26684e-05	4.98618e-08	4.89677e-08	6.4e-08	6.4e-08
blood/urine/physical biomarkers	Blood count	-	30250	Reticulocyte count	-	ANK1	8	41653220	41896762	Synonymous	662	41194	1.02486e-59	8.16997e-58	8.88134e-38	1.36117e-42	1.0543e-35	8.85679e-36	6.07299e-59	6.07299e-59
blood/urine/physical biomarkers	Blood count	-	30250	Reticulocyte count	-	GFI1B	9	132944000	132991687	Synonymous	138	11814	1.39003e-12	1.30132e-12	4.75079e-10	9.08409e-11	1.90196e-12	1.67926e-12	2.28817e-12	2.28817e-12
blood/urine/physical biomarkers	Blood count	-	30250	Reticulocyte count	-	BRAP	12	111642146	111685986	Synonymous	181	8471	7.84896e-07	2.57024e-07	0.385426	0.330081	2.63659e-08	2.45324e-08	7.15521e-08	7.15521e-08
blood/urine/physical biomarkers	Blood count	-	30250	Reticulocyte count	-	HBM	16	153892	166768	Synonymous	98	8396.22	1.15357e-07	1.35964e-07	1.58485e-06	7.62352e-07	2.90987e-07	2.66921e-07	2.38575e-07	2.38575e-07
blood/urine/physical biomarkers	Blood count	-	30250	Reticulocyte count	-	SPHK1	17	76376584	76387860	Synonymous	218	7005	3.25585e-38	3.25624e-38	3.0281e-14	2.37014e-15	6.99205e-38	6.55625e-38	6.59495e-38	6.59495e-38
blood/urine/physical biomarkers	Blood count	-	30260	Mean reticulocyte volume	-	SPTA1	1	158610706	158686715	Missense	1885	56838	1.16732e-16	2.95e-15	0.00359019	0.00385937	1.27706e-21	1.31803e-21	3.89165e-21	7.78329e-21
blood/urine/physical biomarkers	Blood count	-	30260	Mean reticulocyte volume	-	GNB1	1	1785285	1891117	Missense	113	476	4.60939e-20	4.60721e-20	6.08245e-10	5.45889e-10	4.65393e-20	4.6469e-20	6.94389e-20	1.38878e-19
blood/urine/physical biomarkers	Blood count	-	30260	Mean reticulocyte volume	-	OR10R2	1	158472220	158480936	Missense	257	15481	2.82315e-16	3.23872e-16	1.92823e-10	4.51199e-12	7.71641e-16	6.3084e-16	6.66134e-16	6.66134e-16
blood/urine/physical biomarkers	Blood count	-	30260	Mean reticulocyte volume	-	COQ8A	1	226897536	226987545	Missense	585	9137	0.37155	0.391007	3.10435e-06	4.04569e-06	0.987733	0.987495	1.05421e-05	1.53278e-10
blood/urine/physical biomarkers	Blood count	-	30260	Mean reticulocyte volume	-	OR6K2	1	158699678	158700652	Missense	261	13211	2.1109e-09	2.84042e-09	0.000521014	0.000274393	6.80115e-08	6.01938e-08	7.00023e-09	1.40005e-08
blood/urine/physical biomarkers	Blood count	-	30260	Mean reticulocyte volume	-	OR10T2	1	158398522	158399466	Missense	249	11356	5.55327e-09	6.49593e-09	1.53286e-05	9.84485e-06	1.5822e-07	1.4591e-07	1.72733e-08	1.72733e-08
blood/urine/physical biomarkers	Blood count	-	30260	Mean reticulocyte volume	-	OR6Y1	1	158544550	158554405	Missense	279	14342.2	2.31641e-08	2.9271e-08	0.525617	0.525765	1.73239e-05	1.6189e-05	7.74662e-08	1.54932e-07
blood/urine/physical biomarkers	Blood count	-	30260	Mean reticulocyte volume	-	SF3B1	2	197389784	197435091	Missense	318	1722	0.00313913	0.00346915	0.00477904	0.00491277	4.71609e-12	4.75878e-12	1.42122e-11	2.48082e-19
blood/urine/physical biomarkers	Blood count	-	30260	Mean reticulocyte volume	-	TTC7A	2	46916157	47076137	Missense	880	41348	3.64382e-10	2.43487e-09	4.37378e-14	1.14562e-13	9.01903e-06	9.70916e-06	1.9007e-13	3.80029e-13
blood/urine/physical biomarkers	Blood count	-	30260	Mean reticulocyte volume	-	CAD	2	27217390	27243943	Missense	1331	20236	0.0746494	0.134471	1.49592e-07	8.35347e-07	3.66768e-08	4.35673e-08	1.0327e-07	1.60684e-11
blood/urine/physical biomarkers	Blood count	-	30260	Mean reticulocyte volume	-	STPG4	2	47045538	47155378	Missense	522	21757	8.02658e-08	1.45372e-07	4.62932e-09	2.62315e-09	4.52779e-05	3.7984e-05	9.73045e-09	1.94609e-08
blood/urine/physical biomarkers	Blood count	-	30260	Mean reticulocyte volume	-	ABCB6	2	219209766	219219017	Missense	710	33574	1.29906e-06	5.26606e-06	7.04397e-07	6.28819e-07	9.24943e-06	1.04135e-05	1.43755e-06	8.66145e-08
blood/urine/physical biomarkers	Blood count	-	30260	Mean reticulocyte volume	-	ATR	3	142449235	142578826	Missense	1244	34599	3.03378e-29	2.04102e-28	9.24229e-19	3.67401e-20	4.80983e-21	3.95237e-21	1.58472e-28	3.16943e-28
blood/urine/physical biomarkers	Blood count	-	30260	Mean reticulocyte volume	-	IFRD2	3	50287732	50292918	Missense	409	23714	0.000212245	0.000726379	7.43661e-08	1.97026e-07	6.98773e-06	7.89476e-06	3.19177e-07	9.19265e-14
blood/urine/physical biomarkers	Blood count	-	30260	Mean reticulocyte volume	-	TFDP2	3	141944428	142149544	Missense	261	10800	1.96741e-08	1.9237e-08	1.02806e-05	2.35574e-06	2.44488e-08	2.1907e-08	3.15985e-08	6.3197e-08
blood/urine/physical biomarkers	Blood count	-	30260	Mean reticulocyte volume	-	PARP9	3	122527924	122564577	Missense	539	15063	5.16608e-08	5.17487e-08	2.06057e-05	5.09477e-06	1.19073e-07	9.87861e-08	1.04444e-07	2.08888e-07
blood/urine/physical biomarkers	Blood count	-	30260	Mean reticulocyte volume	-	GYPA	4	144109303	144140786	Missense	173	7852.01	5.48281e-19	5.74769e-19	1.18525e-10	1.98495e-11	1.41656e-18	1.2918e-18	1.18959e-18	1.18959e-18
blood/urine/physical biomarkers	Blood count	-	30260	Mean reticulocyte volume	-	TERT	5	1253147	1295069	Missense	714	11381	0.0770706	0.0988492	2.06395e-07	9.76271e-07	4.99897e-11	5.72624e-11	1.60113e-10	1.10982e-10
blood/urine/physical biomarkers	Blood count	-	30260	Mean reticulocyte volume	-	TRIM10	6	30151945	30160934	Missense	373	22148	7.2268e-38	8.72255e-37	3.67099e-35	8.17653e-38	2.25316e-22	2.08347e-22	2.20255e-37	4.40509e-37
blood/urine/physical biomarkers	Blood count	-	30260	Mean reticulocyte volume	-	TRIM40	6	30136108	30148735	Missense	185	27830	7.29468e-21	1.81928e-20	7.1595e-09	9.0493e-10	9.53588e-18	8.32308e-18	3.12048e-20	6.24096e-20
blood/urine/physical biomarkers	Blood count	-	30260	Mean reticulocyte volume	-	TRIM15	6	30163206	30172696	Missense	338	16959	3.59913e-19	3.54811e-19	2.22226e-08	3.07065e-10	7.60996e-19	6.16245e-19	7.03099e-19	1.4062e-18
blood/urine/physical biomarkers	Blood count	-	30260	Mean reticulocyte volume	-	TBC1D22B	6	37257772	37332970	Missense	282	6331	3.51407e-07	1.11661e-06	0.0130229	0.0151674	9.66441e-16	9.98796e-16	2.88658e-15	5.77316e-15
blood/urine/physical biomarkers	Blood count	-	30260	Mean reticulocyte volume	-	GNL1	6	30541377	30557174	Missense	363	12850	1.79661e-09	1.61771e-09	0.000354073	0.000100552	2.58396e-09	2.234e-09	2.98596e-09	5.97192e-09
blood/urine/physical biomarkers	Blood count	-	30260	Mean reticulocyte volume	-	ATAT1	6	30626842	30646823	Missense	302	9940	2.39112e-09	2.33616e-09	5.97902e-06	1.46408e-06	3.19578e-09	2.87455e-09	3.97902e-09	7.95804e-09
blood/urine/physical biomarkers	Blood count	-	30260	Mean reticulocyte volume	-	FIGNL1	7	50444128	50542535	Missense	759	16963	5.01718e-12	6.17143e-12	0.00261464	0.00117403	7.78512e-11	6.67871e-11	1.54174e-11	2.00648e-11
blood/urine/physical biomarkers	Blood count	-	30260	Mean reticulocyte volume	-	CYP3A7-CYP3A51P	7	99685226	99735093	Missense	368	11093	5.78466e-11	5.54563e-11	2.03252e-06	3.10346e-07	7.89587e-11	6.93799e-11	9.6152e-11	1.92304e-10
blood/urine/physical biomarkers	Blood count	-	30260	Mean reticulocyte volume	-	CYP3A7	7	99684957	99735196	Missense	387	11199	5.82248e-11	5.57113e-11	2.40176e-06	3.63344e-07	7.96656e-11	6.98782e-11	9.67887e-11	1.93577e-10
blood/urine/physical biomarkers	Blood count	-	30260	Mean reticulocyte volume	-	EPO	7	100720800	100723700	Missense	127	13148	2.3644e-08	2.90083e-08	9.97627e-05	4.56084e-05	5.47084e-08	5.25163e-08	5.25766e-08	5.25766e-08
blood/urine/physical biomarkers	Blood count	-	30260	Mean reticulocyte volume	-	CA1	8	85327608	85379014	Missense	198	10436	0.00257072	0.00525849	0.000574695	0.00490911	1.46474e-13	1.81675e-13	4.86722e-13	1.13156e-16
blood/urine/physical biomarkers	Blood count	-	30260	Mean reticulocyte volume	-	ANK1	8	41653220	41896762	Missense	1346	34944	6.75691e-10	4.55014e-08	6.39499e-09	1.00878e-07	6.228e-08	6.85313e-08	3.53174e-09	7.02366e-09
blood/urine/physical biomarkers	Blood count	-	30260	Mean reticulocyte volume	-	JAK2	9	4984390	5128183	Missense	827	22376	1.11532e-08	4.67574e-07	0.415635	0.52503	1.99838e-64	2.30913e-64	6.42764e-64	2.64022e-65
blood/urine/physical biomarkers	Blood count	-	30260	Mean reticulocyte volume	-	RCL1	9	4792869	4885917	Missense	399	30568	8.67677e-10	2.29659e-09	9.52753e-07	3.7092e-07	3.56494e-09	3.06749e-09	2.72953e-09	5.45905e-09
blood/urine/physical biomarkers	Blood count	-	30260	Mean reticulocyte volume	-	ARMH3	10	101845599	102056193	Missense	416	8791	2.4339e-09	2.3977e-09	4.38018e-08	1.53675e-08	3.08464e-09	2.82622e-09	3.76447e-09	7.52894e-09
blood/urine/physical biomarkers	Blood count	-	30260	Mean reticulocyte volume	-	OR51V1	11	5199735	5200700	Missense	286	8002	0.331504	0.347282	0.60492	0.625625	3.56153e-22	3.73494e-22	1.09385e-21	3.3419e-22
blood/urine/physical biomarkers	Blood count	-	30260	Mean reticulocyte volume	-	RRM1	11	4094707	4138876	Missense	318	5256	9.5866e-12	1.10264e-11	0.15439	0.163613	1.02464e-08	1.00621e-08	3.07376e-11	6.14755e-11
blood/urine/physical biomarkers	Blood count	-	30260	Mean reticulocyte volume	-	NLRX1	11	119166568	119184016	Missense	772	33762	2.91079e-11	3.35649e-11	0.0019491	0.000396765	3.87629e-10	2.98489e-10	8.5619e-11	1.71238e-10
blood/urine/physical biomarkers	Blood count	-	30260	Mean reticulocyte volume	-	RPS6KB2	11	67428460	67435408	Missense	441	8110	3.05496e-08	3.8968e-08	5.88482e-10	3.59489e-10	5.02886e-07	4.59862e-07	1.32055e-09	2.64109e-09
blood/urine/physical biomarkers	Blood count	-	30260	Mean reticulocyte volume	-	HECTD4	12	112160188	112382439	Missense	2290	38992	4.92951e-19	7.14658e-19	2.18511e-09	1.72309e-10	1.28931e-11	1.09573e-11	1.75036e-18	3.50072e-18
blood/urine/physical biomarkers	Blood count	-	30260	Mean reticulocyte volume	-	ETV6	12	11649854	11895402	Missense	282	12190	4.83538e-09	4.6692e-09	4.23633e-08	1.10911e-08	6.46388e-09	5.65919e-09	6.92716e-09	1.38543e-08
blood/urine/physical biomarkers	Blood count	-	30260	Mean reticulocyte volume	-	BORA	13	72727749	72756198	Missense	474	9585	5.6214e-21	5.48607e-21	7.34064e-10	1.29368e-10	1.16199e-20	1.0618e-20	1.11027e-20	2.22053e-20
blood/urine/physical biomarkers	Blood count	-	30260	Mean reticulocyte volume	-	ATP7B	13	51930436	52012125	Missense	1150	33625	0.000497392	0.000941674	2.20719e-08	2.24999e-08	0.0102473	0.00987034	6.6849e-08	2.69392e-08
blood/urine/physical biomarkers	Blood count	-	30260	Mean reticulocyte volume	-	HBA2	16	172876	173710	Missense	42	268.018	1.17381e-14	1.18045e-14	1.35179e-16	1.30551e-16	2.95092e-14	2.94734e-14	4.44089e-16	7.78542e-17
blood/urine/physical biomarkers	Blood count	-	30260	Mean reticulocyte volume	-	METRN	16	715115	719655	Missense	368	8425.01	7.47384e-15	7.01441e-15	0.000276311	0.000146008	1.27407e-14	1.18517e-14	1.37668e-14	2.74225e-14
blood/urine/physical biomarkers	Blood count	-	30260	Mean reticulocyte volume	-	TMEM8A	16	370773	387113	Missense	727	33033	0.403532	0.448751	0.859737	0.837651	1.27325e-12	1.49886e-12	4.1307e-12	8.26161e-12
blood/urine/physical biomarkers	Blood count	-	30260	Mean reticulocyte volume	-	HBM	16	153892	166768	Missense	172	3749.03	1.16992e-05	1.51441e-05	5.36075e-11	6.04376e-11	3.49412e-05	3.53767e-05	1.70453e-10	3.34358e-10
blood/urine/physical biomarkers	Blood count	-	30260	Mean reticulocyte volume	-	FHOD1	16	67229387	67247658	Missense	907	16949	8.33173e-09	1.1213e-08	0.268112	0.233829	3.4062e-06	3.11926e-06	2.85961e-08	5.71921e-08
blood/urine/physical biomarkers	Blood count	-	30260	Mean reticulocyte volume	-	HBA1	16	176680	177522	Missense	79	383	4.04029e-07	4.04985e-07	1.56831e-08	1.56552e-08	1.76809e-06	1.76732e-06	4.48716e-08	7.30804e-08
blood/urine/physical biomarkers	Blood count	-	30260	Mean reticulocyte volume	-	SLC4A1	17	44248385	44268141	Missense	607	17107	0.016736	0.0298122	2.50316e-06	5.00571e-06	2.6605e-08	2.94678e-08	8.31928e-08	1.0536e-12
blood/urine/physical biomarkers	Blood count	-	30260	Mean reticulocyte volume	-	ASB16	17	44170447	44179083	Missense	416	20892	1.10009e-08	1.07448e-07	0.000118835	0.000214692	5.91029e-12	5.78842e-12	1.7541e-11	3.50819e-11
blood/urine/physical biomarkers	Blood count	-	30260	Mean reticulocyte volume	-	TMC8	17	78130770	78142968	Missense	627	19743	2.15413e-10	3.04766e-10	0.256805	0.186514	1.12117e-05	1.04281e-05	7.57229e-10	1.51445e-09
blood/urine/physical biomarkers	Blood count	-	30260	Mean reticulocyte volume	-	SRSF2	17	76734115	76737374	Missense	92	866	0.00130833	0.0013899	0.316884	0.31861	4.52335e-08	4.54789e-08	1.36063e-07	2.72126e-07
blood/urine/physical biomarkers	Blood count	-	30260	Mean reticulocyte volume	-	BLVRB	19	40447765	40465840	Missense	256	28257	4.18057e-10	3.004e-09	1.03629e-07	9.71433e-08	5.46491e-12	5.12534e-12	1.57547e-11	3.15095e-11
blood/urine/physical biomarkers	Blood count	-	30260	Mean reticulocyte volume	-	RBL1	20	36996349	37095995	Missense	704	11124	3.36466e-11	8.71237e-11	8.36044e-11	7.4914e-11	2.19228e-14	2.13561e-14	6.4837e-14	1.55431e-15
blood/urine/physical biomarkers	Blood count	-	30260	Mean reticulocyte volume	-	RTEL1-TNFRSF6B	20	63659300	63698684	Missense	1760	31945	0.00795922	0.00999735	0.000172851	0.000155705	0.0757404	0.0740957	0.000481558	4.10575e-08
blood/urine/physical biomarkers	Blood count	-	30260	Mean reticulocyte volume	-	RTEL1	20	63657810	63696253	Missense	1386	27467	0.00800325	0.0100586	0.000985872	0.000872788	0.0647947	0.063863	0.00248437	2.41629e-07
blood/urine/physical biomarkers	Blood count	-	30260	Mean reticulocyte volume	-	TYMP	22	50525752	50530056	Missense	618	7871.01	0.000321505	0.000506199	1.6021e-08	2.19646e-08	7.70819e-07	7.76478e-07	5.42809e-08	3.03967e-17
blood/urine/physical biomarkers	Blood count	-	30260	Mean reticulocyte volume	-	ODF3B	22	50529710	50532580	Missense	353	12797	6.81657e-15	7.24188e-15	5.7349e-07	2.09778e-08	1.2439e-14	1.07007e-14	1.31006e-14	2.62013e-14
blood/urine/physical biomarkers	Blood count	-	30260	Mean reticulocyte volume	-	KLHDC7B	22	50545891	50551023	Missense	1064	50238.1	1.54653e-12	6.59789e-12	0.371586	0.269639	5.98414e-09	4.83494e-09	7.51377e-12	1.50274e-11
blood/urine/physical biomarkers	Blood count	-	30260	Mean reticulocyte volume	-	COQ8A	1	226897536	226987545	Disruptive Missense	125	1204	0.00871696	0.00890138	2.53475e-11	2.57486e-11	0.0131555	0.0131733	7.66396e-11	7.66396e-11
blood/urine/physical biomarkers	Blood count	-	30260	Mean reticulocyte volume	-	SF3B1	2	197389784	197435091	Disruptive Missense	50	201	7.64614e-15	7.72278e-15	4.16972e-20	4.10032e-20	4.79299e-13	4.78763e-13	1.24041e-19	1.24041e-19
blood/urine/physical biomarkers	Blood count	-	30260	Mean reticulocyte volume	-	CAD	2	27217390	27243943	Disruptive Missense	951	17446	0.0880697	0.151108	1.58483e-06	8.564e-06	2.43795e-12	2.97111e-12	8.0348e-12	8.0348e-12
blood/urine/physical biomarkers	Blood count	-	30260	Mean reticulocyte volume	-	ABCB6	2	219209766	219219017	Disruptive Missense	315	25447	1.01483e-06	4.53367e-06	1.38844e-08	1.64278e-08	6.90203e-06	8.03617e-06	4.46524e-08	4.46524e-08
blood/urine/physical biomarkers	Blood count	-	30260	Mean reticulocyte volume	-	IFRD2	3	50287732	50292918	Disruptive Missense	49	1567	5.03908e-11	5.17346e-11	1.54648e-14	1.51105e-14	5.1254e-07	5.08782e-07	4.59632e-14	4.59632e-14
blood/urine/physical biomarkers	Blood count	-	30260	Mean reticulocyte volume	-	TERT	5	1253147	1295069	Disruptive Missense	417	7341	0.346763	0.376459	5.91947e-06	3.71997e-05	2.59524e-11	3.11332e-11	8.4923e-11	8.4923e-11
blood/urine/physical biomarkers	Blood count	-	30260	Mean reticulocyte volume	-	FIGNL1	7	50444128	50542535	Disruptive Missense	282	8071	1.27667e-11	1.39778e-11	1.54527e-07	4.54225e-08	3.54906e-11	3.24484e-11	2.87228e-11	2.87228e-11
blood/urine/physical biomarkers	Blood count	-	30260	Mean reticulocyte volume	-	CA1	8	85327608	85379014	Disruptive Missense	56	776	2.06078e-06	2.15778e-06	1.85552e-17	1.91781e-17	0.000250692	0.000250804	5.65844e-17	5.65844e-17
blood/urine/physical biomarkers	Blood count	-	30260	Mean reticulocyte volume	-	JAK2	9	4984390	5128183	Disruptive Missense	255	2167	5.92411e-66	5.88898e-66	2.84501e-21	1.92711e-21	1.88654e-65	1.86723e-65	1.34779e-65	1.34779e-65
blood/urine/physical biomarkers	Blood count	-	30260	Mean reticulocyte volume	-	OR51V1	11	5199735	5200700	Disruptive Missense	31	1372	0.0432885	0.0480558	0.662691	0.678427	6.45475e-23	6.69788e-23	1.97222e-22	1.97222e-22
blood/urine/physical biomarkers	Blood count	-	30260	Mean reticulocyte volume	-	ATP7B	13	51930436	52012125	Disruptive Missense	863	25064	0.000138346	0.000248	6.03481e-09	5.26384e-09	0.0078469	0.00741177	1.68685e-08	1.68685e-08
blood/urine/physical biomarkers	Blood count	-	30260	Mean reticulocyte volume	-	HBA2	16	172876	173710	Disruptive Missense	35	254.017	1.15481e-14	1.16148e-14	1.4364e-17	1.39657e-17	2.95254e-14	2.94894e-14	4.2414e-17	4.2414e-17
blood/urine/physical biomarkers	Blood count	-	30260	Mean reticulocyte volume	-	HBM	16	153892	166768	Disruptive Missense	98	3021.01	2.1768e-05	2.71691e-05	2.71306e-09	3.11828e-09	2.87623e-05	2.93399e-05	8.70286e-09	8.70286e-09
blood/urine/physical biomarkers	Blood count	-	30260	Mean reticulocyte volume	-	HBA1	16	176680	177522	Disruptive Missense	71	342	1.12779e-06	1.13008e-06	7.29253e-08	7.28387e-08	1.56942e-06	1.56872e-06	1.968e-07	1.968e-07
blood/urine/physical biomarkers	Blood count	-	30260	Mean reticulocyte volume	-	SLC4A1	17	44248385	44268141	Disruptive Missense	241	3867	0.000774626	0.000903535	1.52795e-13	2.06254e-13	5.27292e-06	5.44093e-06	5.26801e-13	5.26801e-13
blood/urine/physical biomarkers	Blood count	-	30260	Mean reticulocyte volume	-	EPOR	19	11377205	11384342	Disruptive Missense	49	460	3.04012e-06	3.04267e-06	9.38254e-08	9.22286e-08	5.4727e-06	5.45115e-06	2.66377e-07	2.66377e-07
blood/urine/physical biomarkers	Blood count	-	30260	Mean reticulocyte volume	-	RBL1	20	36996349	37095995	Disruptive Missense	385	4412	2.22177e-16	2.57045e-16	4.26326e-13	2.68691e-13	8.2283e-15	7.91979e-15	7.77156e-16	7.77156e-16
blood/urine/physical biomarkers	Blood count	-	30260	Mean reticulocyte volume	-	RTEL1-TNFRSF6B	20	63659300	63698684	Disruptive Missense	319	2441	0.101573	0.107023	6.26347e-09	7.54125e-09	0.0066803	0.00680492	2.05296e-08	2.05296e-08
blood/urine/physical biomarkers	Blood count	-	30260	Mean reticulocyte volume	-	RTEL1	20	63657810	63696253	Disruptive Missense	278	2240	0.0982638	0.10366	3.69353e-08	4.42753e-08	0.0129126	0.0131289	1.2082e-07	1.2082e-07
blood/urine/physical biomarkers	Blood count	-	30260	Mean reticulocyte volume	-	TYMP	22	50525752	50530056	Disruptive Missense	347	3246	3.29202e-10	3.55796e-10	5.15814e-18	4.97734e-18	2.98989e-07	2.94629e-07	1.51984e-17	1.51984e-17
blood/urine/physical biomarkers	Blood count	-	30260	Mean reticulocyte volume	-	SPTA1	1	158610706	158686715	pLoF	110	294	5.42335e-14	5.46239e-14	2.39598e-34	2.39175e-34	3.62924e-21	3.6334e-21	7.18158e-34	7.18158e-34
blood/urine/physical biomarkers	Blood count	-	30260	Mean reticulocyte volume	-	OR10R2	1	158472220	158480936	pLoF	6	3091	1.02707e-11	1.02613e-11	1.32391e-11	1.25985e-11	9.27477e-12	9.26137e-12	1.06097e-11	1.06097e-11
blood/urine/physical biomarkers	Blood count	-	30260	Mean reticulocyte volume	-	TRIM58	1	247857199	247878205	pLoF	34	9686	2.37053e-09	4.88861e-09	8.25832e-12	1.50419e-11	2.97509e-08	2.79538e-08	3.18698e-11	3.18698e-11
blood/urine/physical biomarkers	Blood count	-	30260	Mean reticulocyte volume	-	CAD	2	27217390	27243943	pLoF	52	131	3.76892e-06	3.81087e-06	1.35647e-25	1.387e-25	1.62099e-29	1.62388e-29	4.86674e-29	4.86674e-29
blood/urine/physical biomarkers	Blood count	-	30260	Mean reticulocyte volume	-	RHAG	6	49605158	49636884	pLoF	25	257	4.22511e-22	4.22766e-22	5.72357e-20	5.37491e-20	5.11256e-22	5.10405e-22	6.9097e-22	6.9097e-22
blood/urine/physical biomarkers	Blood count	-	30260	Mean reticulocyte volume	-	ANK1	8	41653220	41896762	pLoF	44	81	0.00267866	0.00268592	7.51245e-08	7.53962e-08	9.21134e-10	9.2312e-10	2.73289e-09	2.73289e-09
blood/urine/physical biomarkers	Blood count	-	30260	Mean reticulocyte volume	-	HBB	11	5225464	5229395	pLoF	25	138	3.36586e-28	3.4627e-28	1.94e-52	1.92836e-52	3.31784e-20	3.31469e-20	5.80249e-52	5.80249e-52
blood/urine/physical biomarkers	Blood count	-	30260	Mean reticulocyte volume	-	E2F8	11	19224063	19241620	pLoF	32	253	3.02928e-21	3.03099e-21	1.29531e-12	1.17134e-12	2.88486e-21	2.88456e-21	4.43345e-21	4.43345e-21
blood/urine/physical biomarkers	Blood count	-	30260	Mean reticulocyte volume	-	APOC3	11	116829706	116833072	pLoF	10	2355	4.03853e-10	4.12166e-10	5.97685e-10	5.14952e-10	5.34431e-10	5.27725e-10	4.88461e-10	4.88461e-10
blood/urine/physical biomarkers	Blood count	-	30260	Mean reticulocyte volume	-	POLE	12	132623753	132687365	pLoF	100	357	0.00104376	0.00104952	5.91371e-14	5.94174e-14	4.76852e-08	4.77672e-08	1.77747e-13	1.77747e-13
blood/urine/physical biomarkers	Blood count	-	30260	Mean reticulocyte volume	-	SPTB	14	64746283	64879907	pLoF	42	106	0.00258083	0.00259508	5.26465e-10	5.31002e-10	1.23391e-08	1.23925e-08	1.52113e-09	1.52113e-09
blood/urine/physical biomarkers	Blood count	-	30260	Mean reticulocyte volume	-	SLC4A1	17	44248385	44268141	pLoF	28	195	0.00381754	0.00383293	0.188556	0.190102	3.32414e-14	3.33239e-14	9.9809e-14	9.9809e-14
blood/urine/physical biomarkers	Blood count	-	30260	Mean reticulocyte volume	-	TRIM58	1	247857199	247878205	pLoF+D	81	9963	2.28438e-09	4.77125e-09	2.72776e-13	7.76834e-13	3.05609e-08	2.84837e-08	1.21114e-12	1.21114e-12
blood/urine/physical biomarkers	Blood count	-	30260	Mean reticulocyte volume	-	OR10R2	1	158472220	158480936	pLoF+D	7	3095	1.02687e-11	1.02596e-11	1.85487e-11	1.71732e-11	9.27548e-12	9.26198e-12	1.14773e-11	1.14773e-11
blood/urine/physical biomarkers	Blood count	-	30260	Mean reticulocyte volume	-	SPTA1	1	158610706	158686715	pLoF+D	180	3815	0.277133	0.291656	0.0175289	0.0291003	4.28084e-12	4.89914e-12	1.37076e-11	1.37076e-11
blood/urine/physical biomarkers	Blood count	-	30260	Mean reticulocyte volume	-	COQ8A	1	226897536	226987545	pLoF+D	161	1430	0.0103992	0.0106028	1.4202e-10	1.43622e-10	0.0147952	0.0148124	4.28449e-10	4.28449e-10
blood/urine/physical biomarkers	Blood count	-	30260	Mean reticulocyte volume	-	CAD	2	27217390	27243943	pLoF+D	1003	17577	0.08154	0.143187	8.88659e-09	9.93994e-08	3.22598e-21	3.94617e-21	1.06497e-20	1.06497e-20
blood/urine/physical biomarkers	Blood count	-	30260	Mean reticulocyte volume	-	SF3B1	2	197389784	197435091	pLoF+D	55	206	7.53866e-15	7.61459e-15	4.85802e-20	4.77446e-20	4.78949e-13	4.78414e-13	1.44475e-19	1.44475e-19
blood/urine/physical biomarkers	Blood count	-	30260	Mean reticulocyte volume	-	ABCB6	2	219209766	219219017	pLoF+D	393	26551	7.77773e-07	3.79828e-06	4.69876e-10	7.45444e-10	7.25596e-06	8.35721e-06	1.72835e-09	1.72835e-09
blood/urine/physical biomarkers	Blood count	-	30260	Mean reticulocyte volume	-	IFRD2	3	50287732	50292918	pLoF+D	82	2502	6.91427e-09	8.15573e-09	6.27125e-12	7.02881e-12	8.09105e-07	8.07069e-07	1.98677e-11	1.98677e-11
blood/urine/physical biomarkers	Blood count	-	30260	Mean reticulocyte volume	-	TERT	5	1253147	1295069	pLoF+D	450	7452	0.346086	0.375868	1.56693e-06	1.17174e-05	3.22195e-12	3.85857e-12	1.05349e-11	1.05349e-11
blood/urine/physical biomarkers	Blood count	-	30260	Mean reticulocyte volume	-	RHAG	6	49605158	49636884	pLoF+D	38	281	3.59148e-22	3.59879e-22	1.31831e-23	1.25055e-23	5.11359e-22	5.10507e-22	3.62982e-23	3.62982e-23
blood/urine/physical biomarkers	Blood count	-	30260	Mean reticulocyte volume	-	FIGNL1	7	50444128	50542535	pLoF+D	345	8618	1.25404e-11	1.37795e-11	1.19878e-06	3.32132e-07	3.77971e-11	3.42772e-11	2.88534e-11	2.88534e-11
blood/urine/physical biomarkers	Blood count	-	30260	Mean reticulocyte volume	-	CA1	8	85327608	85379014	pLoF+D	87	1279	1.25392e-05	1.31397e-05	1.00373e-13	1.06321e-13	0.000408473	0.000409101	3.09752e-13	3.09752e-13
blood/urine/physical biomarkers	Blood count	-	30260	Mean reticulocyte volume	-	ANK1	8	41653220	41896762	pLoF+D	285	2943	9.99471e-07	1.0331e-06	2.16168e-09	2.14336e-09	7.97278e-07	8.0585e-07	6.42656e-09	6.42656e-09
blood/urine/physical biomarkers	Blood count	-	30260	Mean reticulocyte volume	-	JAK2	9	4984390	5128183	pLoF+D	312	2419	4.89236e-66	4.86984e-66	3.39603e-18	2.41219e-18	2.06741e-65	2.0461e-65	1.18346e-65	1.18346e-65
blood/urine/physical biomarkers	Blood count	-	30260	Mean reticulocyte volume	-	OR51V1	11	5199735	5200700	pLoF+D	43	1435	0.041212	0.0458463	0.531281	0.547188	6.63735e-23	6.88049e-23	2.02702e-22	2.02702e-22
blood/urine/physical biomarkers	Blood count	-	30260	Mean reticulocyte volume	-	E2F8	11	19224063	19241620	pLoF+D	45	279	3.14472e-21	3.14536e-21	6.50802e-11	5.83808e-11	2.88457e-21	2.88427e-21	4.51365e-21	4.51365e-21
blood/urine/physical biomarkers	Blood count	-	30260	Mean reticulocyte volume	-	HBB	11	5225464	5229395	pLoF+D	87	734	1.54447e-09	1.82641e-09	8.1348e-19	1.03006e-18	1.73831e-19	1.74637e-19	4.38628e-19	4.38628e-19
blood/urine/physical biomarkers	Blood count	-	30260	Mean reticulocyte volume	-	APOC3	11	116829706	116833072	pLoF+D	30	2747	2.92752e-10	3.06877e-10	3.26541e-11	2.76948e-11	6.24554e-10	6.09963e-10	7.8281e-11	7.8281e-11
blood/urine/physical biomarkers	Blood count	-	30260	Mean reticulocyte volume	-	POLE	12	132623753	132687365	pLoF+D	154	674	0.00627594	0.00631454	7.14052e-10	7.30283e-10	1.98342e-10	1.98867e-10	4.67288e-10	4.67288e-10
blood/urine/physical biomarkers	Blood count	-	30260	Mean reticulocyte volume	-	ATP7B	13	51930436	52012125	pLoF+D	931	25542	0.000116246	0.000215628	3.00082e-10	2.83905e-10	0.00792489	0.00748238	8.75307e-10	8.75307e-10
blood/urine/physical biomarkers	Blood count	-	30260	Mean reticulocyte volume	-	HBA2	16	172876	173710	pLoF+D	42	298.021	5.70653e-15	5.76609e-15	2.49677e-21	2.43106e-21	3.4935e-14	3.48632e-14	7.39043e-21	7.39043e-21
blood/urine/physical biomarkers	Blood count	-	30260	Mean reticulocyte volume	-	HBM	16	153892	166768	pLoF+D	106	3304.01	1.36385e-05	1.75507e-05	1.24918e-10	1.47445e-10	3.16643e-05	3.21738e-05	4.05745e-10	4.05745e-10
blood/urine/physical biomarkers	Blood count	-	30260	Mean reticulocyte volume	-	HBA1	16	176680	177522	pLoF+D	75	346	1.0965e-06	1.09879e-06	4.40292e-08	4.39824e-08	1.56889e-06	1.56819e-06	1.23595e-07	1.23595e-07
blood/urine/physical biomarkers	Blood count	-	30260	Mean reticulocyte volume	-	SLC4A1	17	44248385	44268141	pLoF+D	269	4062	0.000628481	0.000743731	6.76648e-14	9.10698e-14	9.58805e-11	9.94823e-11	2.32814e-13	2.32814e-13
blood/urine/physical biomarkers	Blood count	-	30260	Mean reticulocyte volume	-	EPOR	19	11377205	11384342	pLoF+D	78	740	2.43012e-06	2.4357e-06	9.83379e-08	9.72202e-08	8.94065e-06	8.89769e-06	2.79054e-07	2.79054e-07
blood/urine/physical biomarkers	Blood count	-	30260	Mean reticulocyte volume	-	RBL1	20	36996349	37095995	pLoF+D	433	4969	2.17349e-16	2.51691e-16	2.58135e-10	1.64754e-10	9.30221e-15	8.9325e-15	7.77156e-16	7.77156e-16
blood/urine/physical biomarkers	Blood count	-	30260	Mean reticulocyte volume	-	TYMP	22	50525752	50530056	pLoF+D	391	4035	7.21916e-10	7.69321e-10	2.51334e-16	2.47723e-16	3.81573e-07	3.76013e-07	7.77156e-16	7.77156e-16
blood/urine/physical biomarkers	Blood count	-	30260	Mean reticulocyte volume	-	ARSA	22	50622754	50628173	pLoF+D	325	8457	1.3278e-07	1.49846e-07	0.000443188	0.000218033	5.68467e-07	5.16407e-07	3.35061e-07	3.35061e-07
blood/urine/physical biomarkers	Blood count	-	30260	Mean reticulocyte volume	-	SPTA1	1	158610706	158686715	PTV	122	339	3.45867e-12	3.49413e-12	1.12739e-33	1.12964e-33	6.40301e-23	6.4119e-23	3.38553e-33	3.38553e-33
blood/urine/physical biomarkers	Blood count	-	30260	Mean reticulocyte volume	-	OR10R2	1	158472220	158480936	PTV	8	3122	1.03174e-11	1.03011e-11	1.23396e-11	1.15836e-11	9.36794e-12	9.34096e-12	1.04317e-11	1.04317e-11
blood/urine/physical biomarkers	Blood count	-	30260	Mean reticulocyte volume	-	TRIM58	1	247857199	247878205	PTV	43	9742	2.35439e-09	4.86685e-09	1.0122e-11	1.72908e-11	2.99523e-08	2.80852e-08	3.81368e-11	3.81368e-11
blood/urine/physical biomarkers	Blood count	-	30260	Mean reticulocyte volume	-	OR6K2	1	158699678	158700652	PTV	32	4726	2.30141e-08	2.28871e-08	1.44413e-07	1.04259e-07	2.23672e-08	2.19771e-08	3.09485e-08	3.09485e-08
blood/urine/physical biomarkers	Blood count	-	30260	Mean reticulocyte volume	-	CAD	2	27217390	27243943	PTV	60	163	1.81831e-08	1.85134e-08	6.87181e-39	7.05963e-39	2.30376e-44	2.3063e-44	6.91507e-44	6.91507e-44
blood/urine/physical biomarkers	Blood count	-	30260	Mean reticulocyte volume	-	RHAG	6	49605158	49636884	PTV	27	262	4.23019e-22	4.23271e-22	2.24863e-20	2.11219e-20	5.11407e-22	5.10554e-22	6.87098e-22	6.87098e-22
blood/urine/physical biomarkers	Blood count	-	30260	Mean reticulocyte volume	-	TRIM10	6	30151945	30160934	PTV	39	404	4.43303e-05	4.47968e-05	1.75748e-12	1.7829e-12	0.000605092	0.000605689	5.31042e-12	5.31042e-12
blood/urine/physical biomarkers	Blood count	-	30260	Mean reticulocyte volume	-	ANK1	8	41653220	41896762	PTV	45	112	0.0276434	0.0277413	4.51082e-06	4.55172e-06	1.92547e-11	1.9315e-11	5.78544e-11	5.78544e-11
blood/urine/physical biomarkers	Blood count	-	30260	Mean reticulocyte volume	-	VPS13A	9	77177353	77421541	PTV	195	803	0.00618025	0.0062279	2.31739e-08	2.31513e-08	0.00683813	0.00685111	6.94873e-08	6.94873e-08
blood/urine/physical biomarkers	Blood count	-	30260	Mean reticulocyte volume	-	HBB	11	5225464	5229395	PTV	39	262	4.67162e-70	4.93387e-70	3.37239e-109	3.2924e-109	3.03948e-24	3.03831e-24	9.99574e-109	9.99574e-109
blood/urine/physical biomarkers	Blood count	-	30260	Mean reticulocyte volume	-	E2F8	11	19224063	19241620	PTV	33	278	2.90754e-21	2.91035e-21	4.75613e-13	4.29853e-13	3.19198e-21	3.189e-21	4.56483e-21	4.56483e-21
blood/urine/physical biomarkers	Blood count	-	30260	Mean reticulocyte volume	-	APOC3	11	116829706	116833072	PTV	11	2361	4.03411e-10	4.1176e-10	4.08768e-10	3.57033e-10	5.34533e-10	5.27816e-10	4.31032e-10	4.31032e-10
blood/urine/physical biomarkers	Blood count	-	30260	Mean reticulocyte volume	-	POLE	12	132623753	132687365	PTV	118	515	4.42283e-05	4.46879e-05	2.34314e-19	2.35946e-19	1.37946e-09	1.38347e-09	7.05381e-19	7.05381e-19
blood/urine/physical biomarkers	Blood count	-	30260	Mean reticulocyte volume	-	SLC4A1	17	44248385	44268141	PTV	30	599	0.0411479	0.0417317	0.025479	0.02572	1.81588e-14	1.849e-14	5.50671e-14	5.50671e-14
blood/urine/physical biomarkers	Blood count	-	30260	Mean reticulocyte volume	-	SPHK1	17	76376584	76387860	PTV	35	6470.01	6.35151e-12	5.96848e-12	1.14664e-07	9.98227e-08	4.80119e-12	4.69125e-12	8.03801e-12	8.03801e-12
blood/urine/physical biomarkers	Blood count	-	30260	Mean reticulocyte volume	-	CALR	19	12938578	12944489	PTV	12	122	2.61853e-14	2.63422e-14	5.01475e-15	4.99591e-15	5.44136e-11	5.43893e-11	1.26565e-14	1.26565e-14
blood/urine/physical biomarkers	Blood count	-	30260	Mean reticulocyte volume	-	ASXL1	20	32358330	32439319	PTV	125	1085	3.7782e-06	3.89929e-06	7.85235e-10	7.7215e-10	2.99966e-05	2.97613e-05	2.33538e-09	2.33538e-09
blood/urine/physical biomarkers	Blood count	-	30260	Mean reticulocyte volume	-	SEC23B	20	18507482	18561415	PTV	73	755	0.0197079	0.0204945	3.07837e-08	3.35997e-08	0.000126634	0.000127424	9.63657e-08	9.63657e-08
blood/urine/physical biomarkers	Blood count	-	30260	Mean reticulocyte volume	-	SPTA1	1	158610706	158686715	PTV+D	192	3860	0.276787	0.291339	0.00976684	0.0172816	8.92045e-14	1.02191e-13	2.85771e-13	2.85771e-13
blood/urine/physical biomarkers	Blood count	-	30260	Mean reticulocyte volume	-	TRIM58	1	247857199	247878205	PTV+D	90	10019	2.26882e-09	4.75001e-09	3.40668e-13	9.04254e-13	3.07625e-08	2.86152e-08	1.48448e-12	1.48448e-12
blood/urine/physical biomarkers	Blood count	-	30260	Mean reticulocyte volume	-	OR10R2	1	158472220	158480936	PTV+D	9	3126	1.03154e-11	1.02994e-11	1.72603e-11	1.57722e-11	9.36829e-12	9.34126e-12	1.13385e-11	1.13385e-11
blood/urine/physical biomarkers	Blood count	-	30260	Mean reticulocyte volume	-	COQ8A	1	226897536	226987545	PTV+D	179	1593	0.00978966	0.00997237	1.03389e-10	1.04389e-10	0.0155084	0.0155252	3.1166e-10	3.1166e-10
blood/urine/physical biomarkers	Blood count	-	30260	Mean reticulocyte volume	-	OR6K2	1	158699678	158700652	PTV+D	40	4816	2.26787e-08	2.2619e-08	6.94663e-08	5.19757e-08	2.28521e-08	2.23656e-08	2.85156e-08	2.85156e-08
blood/urine/physical biomarkers	Blood count	-	30260	Mean reticulocyte volume	-	CAD	2	27217390	27243943	PTV+D	1011	17609	0.0784793	0.139412	8.87734e-10	1.38194e-08	9.81991e-26	1.20141e-25	3.24202e-25	3.24202e-25
blood/urine/physical biomarkers	Blood count	-	30260	Mean reticulocyte volume	-	SF3B1	2	197389784	197435091	PTV+D	56	212	7.87982e-15	7.95804e-15	1.03125e-19	1.01287e-19	4.79282e-13	4.78746e-13	3.0659e-19	3.0659e-19
blood/urine/physical biomarkers	Blood count	-	30260	Mean reticulocyte volume	-	ABCB6	2	219209766	219219017	PTV+D	418	26793	7.76847e-07	3.7952e-06	8.66416e-11	1.64814e-10	7.32275e-06	8.4174e-06	3.40695e-10	3.40695e-10
blood/urine/physical biomarkers	Blood count	-	30260	Mean reticulocyte volume	-	IFRD2	3	50287732	50292918	PTV+D	86	2634	7.40249e-09	8.70836e-09	3.39077e-11	3.6461e-11	8.55774e-07	8.52376e-07	1.04949e-10	1.04949e-10
blood/urine/physical biomarkers	Blood count	-	30260	Mean reticulocyte volume	-	ATR	3	142449235	142578826	PTV+D	187	1734	0.000362403	0.000376591	1.64813e-10	1.83671e-10	0.0010332	0.00102906	5.21195e-10	5.21195e-10
blood/urine/physical biomarkers	Blood count	-	30260	Mean reticulocyte volume	-	TERT	5	1253147	1295069	PTV+D	450	7436	0.346669	0.376376	2.81664e-06	1.93605e-05	1.15328e-11	1.40291e-11	3.79772e-11	3.79772e-11
blood/urine/physical biomarkers	Blood count	-	30260	Mean reticulocyte volume	-	RHAG	6	49605158	49636884	PTV+D	40	286	3.59581e-22	3.60309e-22	5.17245e-24	4.90692e-24	5.11451e-22	5.10598e-22	1.47567e-23	1.47567e-23
blood/urine/physical biomarkers	Blood count	-	30260	Mean reticulocyte volume	-	TRIM10	6	30151945	30160934	PTV+D	85	703	3.23764e-05	3.27147e-05	2.67816e-10	2.67979e-10	0.00205032	0.00204746	8.03686e-10	8.03686e-10
blood/urine/physical biomarkers	Blood count	-	30260	Mean reticulocyte volume	-	FIGNL1	7	50444128	50542535	PTV+D	356	9440	9.09138e-12	1.05514e-11	5.01797e-06	1.50251e-06	4.19272e-11	3.76811e-11	2.35147e-11	2.35147e-11
blood/urine/physical biomarkers	Blood count	-	30260	Mean reticulocyte volume	-	CA1	8	85327608	85379014	PTV+D	90	1286	1.26546e-05	1.32592e-05	1.04195e-13	1.10289e-13	0.000409488	0.000410113	3.21521e-13	3.21521e-13
blood/urine/physical biomarkers	Blood count	-	30260	Mean reticulocyte volume	-	ANK1	8	41653220	41896762	PTV+D	286	2974	9.86733e-07	1.02017e-06	2.58224e-09	2.55883e-09	1.79575e-07	1.81522e-07	7.58404e-09	7.58404e-09
blood/urine/physical biomarkers	Blood count	-	30260	Mean reticulocyte volume	-	JAK2	9	4984390	5128183	PTV+D	316	2435	4.89877e-66	4.87608e-66	2.19689e-18	1.56012e-18	2.06744e-65	2.04613e-65	1.1847e-65	1.1847e-65
blood/urine/physical biomarkers	Blood count	-	30260	Mean reticulocyte volume	-	HBB	11	5225464	5229395	PTV+D	101	858	6.10836e-17	8.71657e-17	6.04749e-47	9.59383e-47	9.59194e-24	9.6322e-24	2.22559e-46	2.22559e-46
blood/urine/physical biomarkers	Blood count	-	30260	Mean reticulocyte volume	-	OR51V1	11	5199735	5200700	PTV+D	51	1570	0.0383108	0.0427501	0.676622	0.690808	7.29312e-23	7.53614e-23	2.22379e-22	2.22379e-22
blood/urine/physical biomarkers	Blood count	-	30260	Mean reticulocyte volume	-	E2F8	11	19224063	19241620	PTV+D	46	304	3.01834e-21	3.02017e-21	2.08819e-11	1.87456e-11	3.19096e-21	3.18799e-21	4.65305e-21	4.65305e-21
blood/urine/physical biomarkers	Blood count	-	30260	Mean reticulocyte volume	-	APOC3	11	116829706	116833072	PTV+D	31	2753	2.92432e-10	3.06575e-10	2.24542e-11	1.92684e-11	6.24597e-10	6.10002e-10	5.64148e-11	5.64148e-11
blood/urine/physical biomarkers	Blood count	-	30260	Mean reticulocyte volume	-	POLE	12	132623753	132687365	PTV+D	172	832	6.15908e-05	6.20818e-05	1.29855e-14	1.32952e-14	4.34268e-12	4.3513e-12	3.93019e-14	3.93019e-14
blood/urine/physical biomarkers	Blood count	-	30260	Mean reticulocyte volume	-	ATP7B	13	51930436	52012125	PTV+D	977	26029	0.000109985	0.000206274	5.18806e-11	5.11633e-11	0.0080209	0.00756876	1.54558e-10	1.54558e-10
blood/urine/physical biomarkers	Blood count	-	30260	Mean reticulocyte volume	-	HBA2	16	172876	173710	PTV+D	44	308.022	5.66219e-15	5.72156e-15	1.11553e-21	1.0853e-21	3.49565e-14	3.48846e-14	3.30061e-21	3.30061e-21
blood/urine/physical biomarkers	Blood count	-	30260	Mean reticulocyte volume	-	HBM	16	153892	166768	PTV+D	110	3319.01	1.37069e-05	1.76318e-05	1.48103e-10	1.73551e-10	3.17826e-05	3.2288e-05	4.79454e-10	4.79454e-10
blood/urine/physical biomarkers	Blood count	-	30260	Mean reticulocyte volume	-	HBA1	16	176680	177522	PTV+D	82	375	8.6504e-07	8.67084e-07	1.37484e-09	1.37421e-09	1.65022e-06	1.64942e-06	4.11362e-09	4.11362e-09
blood/urine/physical biomarkers	Blood count	-	30260	Mean reticulocyte volume	-	SLC4A1	17	44248385	44268141	PTV+D	271	4466	0.000479817	0.000574666	1.50866e-14	2.01371e-14	5.9429e-11	6.15598e-11	5.19584e-14	5.19584e-14
blood/urine/physical biomarkers	Blood count	-	30260	Mean reticulocyte volume	-	SPHK1	17	76376584	76387860	PTV+D	45	6487.01	6.35435e-12	5.97073e-12	1.5364e-07	1.309e-07	4.80106e-12	4.69115e-12	8.03935e-12	8.03935e-12
blood/urine/physical biomarkers	Blood count	-	30260	Mean reticulocyte volume	-	BRIP1	17	61681266	61863521	PTV+D	288	2805	2.79378e-05	2.80805e-05	1.1621e-08	1.13815e-08	0.000229538	0.000226891	3.44842e-08	3.44842e-08
blood/urine/physical biomarkers	Blood count	-	30260	Mean reticulocyte volume	-	CALR	19	12938578	12944489	PTV+D	57	694	0.00215219	0.00229465	0.00421068	0.00433972	2.86959e-10	2.88834e-10	8.6368e-10	8.6368e-10
blood/urine/physical biomarkers	Blood count	-	30260	Mean reticulocyte volume	-	RBL1	20	36996349	37095995	PTV+D	445	6225	2.25333e-16	2.56812e-16	2.28147e-06	2.02269e-06	1.19992e-14	1.16247e-14	7.77156e-16	7.77156e-16
blood/urine/physical biomarkers	Blood count	-	30260	Mean reticulocyte volume	-	ASXL1	20	32358330	32439319	PTV+D	129	1094	3.80718e-06	3.92847e-06	9.92187e-10	9.73638e-10	2.99992e-05	2.97638e-05	2.94763e-09	2.94763e-09
blood/urine/physical biomarkers	Blood count	-	30260	Mean reticulocyte volume	-	TYMP	22	50525752	50530056	PTV+D	402	4072	7.25399e-10	7.72932e-10	1.84688e-16	1.82022e-16	3.83388e-07	3.77782e-07	4.44089e-16	4.44089e-16
blood/urine/physical biomarkers	Blood count	-	30260	Mean reticulocyte volume	-	ARSA	22	50622754	50628173	PTV+D	339	8625	1.31855e-07	1.48992e-07	0.000154596	7.6539e-05	5.80105e-07	5.25889e-07	3.34434e-07	3.34434e-07
blood/urine/physical biomarkers	Blood count	-	30260	Mean reticulocyte volume	-	OR10K2	1	158418210	158426237	Synonymous	98	11169	3.00924e-18	6.7746e-18	3.1504e-14	5.27666e-15	1.0779e-12	9.93867e-13	1.24963e-17	1.24963e-17
blood/urine/physical biomarkers	Blood count	-	30260	Mean reticulocyte volume	-	OR10K1	1	158461574	158470857	Synonymous	108	9138	2.57635e-11	2.88511e-11	0.0311105	0.0319593	7.86908e-10	7.67351e-10	7.88961e-11	7.88961e-11
blood/urine/physical biomarkers	Blood count	-	30260	Mean reticulocyte volume	-	OR6K2	1	158699678	158700652	Synonymous	85	5126	1.52191e-08	1.63482e-08	7.51735e-06	3.85353e-06	2.40473e-08	2.33339e-08	2.83408e-08	2.83408e-08
blood/urine/physical biomarkers	Blood count	-	30260	Mean reticulocyte volume	-	OTUD4	4	145110838	145180161	Synonymous	381	23494	6.61058e-09	6.21591e-09	0.145739	0.0670948	5.6944e-09	4.94442e-09	8.69553e-09	8.69553e-09
blood/urine/physical biomarkers	Blood count	-	30260	Mean reticulocyte volume	-	PGC	6	41736711	41754109	Synonymous	175	10661	5.58267e-15	5.90402e-15	1.33741e-06	9.50758e-08	1.07051e-14	9.42104e-15	1.09912e-14	1.09912e-14
blood/urine/physical biomarkers	Blood count	-	30260	Mean reticulocyte volume	-	DDX39B	6	31530219	31542448	Synonymous	124	10429	1.97745e-08	2.21247e-08	0.000118228	2.74834e-05	3.5933e-08	3.27739e-08	3.89219e-08	3.89219e-08
blood/urine/physical biomarkers	Blood count	-	30260	Mean reticulocyte volume	-	ATP6V1G2-DDX39B	6	31530219	31546608	Synonymous	156	10869	1.97636e-08	2.21151e-08	9.70823e-05	2.22333e-05	3.76759e-08	3.39198e-08	3.9501e-08	3.9501e-08
blood/urine/physical biomarkers	Blood count	-	30260	Mean reticulocyte volume	-	SKIV2L	6	31959080	31969755	Synonymous	326	27399	4.6361e-08	3.31392e-08	0.0238265	0.0104835	5.68273e-08	4.80845e-08	6.65634e-08	6.65634e-08
blood/urine/physical biomarkers	Blood count	-	30260	Mean reticulocyte volume	-	MICB	6	31494881	31511124	Synonymous	110	16464	4.70847e-08	4.66777e-08	7.84613e-05	2.19268e-05	1.27244e-07	1.09661e-07	1.00506e-07	1.00506e-07
blood/urine/physical biomarkers	Blood count	-	30260	Mean reticulocyte volume	-	HSP90AB1	6	44246166	44253888	Synonymous	279	24076	4.58312e-06	9.38147e-06	4.47759e-08	3.06107e-08	0.00216539	0.00202434	1.08445e-07	1.08445e-07
blood/urine/physical biomarkers	Blood count	-	30260	Mean reticulocyte volume	-	CFB	6	31945650	31952084	Synonymous	198	21383	3.89149e-07	6.01631e-07	3.86085e-08	4.53041e-08	3.13246e-06	2.80398e-06	1.13461e-07	1.13461e-07
blood/urine/physical biomarkers	Blood count	-	30260	Mean reticulocyte volume	-	ANK1	8	41653220	41896762	Synonymous	662	41194	8.99257e-104	1.25432e-100	1.4692e-55	5.36795e-64	5.40631e-63	4.54166e-63	5.39168e-103	5.39168e-103
blood/urine/physical biomarkers	Blood count	-	30260	Mean reticulocyte volume	-	GFI1B	9	132944000	132991687	Synonymous	138	11814	5.8255e-09	6.47912e-09	1.16608e-05	3.92455e-06	1.55915e-08	1.37659e-08	1.29555e-08	1.29555e-08
blood/urine/physical biomarkers	Blood count	-	30260	Mean reticulocyte volume	-	RALGDS	9	133097720	133149334	Synonymous	398	21834	1.0913e-07	1.01614e-07	1.15665e-06	3.64001e-07	3.15101e-07	2.51566e-07	2.01579e-07	2.01579e-07
blood/urine/physical biomarkers	Blood count	-	30260	Mean reticulocyte volume	-	NOLC1	10	102152176	102163871	Synonymous	203	14895	1.17377e-06	2.9373e-06	0.315192	0.311949	1.00005e-07	9.94097e-08	2.82335e-07	2.82335e-07
blood/urine/physical biomarkers	Blood count	-	30260	Mean reticulocyte volume	-	SPTB	14	64746283	64879907	Synonymous	833	38565	2.66182e-13	2.78558e-13	0.00423795	0.00209753	3.3808e-12	2.78379e-12	7.49845e-13	7.49845e-13
blood/urine/physical biomarkers	Blood count	-	30260	Mean reticulocyte volume	-	CIAO3	16	729753	741329	Synonymous	196	11755	4.50878e-10	2.51193e-09	0.00149575	0.00117237	3.64796e-14	3.631e-14	1.09246e-13	1.09246e-13
blood/urine/physical biomarkers	Blood count	-	30260	Mean reticulocyte volume	-	AGRP	16	67482571	67483813	Synonymous	52	6368	2.39644e-12	2.31584e-12	1.68331e-09	5.50048e-10	2.78292e-12	2.59804e-12	3.7601e-12	3.7601e-12
blood/urine/physical biomarkers	Blood count	-	30260	Mean reticulocyte volume	-	PARD6A	16	67660946	67662778	Synonymous	132	9809	4.66829e-12	4.1994e-12	7.60503e-09	3.83308e-09	5.27998e-12	5.00039e-12	7.12497e-12	7.12497e-12
blood/urine/physical biomarkers	Blood count	-	30260	Mean reticulocyte volume	-	SPHK1	17	76376584	76387860	Synonymous	218	7005	2.39454e-12	2.35532e-12	4.88858e-07	1.92595e-07	5.10586e-12	4.78763e-12	4.81193e-12	4.81193e-12
blood/urine/physical biomarkers	Blood count	-	30260	Mean reticulocyte volume	-	CDC25B	20	3786772	3806121	Synonymous	213	8304	5.36561e-10	7.76561e-10	1.87965e-07	9.85343e-08	3.1513e-08	2.90403e-08	1.85581e-09	1.85581e-09
blood/urine/physical biomarkers	Blood count	-	30270	Mean sphered cell volume	-	SPTA1	1	158610706	158686715	Missense	1885	56838	4.82325e-20	3.59911e-18	5.22339e-07	6.3514e-07	1.23693e-41	1.27662e-41	3.76938e-41	7.53877e-41
blood/urine/physical biomarkers	Blood count	-	30270	Mean sphered cell volume	-	OR10R2	1	158472220	158480936	Missense	257	15482	5.23168e-17	5.73855e-17	1.43791e-09	2.59215e-11	1.27284e-16	1.04057e-16	1.22513e-16	1.22513e-16
blood/urine/physical biomarkers	Blood count	-	30270	Mean sphered cell volume	-	GNB1	1	1785285	1891117	Missense	113	476	2.24867e-14	2.2496e-14	1.24931e-09	1.15822e-09	2.50218e-14	2.4984e-14	3.55271e-14	7.10543e-14
blood/urine/physical biomarkers	Blood count	-	30270	Mean sphered cell volume	-	OR6K2	1	158699678	158700652	Missense	261	13213	8.26045e-13	1.21082e-12	0.000188018	7.42741e-05	5.07941e-11	4.4956e-11	2.88702e-12	5.77394e-12
blood/urine/physical biomarkers	Blood count	-	30270	Mean sphered cell volume	-	OR6Y1	1	158544550	158554405	Missense	279	14342.2	7.04518e-09	9.00484e-09	0.385673	0.383045	2.71458e-06	2.53673e-06	2.36449e-08	4.72897e-08
blood/urine/physical biomarkers	Blood count	-	30270	Mean sphered cell volume	-	COQ8A	1	226897536	226987545	Missense	585	9137	0.295294	0.308427	0.0200444	0.0224865	0.015793	0.0161696	0.0267476	6.28103e-08
blood/urine/physical biomarkers	Blood count	-	30270	Mean sphered cell volume	-	OR10T2	1	158398522	158399466	Missense	249	11356	3.67502e-08	4.08763e-08	5.17904e-05	3.6207e-05	6.1984e-07	5.7162e-07	1.08924e-07	1.08924e-07
blood/urine/physical biomarkers	Blood count	-	30270	Mean sphered cell volume	-	SF3B1	2	197389784	197435091	Missense	318	1722	0.00118522	0.00133506	0.0948997	0.0964008	8.97011e-15	9.05131e-15	2.70894e-14	3.33067e-16
blood/urine/physical biomarkers	Blood count	-	30270	Mean sphered cell volume	-	MFSD2B	2	24010081	24063321	Missense	922	22124	3.82698e-15	5.34649e-15	3.35975e-11	7.297e-12	1.06783e-12	9.49416e-13	1.33227e-14	2.35367e-14
blood/urine/physical biomarkers	Blood count	-	30270	Mean sphered cell volume	-	ATR	3	142449235	142578826	Missense	1244	34599	1.11193e-28	6.04309e-28	2.88513e-18	9.59204e-20	1.58923e-20	1.30592e-20	5.63478e-28	1.12696e-27
blood/urine/physical biomarkers	Blood count	-	30270	Mean sphered cell volume	-	TFDP2	3	141944428	142149544	Missense	261	10800	2.50714e-10	2.60289e-10	4.75736e-09	1.16116e-09	3.73356e-10	3.34541e-10	4.1182e-10	8.2364e-10
blood/urine/physical biomarkers	Blood count	-	30270	Mean sphered cell volume	-	TF	3	133745956	133796640	Missense	476	12738	1.7637e-06	1.00608e-05	0.12511	0.116786	2.0141e-10	2.09054e-10	6.15441e-10	1.23088e-09
blood/urine/physical biomarkers	Blood count	-	30270	Mean sphered cell volume	-	GYPA	4	144109303	144140786	Missense	173	7852.01	6.23055e-15	6.4116e-15	4.50766e-06	1.13324e-06	1.46449e-14	1.33551e-14	1.31006e-14	1.31006e-14
blood/urine/physical biomarkers	Blood count	-	30270	Mean sphered cell volume	-	PLA2G12A	4	109709989	109730077	Missense	155	9601	4.27259e-10	6.25166e-10	1.126e-12	8.0363e-13	3.04015e-09	2.75523e-09	2.80753e-12	5.61517e-12
blood/urine/physical biomarkers	Blood count	-	30270	Mean sphered cell volume	-	TERT	5	1253147	1295069	Missense	714	11381	0.100981	0.121368	0.000164883	0.000432453	1.74977e-08	2.00337e-08	5.60356e-08	1.10548e-07
blood/urine/physical biomarkers	Blood count	-	30270	Mean sphered cell volume	-	TBC1D22B	6	37257772	37332970	Missense	282	6331	3.09837e-06	7.92037e-06	0.36271	0.377325	5.43266e-13	5.61453e-13	1.65679e-12	3.31357e-12
blood/urine/physical biomarkers	Blood count	-	30270	Mean sphered cell volume	-	LY6G6C	6	31718648	31721845	Missense	80	10345	3.77046e-10	4.08627e-10	4.12893e-05	1.75503e-05	1.18503e-09	1.08618e-09	8.74124e-10	1.74825e-09
blood/urine/physical biomarkers	Blood count	-	30270	Mean sphered cell volume	-	MPIG6B	6	31718594	31726714	Missense	299	14308	5.01942e-10	5.04192e-10	0.00241281	0.000864673	1.69423e-09	1.46618e-09	1.14331e-09	2.28662e-09
blood/urine/physical biomarkers	Blood count	-	30270	Mean sphered cell volume	-	RHAG	6	49605158	49636884	Missense	332	3189	0.0145097	0.0156359	1.01499e-07	1.16687e-07	9.29858e-10	9.5057e-10	2.79609e-09	5.3823e-09
blood/urine/physical biomarkers	Blood count	-	30270	Mean sphered cell volume	-	GNL1	6	30541377	30557174	Missense	363	12850	3.40018e-08	3.3031e-08	2.97324e-05	1.0642e-05	6.6465e-08	5.74634e-08	6.50334e-08	1.30067e-07
blood/urine/physical biomarkers	Blood count	-	30270	Mean sphered cell volume	-	TRIM40	6	30136108	30148735	Missense	185	27830	3.00144e-08	5.85056e-08	0.0396607	0.0199205	3.49559e-06	3.25734e-06	1.1764e-07	2.35281e-07
blood/urine/physical biomarkers	Blood count	-	30270	Mean sphered cell volume	-	ATAT1	6	30626842	30646823	Missense	302	9940	7.67096e-08	7.71698e-08	1.14009e-05	3.80266e-06	1.15857e-07	1.04211e-07	1.34612e-07	2.69223e-07
blood/urine/physical biomarkers	Blood count	-	30270	Mean sphered cell volume	-	FIGNL1	7	50444128	50542535	Missense	759	16964	7.93359e-12	1.37487e-11	0.0664367	0.0377638	8.16882e-10	7.00789e-10	2.97868e-11	5.57502e-11
blood/urine/physical biomarkers	Blood count	-	30270	Mean sphered cell volume	-	SAMD9	7	93099513	93118023	Missense	884	29288	9.8025e-09	1.11616e-08	5.31627e-07	1.67806e-07	1.02498e-06	8.61981e-07	2.97643e-08	5.95287e-08
blood/urine/physical biomarkers	Blood count	-	30270	Mean sphered cell volume	-	ANK1	8	41653220	41896762	Missense	1346	34944	6.97835e-15	9.0482e-12	8.65138e-16	9.29599e-14	1.20018e-17	1.2814e-17	3.6905e-17	7.381e-17
blood/urine/physical biomarkers	Blood count	-	30270	Mean sphered cell volume	-	CA1	8	85327608	85379014	Missense	198	10436	0.0265023	0.04419	0.00196578	0.00946324	6.25745e-08	7.76121e-08	2.07855e-07	2.96652e-13
blood/urine/physical biomarkers	Blood count	-	30270	Mean sphered cell volume	-	JAK2	9	4984390	5128183	Missense	827	22376	0.00269345	0.00761079	0.206973	0.186693	1.35001e-10	1.55993e-10	4.34219e-10	2.83202e-11
blood/urine/physical biomarkers	Blood count	-	30270	Mean sphered cell volume	-	RCL1	9	4792869	4885917	Missense	399	30568	2.92806e-10	6.26707e-10	8.15258e-08	3.81984e-08	3.81153e-10	3.27967e-10	5.59596e-10	1.11919e-09
blood/urine/physical biomarkers	Blood count	-	30270	Mean sphered cell volume	-	NKX2-3	10	99532933	99536524	Missense	291	9646	6.20307e-13	6.12004e-13	1.18671e-09	1.64354e-10	6.97411e-13	6.45258e-13	9.62119e-13	8.82849e-13
blood/urine/physical biomarkers	Blood count	-	30270	Mean sphered cell volume	-	OR51V1	11	5199735	5200700	Missense	286	8003	0.0266039	0.0308276	0.677566	0.708891	1.76188e-46	1.84766e-46	5.41126e-46	1.65304e-46
blood/urine/physical biomarkers	Blood count	-	30270	Mean sphered cell volume	-	HBB	11	5225464	5229395	Missense	113	2654	1.16336e-13	1.73171e-13	3.81646e-18	3.40756e-18	8.334e-13	8.60032e-13	1.0801e-17	2.1602e-17
blood/urine/physical biomarkers	Blood count	-	30270	Mean sphered cell volume	-	RRM1	11	4094707	4138876	Missense	318	5256	8.59405e-12	1.00416e-11	0.648626	0.676061	4.65566e-10	4.57193e-10	2.72382e-11	5.44762e-11
blood/urine/physical biomarkers	Blood count	-	30270	Mean sphered cell volume	-	HECTD4	12	112160188	112382439	Missense	2290	38992	9.27257e-24	1.79574e-23	1.35424e-12	5.20404e-14	2.11836e-13	1.80031e-13	3.669e-23	7.33799e-23
blood/urine/physical biomarkers	Blood count	-	30270	Mean sphered cell volume	-	ATXN2	12	111443485	111599676	Missense	1324	30129	4.16792e-10	5.91674e-09	0.343606	0.318814	5.94055e-10	5.97495e-10	1.01261e-09	2.02481e-09
blood/urine/physical biomarkers	Blood count	-	30270	Mean sphered cell volume	-	SH2B3	12	111405948	111451623	Missense	611	18310	1.89999e-05	0.000156516	1.12851e-05	2.13253e-05	3.57415e-10	3.71857e-10	1.09344e-09	2.18681e-09
blood/urine/physical biomarkers	Blood count	-	30270	Mean sphered cell volume	-	BORA	13	72727749	72756198	Missense	474	9585	4.64118e-19	4.59614e-19	6.29733e-10	1.23124e-10	1.19488e-18	1.09185e-18	9.86331e-19	1.97266e-18
blood/urine/physical biomarkers	Blood count	-	30270	Mean sphered cell volume	-	SPTB	14	64746283	64879907	Missense	1775	40307	3.82165e-08	9.25107e-08	1.77864e-05	1.70974e-05	5.70936e-06	5.78286e-06	1.60261e-07	3.20307e-07
blood/urine/physical biomarkers	Blood count	-	30270	Mean sphered cell volume	-	EPB42	15	43197227	43221125	Missense	450	15931	1.15574e-09	1.41285e-09	1.53071e-13	7.6049e-14	8.80755e-09	7.44484e-09	3.04867e-13	6.09734e-13
blood/urine/physical biomarkers	Blood count	-	30270	Mean sphered cell volume	-	TMEM8A	16	370773	387113	Missense	727	33033	0.138366	0.234233	0.241549	0.29867	4.49341e-46	5.28959e-46	1.45773e-45	2.91546e-45
blood/urine/physical biomarkers	Blood count	-	30270	Mean sphered cell volume	-	LCAT	16	67939750	67944131	Missense	324	4931	0.051732	0.065576	3.96237e-08	1.07488e-07	3.88468e-07	4.15402e-07	1.51813e-07	3.65759e-24
blood/urine/physical biomarkers	Blood count	-	30270	Mean sphered cell volume	-	HBA2	16	172876	173710	Missense	42	268.018	5.13713e-12	5.16809e-12	4.29031e-15	4.20013e-15	1.32036e-11	1.31875e-11	1.27676e-14	3.33067e-15
blood/urine/physical biomarkers	Blood count	-	30270	Mean sphered cell volume	-	HBM	16	153892	166768	Missense	172	3749.03	4.80751e-06	7.10529e-06	7.54946e-11	8.76792e-11	7.53293e-06	7.64031e-06	2.4339e-10	4.8584e-10
blood/urine/physical biomarkers	Blood count	-	30270	Mean sphered cell volume	-	C16orf70	16	67109958	67148539	Missense	258	9072	6.81943e-09	7.93423e-09	5.39087e-10	3.33385e-10	1.70998e-08	1.55988e-08	1.1429e-09	2.28581e-09
blood/urine/physical biomarkers	Blood count	-	30270	Mean sphered cell volume	-	METRN	16	715115	719655	Missense	368	8425.01	1.24157e-08	1.19329e-08	0.00885554	0.00627384	2.6654e-08	2.47942e-08	2.47734e-08	4.95469e-08
blood/urine/physical biomarkers	Blood count	-	30270	Mean sphered cell volume	-	HBA1	16	176680	177522	Missense	79	383	1.02841e-07	1.03201e-07	1.0528e-06	1.05364e-06	5.2282e-08	5.22591e-08	1.00713e-07	9.3796e-08
blood/urine/physical biomarkers	Blood count	-	30270	Mean sphered cell volume	-	TNFRSF13B	17	16929816	16972118	Missense	268	21982	3.53966e-19	4.84271e-19	9.66897e-10	1.13023e-10	6.39734e-16	5.6227e-16	1.22616e-18	3.1808e-19
blood/urine/physical biomarkers	Blood count	-	30270	Mean sphered cell volume	-	TMC8	17	78130770	78142968	Missense	627	19743	2.43949e-09	4.32301e-09	0.216951	0.171552	5.10498e-07	4.89828e-07	9.29882e-09	1.85918e-08
blood/urine/physical biomarkers	Blood count	-	30270	Mean sphered cell volume	-	NPC1	18	23506184	23586898	Missense	1301	29373	0.000164396	0.00028491	0.000214992	0.000148835	6.00515e-07	6.38644e-07	1.84501e-06	4.59736e-10
blood/urine/physical biomarkers	Blood count	-	30270	Mean sphered cell volume	-	RBL1	20	36996349	37095995	Missense	704	11124	2.5961e-08	5.12092e-08	2.50718e-09	2.37634e-09	3.16336e-10	3.08158e-10	8.23724e-10	6.2663e-11
blood/urine/physical biomarkers	Blood count	-	30270	Mean sphered cell volume	-	TYMP	22	50525752	50530056	Missense	618	7871.01	0.000576852	0.000853295	1.30661e-06	1.79896e-06	3.22719e-07	3.2508e-07	8.00111e-07	1.02118e-12
blood/urine/physical biomarkers	Blood count	-	30270	Mean sphered cell volume	-	ODF3B	22	50529710	50532580	Missense	353	12797	1.57554e-10	1.5451e-10	4.9945e-05	5.09255e-06	2.27921e-10	1.96071e-10	2.68974e-10	5.37947e-10
blood/urine/physical biomarkers	Blood count	-	30270	Mean sphered cell volume	-	SYCE3	22	50551112	50562905	Missense	58	8066	3.1679e-09	3.02493e-09	8.80094e-07	3.39164e-07	3.29696e-09	3.09478e-09	4.69935e-09	9.3987e-09
blood/urine/physical biomarkers	Blood count	-	30270	Mean sphered cell volume	-	KLHDC7B	22	50545891	50551023	Missense	1064	50238.1	2.18671e-09	9.51318e-09	0.931566	0.76786	2.86829e-06	2.31776e-06	1.06533e-08	2.13066e-08
blood/urine/physical biomarkers	Blood count	-	30270	Mean sphered cell volume	-	COQ8A	1	226897536	226987545	Disruptive Missense	125	1204	0.0064206	0.00653471	1.04389e-08	1.04981e-08	0.00342271	0.00342712	3.14052e-08	3.14052e-08
blood/urine/physical biomarkers	Blood count	-	30270	Mean sphered cell volume	-	SF3B1	2	197389784	197435091	Disruptive Missense	50	201	6.24245e-17	6.28199e-17	8.34063e-15	8.13791e-15	9.11639e-16	9.10619e-16	1.74867e-16	1.74867e-16
blood/urine/physical biomarkers	Blood count	-	30270	Mean sphered cell volume	-	MFSD2B	2	24010081	24063321	Disruptive Missense	179	6184	2.10041e-13	2.1238e-13	8.04943e-14	3.46835e-14	2.88724e-13	2.71312e-13	1.03695e-13	1.03695e-13
blood/urine/physical biomarkers	Blood count	-	30270	Mean sphered cell volume	-	RHAG	6	49605158	49636884	Disruptive Missense	13	24	8.41602e-05	8.4199e-05	4.78122e-08	4.78255e-08	4.78122e-08	4.78255e-08	7.17079e-08	7.17079e-08
blood/urine/physical biomarkers	Blood count	-	30270	Mean sphered cell volume	-	FIGNL1	7	50444128	50542535	Disruptive Missense	282	8071	2.46635e-10	2.42028e-10	7.2819e-07	2.4759e-07	3.72374e-10	3.40455e-10	4.34328e-10	4.34328e-10
blood/urine/physical biomarkers	Blood count	-	30270	Mean sphered cell volume	-	CA1	8	85327608	85379014	Disruptive Missense	56	776	1.24552e-05	1.2846e-05	4.89561e-14	4.98988e-14	0.000783922	0.000780212	1.48326e-13	1.48326e-13
blood/urine/physical biomarkers	Blood count	-	30270	Mean sphered cell volume	-	ANK1	8	41653220	41896762	Disruptive Missense	241	2862	6.41805e-09	6.7392e-09	1.73719e-10	1.67233e-10	7.73162e-06	7.65363e-06	4.98316e-10	4.98316e-10
blood/urine/physical biomarkers	Blood count	-	30270	Mean sphered cell volume	-	JAK2	9	4984390	5128183	Disruptive Missense	255	2167	7.98414e-12	7.87866e-12	2.57328e-05	2.39836e-05	1.2745e-11	1.26145e-11	1.46374e-11	1.46374e-11
blood/urine/physical biomarkers	Blood count	-	30270	Mean sphered cell volume	-	NKX2-3	10	99532933	99536524	Disruptive Missense	66	7953	5.80181e-13	5.84861e-13	8.58689e-12	3.99987e-12	5.6777e-13	5.56972e-13	8.1557e-13	8.1557e-13
blood/urine/physical biomarkers	Blood count	-	30270	Mean sphered cell volume	-	OR51V1	11	5199735	5200700	Disruptive Missense	31	1372	0.00236093	0.00290108	0.439618	0.46278	3.19271e-47	3.31297e-47	9.75519e-47	9.75519e-47
blood/urine/physical biomarkers	Blood count	-	30270	Mean sphered cell volume	-	HBB	11	5225464	5229395	Disruptive Missense	62	596	7.17025e-05	7.77398e-05	2.83421e-06	3.01683e-06	1.11194e-11	1.11713e-11	3.34357e-11	3.34357e-11
blood/urine/physical biomarkers	Blood count	-	30270	Mean sphered cell volume	-	LCAT	16	67939750	67944131	Disruptive Missense	231	1285	2.54417e-07	2.58531e-07	6.0915e-25	6.10046e-25	3.8598e-09	3.86355e-09	1.82879e-24	1.82879e-24
blood/urine/physical biomarkers	Blood count	-	30270	Mean sphered cell volume	-	HBA2	16	172876	173710	Disruptive Missense	35	254.017	5.10197e-12	5.13297e-12	6.22076e-16	6.12964e-16	1.32108e-11	1.31947e-11	1.9984e-15	1.9984e-15
blood/urine/physical biomarkers	Blood count	-	30270	Mean sphered cell volume	-	HBA1	16	176680	177522	Disruptive Missense	71	342	8.97116e-08	9.00203e-08	6.6631e-07	6.66864e-07	4.64072e-08	4.63864e-08	8.77677e-08	8.77677e-08
blood/urine/physical biomarkers	Blood count	-	30270	Mean sphered cell volume	-	HBM	16	153892	166768	Disruptive Missense	98	3021.01	5.29377e-05	6.77122e-05	3.95941e-08	4.52938e-08	6.81747e-06	6.95639e-06	1.25896e-07	1.25896e-07
blood/urine/physical biomarkers	Blood count	-	30270	Mean sphered cell volume	-	TNFRSF13B	17	16929816	16972118	Disruptive Missense	112	13157	2.20674e-19	3.24148e-19	1.84353e-19	5.0539e-20	3.6672e-16	3.38082e-16	1.82743e-19	1.82743e-19
blood/urine/physical biomarkers	Blood count	-	30270	Mean sphered cell volume	-	NPC1	18	23506184	23586898	Disruptive Missense	577	6671	3.89921e-09	4.04196e-09	8.05536e-11	7.59558e-11	1.33231e-07	1.30318e-07	2.29897e-10	2.29897e-10
blood/urine/physical biomarkers	Blood count	-	30270	Mean sphered cell volume	-	RBL1	20	36996349	37095995	Disruptive Missense	385	4412	1.19357e-11	1.28222e-11	4.50003e-10	3.27934e-10	1.18731e-10	1.14279e-10	3.25704e-11	3.25704e-11
blood/urine/physical biomarkers	Blood count	-	30270	Mean sphered cell volume	-	TYMP	22	50525752	50530056	Disruptive Missense	347	3246	3.4518e-09	3.54874e-09	1.75869e-13	1.64842e-13	1.2518e-07	1.23351e-07	5.10703e-13	5.10703e-13
blood/urine/physical biomarkers	Blood count	-	30270	Mean sphered cell volume	-	TMPRSS6	22	37065436	37109713	Disruptive Missense	273	2887	9.29792e-08	9.51142e-08	1.92613e-05	1.90103e-05	2.11925e-05	2.10936e-05	2.79487e-07	2.79487e-07
blood/urine/physical biomarkers	Blood count	-	30270	Mean sphered cell volume	-	SPTA1	1	158610706	158686715	pLoF	110	294	1.86448e-12	1.87534e-12	6.36383e-29	6.35166e-29	2.01661e-18	2.01753e-18	1.90732e-28	1.90732e-28
blood/urine/physical biomarkers	Blood count	-	30270	Mean sphered cell volume	-	EPB41	1	28887091	29120046	pLoF	60	326	0.0387658	0.0389573	1.94994e-09	2.01014e-09	6.53818e-09	6.57008e-09	4.56113e-09	4.56113e-09
blood/urine/physical biomarkers	Blood count	-	30270	Mean sphered cell volume	-	OR10R2	1	158472220	158480936	pLoF	6	3091	8.08913e-09	8.08775e-09	1.68047e-08	1.55532e-08	7.40436e-09	7.39366e-09	9.35489e-09	9.35489e-09
blood/urine/physical biomarkers	Blood count	-	30270	Mean sphered cell volume	-	CAD	2	27217390	27243943	pLoF	52	131	0.000210017	0.000211612	2.09933e-20	2.13906e-20	6.34841e-25	6.36015e-25	1.90622e-24	1.90622e-24
blood/urine/physical biomarkers	Blood count	-	30270	Mean sphered cell volume	-	KALRN	3	124080023	124726325	pLoF	63	1883	4.85709e-08	4.85497e-08	4.279e-08	4.12629e-08	4.40268e-08	4.4023e-08	4.47029e-08	4.47029e-08
blood/urine/physical biomarkers	Blood count	-	30270	Mean sphered cell volume	-	RHAG	6	49605158	49636884	pLoF	25	257	5.99412e-37	6.0021e-37	3.7287e-33	3.3388e-33	7.83356e-37	7.82051e-37	1.01864e-36	1.01864e-36
blood/urine/physical biomarkers	Blood count	-	30270	Mean sphered cell volume	-	ANK1	8	41653220	41896762	pLoF	44	81	0.00279294	0.00280126	4.14575e-12	4.15955e-12	3.05931e-12	3.06658e-12	5.28833e-12	5.28833e-12
blood/urine/physical biomarkers	Blood count	-	30270	Mean sphered cell volume	-	TNFRSF10B	8	23020133	23069179	pLoF	27	941	3.86301e-06	3.88804e-06	1.18554e-07	1.21017e-07	4.75704e-06	4.73759e-06	3.4022e-07	3.4022e-07
blood/urine/physical biomarkers	Blood count	-	30270	Mean sphered cell volume	-	ABO	9	133250401	133275219	pLoF	21	133	1.95821e-07	1.95569e-07	0.00120874	0.00120762	1.64293e-07	1.64223e-07	2.67885e-07	2.67885e-07
blood/urine/physical biomarkers	Blood count	-	30270	Mean sphered cell volume	-	HBB	11	5225464	5229395	pLoF	25	138	2.61691e-75	2.81893e-75	8.66206e-123	8.36795e-123	7.63497e-55	7.62771e-55	2.55374e-122	2.55374e-122
blood/urine/physical biomarkers	Blood count	-	30270	Mean sphered cell volume	-	E2F8	11	19224063	19241620	pLoF	32	253	7.73316e-16	7.7327e-16	4.68113e-10	4.35801e-10	6.62834e-16	6.62765e-16	1.11022e-15	1.11022e-15
blood/urine/physical biomarkers	Blood count	-	30270	Mean sphered cell volume	-	APOC3	11	116829706	116833072	pLoF	10	2355	1.14372e-13	1.16193e-13	1.7848e-13	1.45958e-13	1.42658e-13	1.40867e-13	1.36668e-13	1.36668e-13
blood/urine/physical biomarkers	Blood count	-	30270	Mean sphered cell volume	-	PDE3B	11	14643723	14872044	pLoF	48	1095	4.71813e-09	4.73744e-09	1.92408e-09	1.82822e-09	5.3253e-09	5.29668e-09	3.21488e-09	3.21488e-09
blood/urine/physical biomarkers	Blood count	-	30270	Mean sphered cell volume	-	POLE	12	132623753	132687365	pLoF	100	357	0.0311277	0.0312024	5.34994e-08	5.3691e-08	0.000147279	0.000147511	1.60726e-07	1.60726e-07
blood/urine/physical biomarkers	Blood count	-	30270	Mean sphered cell volume	-	SPTB	14	64746283	64879907	pLoF	42	106	0.00225289	0.00226532	7.58906e-13	7.68034e-13	4.14013e-12	4.15816e-12	1.93445e-12	1.93445e-12
blood/urine/physical biomarkers	Blood count	-	30270	Mean sphered cell volume	-	SLC4A1	17	44248385	44268141	pLoF	28	195	0.00459657	0.00461389	0.107427	0.108395	6.47452e-14	6.49059e-14	1.94511e-13	1.94511e-13
blood/urine/physical biomarkers	Blood count	-	30270	Mean sphered cell volume	-	PTPRH	19	55181248	55209506	pLoF	76	3547	2.29709e-07	2.43163e-07	1.67996e-10	1.73899e-10	5.26915e-07	5.08812e-07	5.12151e-10	5.12151e-10
blood/urine/physical biomarkers	Blood count	-	30270	Mean sphered cell volume	-	SPTA1	1	158610706	158686715	pLoF+D	180	3815	0.128306	0.132242	0.0602039	0.0936563	1.52799e-09	1.75044e-09	4.895e-09	4.895e-09
blood/urine/physical biomarkers	Blood count	-	30270	Mean sphered cell volume	-	OR10R2	1	158472220	158480936	pLoF+D	7	3095	8.08962e-09	8.08818e-09	2.14453e-08	1.9465e-08	7.40492e-09	7.39414e-09	9.74747e-09	9.74747e-09
blood/urine/physical biomarkers	Blood count	-	30270	Mean sphered cell volume	-	COQ8A	1	226897536	226987545	pLoF+D	161	1430	0.00498721	0.00508162	1.43206e-08	1.43726e-08	0.00392386	0.00392817	4.30393e-08	4.30393e-08
blood/urine/physical biomarkers	Blood count	-	30270	Mean sphered cell volume	-	SF3B1	2	197389784	197435091	pLoF+D	55	206	6.34571e-17	6.38555e-17	7.75028e-15	7.56053e-15	9.10972e-16	9.09955e-16	1.77459e-16	1.77459e-16
blood/urine/physical biomarkers	Blood count	-	30270	Mean sphered cell volume	-	MFSD2B	2	24010081	24063321	pLoF+D	228	6448	2.10435e-13	2.12702e-13	1.35631e-14	6.0168e-15	2.97859e-13	2.78636e-13	2.34257e-14	2.34257e-14
blood/urine/physical biomarkers	Blood count	-	30270	Mean sphered cell volume	-	CAD	2	27217390	27243943	pLoF+D	1003	17577	0.11669	0.193173	4.28308e-05	0.000175145	4.86651e-13	5.94842e-13	1.60616e-12	1.60616e-12
blood/urine/physical biomarkers	Blood count	-	30270	Mean sphered cell volume	-	KALRN	3	124080023	124726325	pLoF+D	186	2417	5.11687e-08	5.09095e-08	9.52156e-09	8.35171e-09	5.25516e-08	5.18027e-08	1.98492e-08	1.98492e-08
blood/urine/physical biomarkers	Blood count	-	30270	Mean sphered cell volume	-	RHAG	6	49605158	49636884	pLoF+D	38	281	4.89317e-37	4.90845e-37	4.99824e-39	4.54381e-39	7.83514e-37	7.82207e-37	1.40586e-38	1.40586e-38
blood/urine/physical biomarkers	Blood count	-	30270	Mean sphered cell volume	-	FIGNL1	7	50444128	50542535	pLoF+D	345	8618	2.41643e-10	2.38112e-10	8.00499e-06	2.55338e-06	3.96574e-10	3.59643e-10	4.3986e-10	4.3986e-10
blood/urine/physical biomarkers	Blood count	-	30270	Mean sphered cell volume	-	ANK1	8	41653220	41896762	pLoF+D	285	2943	5.46289e-09	5.75509e-09	8.77097e-14	8.64978e-14	4.05584e-08	4.09861e-08	2.61346e-13	2.61346e-13
blood/urine/physical biomarkers	Blood count	-	30270	Mean sphered cell volume	-	CA1	8	85327608	85379014	pLoF+D	87	1279	0.000103318	0.000106341	1.77876e-09	1.83141e-09	0.00128216	0.00127747	5.41399e-09	5.41399e-09
blood/urine/physical biomarkers	Blood count	-	30270	Mean sphered cell volume	-	TNFRSF10B	8	23020133	23069179	pLoF+D	45	979	3.82735e-06	3.85356e-06	1.74881e-08	1.82576e-08	4.75519e-06	4.73581e-06	5.31464e-08	5.31464e-08
blood/urine/physical biomarkers	Blood count	-	30270	Mean sphered cell volume	-	JAK2	9	4984390	5128183	pLoF+D	312	2419	1.00017e-11	9.83863e-12	7.66156e-05	7.18162e-05	1.39669e-11	1.38229e-11	1.73629e-11	1.73629e-11
blood/urine/physical biomarkers	Blood count	-	30270	Mean sphered cell volume	-	ABO	9	133250401	133275219	pLoF+D	21	133	1.95821e-07	1.95569e-07	0.00120874	0.00120762	1.64293e-07	1.64223e-07	2.67885e-07	2.67885e-07
blood/urine/physical biomarkers	Blood count	-	30270	Mean sphered cell volume	-	NKX2-3	10	99532933	99536524	pLoF+D	72	7964	5.80391e-13	5.85005e-13	9.83268e-12	4.46024e-12	5.67764e-13	5.56968e-13	8.20233e-13	8.20233e-13
blood/urine/physical biomarkers	Blood count	-	30270	Mean sphered cell volume	-	HBB	11	5225464	5229395	pLoF+D	87	734	1.28899e-17	1.93571e-17	4.9123e-47	7.64039e-47	4.00016e-54	4.01872e-54	1.20283e-53	1.20283e-53
blood/urine/physical biomarkers	Blood count	-	30270	Mean sphered cell volume	-	OR51V1	11	5199735	5200700	pLoF+D	43	1435	0.00235737	0.00289684	0.298784	0.318734	3.28303e-47	3.4033e-47	1.00262e-46	1.00262e-46
blood/urine/physical biomarkers	Blood count	-	30270	Mean sphered cell volume	-	E2F8	11	19224063	19241620	pLoF+D	45	279	8.09619e-16	8.09211e-16	1.28892e-08	1.19111e-08	6.62767e-16	6.62698e-16	1.11022e-15	1.11022e-15
blood/urine/physical biomarkers	Blood count	-	30270	Mean sphered cell volume	-	APOC3	11	116829706	116833072	pLoF+D	30	2747	7.18294e-14	7.59049e-14	9.7337e-15	7.48187e-15	1.66714e-13	1.6282e-13	2.17604e-14	2.17604e-14
blood/urine/physical biomarkers	Blood count	-	30270	Mean sphered cell volume	-	PDE3B	11	14643723	14872044	pLoF+D	189	2211	2.42746e-09	2.50451e-09	6.70657e-12	5.75025e-12	9.96075e-09	9.73275e-09	1.8517e-11	1.8517e-11
blood/urine/physical biomarkers	Blood count	-	30270	Mean sphered cell volume	-	ATP7B	13	51930436	52012125	pLoF+D	931	25542	0.000170661	0.000241006	9.15924e-08	6.70899e-08	0.00850955	0.00800485	2.32256e-07	2.32256e-07
blood/urine/physical biomarkers	Blood count	-	30270	Mean sphered cell volume	-	SPTB	14	64746283	64879907	pLoF+D	255	5746	8.65498e-05	0.000106689	0.0332197	0.0384711	3.99804e-09	4.11404e-09	1.21651e-08	1.21651e-08
blood/urine/physical biomarkers	Blood count	-	30270	Mean sphered cell volume	-	LCAT	16	67939750	67944131	pLoF+D	249	1383	2.19464e-08	2.24153e-08	1.0925e-27	1.09347e-27	7.78071e-10	7.78711e-10	3.27896e-27	3.27896e-27
blood/urine/physical biomarkers	Blood count	-	30270	Mean sphered cell volume	-	HBA2	16	172876	173710	pLoF+D	42	298.021	1.99666e-12	2.02123e-12	1.05934e-20	1.05022e-20	1.56309e-11	1.55988e-11	3.16428e-20	3.16428e-20
blood/urine/physical biomarkers	Blood count	-	30270	Mean sphered cell volume	-	HBA1	16	176680	177522	pLoF+D	75	346	8.42004e-08	8.45001e-08	4.03182e-07	4.0358e-07	4.63916e-08	4.63708e-08	8.35774e-08	8.35774e-08
blood/urine/physical biomarkers	Blood count	-	30270	Mean sphered cell volume	-	HBM	16	153892	166768	pLoF+D	106	3304.01	5.5271e-05	7.04472e-05	3.41803e-08	3.79797e-08	7.5068e-06	7.62976e-06	1.07367e-07	1.07367e-07
blood/urine/physical biomarkers	Blood count	-	30270	Mean sphered cell volume	-	TNFRSF13B	17	16929816	16972118	pLoF+D	152	13557	2.17862e-19	3.21111e-19	1.84881e-19	4.42404e-20	3.77913e-16	3.46235e-16	1.67962e-19	1.67962e-19
blood/urine/physical biomarkers	Blood count	-	30270	Mean sphered cell volume	-	SLC4A1	17	44248385	44268141	pLoF+D	269	4062	0.0271636	0.0296722	1.5347e-06	1.77584e-06	2.33397e-12	2.41197e-12	7.11697e-12	7.11697e-12
blood/urine/physical biomarkers	Blood count	-	30270	Mean sphered cell volume	-	BRIP1	17	61681266	61863521	pLoF+D	258	2515	0.00150391	0.00152008	1.98018e-08	1.97685e-08	0.011059	0.0110729	5.93545e-08	5.93545e-08
blood/urine/physical biomarkers	Blood count	-	30270	Mean sphered cell volume	-	NPC1	18	23506184	23586898	pLoF+D	661	6992	3.95245e-09	4.09557e-09	6.08162e-11	5.7234e-11	1.36569e-07	1.33554e-07	1.74281e-10	1.74281e-10
blood/urine/physical biomarkers	Blood count	-	30270	Mean sphered cell volume	-	PTPRH	19	55181248	55209506	pLoF+D	126	4674	2.57413e-07	2.68494e-07	2.19586e-08	1.6797e-08	6.9871e-07	6.62405e-07	5.1892e-08	5.1892e-08
blood/urine/physical biomarkers	Blood count	-	30270	Mean sphered cell volume	-	RBL1	20	36996349	37095995	pLoF+D	433	4969	1.36864e-11	1.45841e-11	3.01621e-08	2.20263e-08	1.34227e-10	1.28892e-10	3.82359e-11	3.82359e-11
blood/urine/physical biomarkers	Blood count	-	30270	Mean sphered cell volume	-	TYMP	22	50525752	50530056	pLoF+D	391	4035	7.65182e-09	7.75865e-09	1.27693e-12	1.22866e-12	1.59768e-07	1.57435e-07	3.75655e-12	3.75655e-12
blood/urine/physical biomarkers	Blood count	-	30270	Mean sphered cell volume	-	SPTA1	1	158610706	158686715	PTV	122	339	7.84687e-11	7.91203e-11	4.72437e-28	4.73231e-28	4.99035e-20	4.99385e-20	1.4185e-27	1.4185e-27
blood/urine/physical biomarkers	Blood count	-	30270	Mean sphered cell volume	-	EPB41	1	28887091	29120046	PTV	67	352	0.0100947	0.0102293	4.38104e-13	4.5804e-13	1.5812e-10	1.58835e-10	1.33971e-12	1.33971e-12
blood/urine/physical biomarkers	Blood count	-	30270	Mean sphered cell volume	-	OR6K2	1	158699678	158700652	PTV	32	4726	1.57068e-11	1.59201e-11	1.50926e-09	8.19537e-10	1.67023e-11	1.6411e-11	2.408e-11	2.408e-11
blood/urine/physical biomarkers	Blood count	-	30270	Mean sphered cell volume	-	OR10R2	1	158472220	158480936	PTV	8	3122	8.00727e-09	8.01775e-09	8.30027e-09	7.97903e-09	7.47874e-09	7.4572e-09	7.86135e-09	7.86135e-09
blood/urine/physical biomarkers	Blood count	-	30270	Mean sphered cell volume	-	CAD	2	27217390	27243943	PTV	60	163	2.60213e-06	2.63669e-06	9.7335e-32	9.96284e-32	7.69012e-38	7.70078e-38	2.30863e-37	2.30863e-37
blood/urine/physical biomarkers	Blood count	-	30270	Mean sphered cell volume	-	TFRC	3	196027183	196082189	PTV	24	61	5.27119e-09	5.28239e-09	2.83963e-08	2.84139e-08	5.23982e-11	5.2327e-11	1.55261e-10	1.55261e-10
blood/urine/physical biomarkers	Blood count	-	30270	Mean sphered cell volume	-	KALRN	3	124080023	124726325	PTV	67	1913	4.89521e-08	4.88969e-08	4.66923e-08	4.43888e-08	4.4357e-08	4.43242e-08	4.61788e-08	4.61788e-08
blood/urine/physical biomarkers	Blood count	-	30270	Mean sphered cell volume	-	RHAG	6	49605158	49636884	PTV	27	262	5.98722e-37	5.99527e-37	1.43595e-33	1.28445e-33	7.83586e-37	7.82279e-37	1.01795e-36	1.01795e-36
blood/urine/physical biomarkers	Blood count	-	30270	Mean sphered cell volume	-	ANK1	8	41653220	41896762	PTV	45	112	0.0159986	0.0160546	3.81372e-08	3.85905e-08	1.79873e-13	1.80089e-13	5.40012e-13	5.40012e-13
blood/urine/physical biomarkers	Blood count	-	30270	Mean sphered cell volume	-	HBB	11	5225464	5229395	PTV	39	262	7.10316e-173	8.20956e-173	3.30205e-263	3.09654e-263	1.50057e-54	1.49945e-54	9.58798e-263	9.58798e-263
blood/urine/physical biomarkers	Blood count	-	30270	Mean sphered cell volume	-	E2F8	11	19224063	19241620	PTV	33	278	6.81385e-16	6.82171e-16	8.67237e-11	8.08068e-11	7.33399e-16	7.32713e-16	1.11022e-15	1.11022e-15
blood/urine/physical biomarkers	Blood count	-	30270	Mean sphered cell volume	-	APOC3	11	116829706	116833072	PTV	11	2361	1.1386e-13	1.15725e-13	8.95041e-14	7.51116e-14	1.42685e-13	1.40892e-13	1.07137e-13	1.07137e-13
blood/urine/physical biomarkers	Blood count	-	30270	Mean sphered cell volume	-	PDE3B	11	14643723	14872044	PTV	59	1132	4.78356e-09	4.80012e-09	7.473e-09	6.86569e-09	5.39639e-09	5.36455e-09	5.61502e-09	5.61502e-09
blood/urine/physical biomarkers	Blood count	-	30270	Mean sphered cell volume	-	POLE	12	132623753	132687365	PTV	118	515	0.00151575	0.00152671	9.71732e-13	9.77139e-13	4.73278e-06	4.74361e-06	2.92322e-12	2.92322e-12
blood/urine/physical biomarkers	Blood count	-	30270	Mean sphered cell volume	-	SPTB	14	64746283	64879907	PTV	46	638	0.294457	0.298047	0.000342274	0.000379649	5.6241e-10	5.76757e-10	1.70848e-09	1.70848e-09
blood/urine/physical biomarkers	Blood count	-	30270	Mean sphered cell volume	-	SLC4A1	17	44248385	44268141	PTV	30	599	0.262222	0.266569	0.26521	0.268989	2.32854e-14	2.36928e-14	7.03881e-14	7.03881e-14
blood/urine/physical biomarkers	Blood count	-	30270	Mean sphered cell volume	-	KLF1	19	12884422	12887199	PTV	24	249	6.0255e-22	6.0709e-22	2.16237e-29	2.13321e-29	2.10889e-21	2.10436e-21	6.44307e-29	6.44307e-29
blood/urine/physical biomarkers	Blood count	-	30270	Mean sphered cell volume	-	PTPRH	19	55181248	55209506	PTV	94	4057	1.31576e-07	1.47761e-07	9.39198e-13	1.03483e-12	6.05363e-07	5.78658e-07	2.95408e-12	2.95408e-12
blood/urine/physical biomarkers	Blood count	-	30270	Mean sphered cell volume	-	CALR	19	12938578	12944489	PTV	12	122	2.03175e-07	2.04168e-07	5.40179e-09	5.39709e-09	5.13587e-05	5.13749e-05	1.57784e-08	1.57784e-08
blood/urine/physical biomarkers	Blood count	-	30270	Mean sphered cell volume	-	ABCA7	19	1040101	1065572	PTV	221	8059.02	5.39813e-07	5.73574e-07	6.90494e-08	5.34422e-08	5.12305e-06	4.8244e-06	1.61322e-07	1.61322e-07
blood/urine/physical biomarkers	Blood count	-	30270	Mean sphered cell volume	-	OR6K2	1	158699678	158700652	PTV+D	40	4816	1.48674e-11	1.52341e-11	3.79962e-10	2.23128e-10	1.70644e-11	1.67012e-11	2.32114e-11	2.32114e-11
blood/urine/physical biomarkers	Blood count	-	30270	Mean sphered cell volume	-	SPTA1	1	158610706	158686715	PTV+D	192	3860	0.128326	0.13226	0.0402383	0.0657156	4.85219e-11	5.55823e-11	1.55438e-10	1.55438e-10
blood/urine/physical biomarkers	Blood count	-	30270	Mean sphered cell volume	-	OR10R2	1	158472220	158480936	PTV+D	9	3126	8.00775e-09	8.01816e-09	1.06334e-08	1.00205e-08	7.47902e-09	7.45744e-09	8.43602e-09	8.43602e-09
blood/urine/physical biomarkers	Blood count	-	30270	Mean sphered cell volume	-	COQ8A	1	226897536	226987545	PTV+D	179	1593	0.00542943	0.00552292	6.06647e-09	6.08657e-09	0.00428723	0.00429154	1.82295e-08	1.82295e-08
blood/urine/physical biomarkers	Blood count	-	30270	Mean sphered cell volume	-	SF3B1	2	197389784	197435091	PTV+D	56	212	6.56165e-17	6.60212e-17	8.78661e-15	8.57042e-15	9.11606e-16	9.10586e-16	1.83213e-16	1.83213e-16
blood/urine/physical biomarkers	Blood count	-	30270	Mean sphered cell volume	-	CAD	2	27217390	27243943	PTV+D	1011	17609	0.112993	0.188831	8.77018e-06	4.54117e-05	1.61738e-16	1.97739e-16	5.55112e-16	5.55112e-16
blood/urine/physical biomarkers	Blood count	-	30270	Mean sphered cell volume	-	MFSD2B	2	24010081	24063321	PTV+D	239	6553	2.12104e-13	2.14049e-13	8.73559e-15	3.85623e-15	3.02297e-13	2.82184e-13	1.53211e-14	1.53211e-14
blood/urine/physical biomarkers	Blood count	-	30270	Mean sphered cell volume	-	ATR	3	142449235	142578826	PTV+D	187	1734	0.0001625	0.000167209	1.89636e-09	1.99864e-09	0.000498751	0.000491245	5.83839e-09	5.83839e-09
blood/urine/physical biomarkers	Blood count	-	30270	Mean sphered cell volume	-	KALRN	3	124080023	124726325	PTV+D	190	2447	5.15703e-08	5.12736e-08	1.00984e-08	8.78582e-09	5.28783e-08	5.21005e-08	2.07008e-08	2.07008e-08
blood/urine/physical biomarkers	Blood count	-	30270	Mean sphered cell volume	-	RHAG	6	49605158	49636884	PTV+D	40	286	4.88756e-37	4.90287e-37	1.96884e-39	1.78742e-39	7.83654e-37	7.82347e-37	5.5865e-39	5.5865e-39
blood/urine/physical biomarkers	Blood count	-	30270	Mean sphered cell volume	-	FIGNL1	7	50444128	50542535	PTV+D	356	9440	1.48335e-10	1.59063e-10	0.000103068	3.54328e-05	4.39909e-10	3.95357e-10	3.36494e-10	3.36494e-10
blood/urine/physical biomarkers	Blood count	-	30270	Mean sphered cell volume	-	ANK1	8	41653220	41896762	PTV+D	286	2974	5.17192e-09	5.45411e-09	2.11375e-13	2.07832e-13	1.336e-08	1.35017e-08	6.2883e-13	6.2883e-13
blood/urine/physical biomarkers	Blood count	-	30270	Mean sphered cell volume	-	CA1	8	85327608	85379014	PTV+D	90	1286	0.00010261	0.000105621	3.29672e-09	3.38582e-09	0.00128455	0.00127983	1.00217e-08	1.00217e-08
blood/urine/physical biomarkers	Blood count	-	30270	Mean sphered cell volume	-	JAK2	9	4984390	5128183	PTV+D	316	2435	9.95624e-12	9.79475e-12	8.08152e-05	7.57518e-05	1.39671e-11	1.38231e-11	1.73173e-11	1.73173e-11
blood/urine/physical biomarkers	Blood count	-	30270	Mean sphered cell volume	-	NKX2-3	10	99532933	99536524	PTV+D	73	7973	5.809e-13	5.85352e-13	1.08919e-11	4.84042e-12	5.67774e-13	5.56975e-13	8.23674e-13	8.23674e-13
blood/urine/physical biomarkers	Blood count	-	30270	Mean sphered cell volume	-	HBB	11	5225464	5229395	PTV+D	101	858	1.59709e-34	3.69757e-34	6.51988e-118	1.65596e-117	4.73547e-54	4.75363e-54	2.80682e-117	2.80682e-117
blood/urine/physical biomarkers	Blood count	-	30270	Mean sphered cell volume	-	OR51V1	11	5199735	5200700	PTV+D	51	1570	0.0020192	0.00249853	0.29597	0.314615	3.6074e-47	3.7276e-47	1.09995e-46	1.09995e-46
blood/urine/physical biomarkers	Blood count	-	30270	Mean sphered cell volume	-	E2F8	11	19224063	19241620	PTV+D	46	304	7.13371e-16	7.13877e-16	2.38379e-09	2.20553e-09	7.33165e-16	7.32481e-16	1.11022e-15	1.11022e-15
blood/urine/physical biomarkers	Blood count	-	30270	Mean sphered cell volume	-	APOC3	11	116829706	116833072	PTV+D	31	2753	7.15079e-14	7.55991e-14	4.98319e-15	3.91323e-15	1.66726e-13	1.6283e-13	1.22125e-14	1.22125e-14
blood/urine/physical biomarkers	Blood count	-	30270	Mean sphered cell volume	-	PDE3B	11	14643723	14872044	PTV+D	200	2248	2.4611e-09	2.53762e-09	1.809e-11	1.53653e-11	1.00312e-08	9.80003e-09	4.94385e-11	4.94385e-11
blood/urine/physical biomarkers	Blood count	-	30270	Mean sphered cell volume	-	POLE	12	132623753	132687365	PTV+D	172	832	0.00380733	0.00382648	1.68524e-09	1.70878e-09	5.41391e-06	5.42689e-06	5.08919e-09	5.08919e-09
blood/urine/physical biomarkers	Blood count	-	30270	Mean sphered cell volume	-	ATP7B	13	51930436	52012125	PTV+D	977	26029	0.000167305	0.000237211	4.78686e-08	3.53223e-08	0.008656	0.00813293	1.21922e-07	1.21922e-07
blood/urine/physical biomarkers	Blood count	-	30270	Mean sphered cell volume	-	SPTB	14	64746283	64879907	PTV+D	259	6278	0.000107341	0.000130901	0.0276404	0.0319047	4.63021e-09	4.76331e-09	1.40869e-08	1.40869e-08
blood/urine/physical biomarkers	Blood count	-	30270	Mean sphered cell volume	-	EPB42	15	43197227	43221125	PTV+D	118	891	4.05353e-05	4.17556e-05	5.29038e-10	5.40403e-10	0.00164325	0.00164794	1.60396e-09	1.60396e-09
blood/urine/physical biomarkers	Blood count	-	30270	Mean sphered cell volume	-	LCAT	16	67939750	67944131	PTV+D	254	1393	2.19088e-08	2.2377e-08	3.69893e-28	3.70359e-28	2.5483e-10	2.55069e-10	1.11038e-27	1.11038e-27
blood/urine/physical biomarkers	Blood count	-	30270	Mean sphered cell volume	-	HBA2	16	172876	173710	PTV+D	44	308.022	1.85926e-12	1.88306e-12	1.78678e-21	1.77242e-21	1.56387e-11	1.56066e-11	5.33871e-21	5.33871e-21
blood/urine/physical biomarkers	Blood count	-	30270	Mean sphered cell volume	-	HBA1	16	176680	177522	PTV+D	82	375	2.88117e-08	2.89593e-08	2.5407e-09	2.54632e-09	4.87885e-08	4.87649e-08	6.69226e-09	6.69226e-09
blood/urine/physical biomarkers	Blood count	-	30270	Mean sphered cell volume	-	HBM	16	153892	166768	PTV+D	110	3319.01	5.54594e-05	7.06685e-05	5.06215e-08	5.55586e-08	7.53483e-06	7.65683e-06	1.57691e-07	1.57691e-07
blood/urine/physical biomarkers	Blood count	-	30270	Mean sphered cell volume	-	TNFRSF13B	17	16929816	16972118	PTV+D	170	13903	2.19749e-19	3.23097e-19	1.0154e-19	2.28283e-20	3.89026e-16	3.54412e-16	9.78719e-20	9.78719e-20
blood/urine/physical biomarkers	Blood count	-	30270	Mean sphered cell volume	-	SLC4A1	17	44248385	44268141	PTV+D	271	4466	0.0332534	0.0358825	3.27238e-06	3.72879e-06	1.21337e-12	1.25234e-12	3.69771e-12	3.69771e-12
blood/urine/physical biomarkers	Blood count	-	30270	Mean sphered cell volume	-	BRIP1	17	61681266	61863521	PTV+D	288	2805	0.00145994	0.00147593	1.74159e-09	1.74128e-09	0.00356184	0.00358469	5.2243e-09	5.2243e-09
blood/urine/physical biomarkers	Blood count	-	30270	Mean sphered cell volume	-	NPC1	18	23506184	23586898	PTV+D	689	7201	3.38338e-09	3.52422e-09	1.07221e-11	1.01287e-11	1.40268e-07	1.37127e-07	3.11544e-11	3.11544e-11
blood/urine/physical biomarkers	Blood count	-	30270	Mean sphered cell volume	-	KLF1	19	12884422	12887199	PTV+D	53	418	5.94694e-22	5.99191e-22	3.21644e-25	3.02121e-25	3.08766e-21	3.07684e-21	9.34148e-25	9.34148e-25
blood/urine/physical biomarkers	Blood count	-	30270	Mean sphered cell volume	-	PTPRH	19	55181248	55209506	PTV+D	144	5184	1.47419e-07	1.63132e-07	2.48202e-10	1.98912e-10	7.77145e-07	7.32239e-07	6.61383e-10	6.61383e-10
blood/urine/physical biomarkers	Blood count	-	30270	Mean sphered cell volume	-	ABCA7	19	1040101	1065572	PTV+D	1246	25211	5.57695e-07	7.74195e-07	6.54205e-09	6.33776e-09	1.55656e-05	1.43552e-05	1.91168e-08	1.91168e-08
blood/urine/physical biomarkers	Blood count	-	30270	Mean sphered cell volume	-	RBL1	20	36996349	37095995	PTV+D	445	6225	9.57152e-12	1.00834e-11	8.37629e-05	7.90909e-05	1.73142e-10	1.67738e-10	2.78568e-11	2.78568e-11
blood/urine/physical biomarkers	Blood count	-	30270	Mean sphered cell volume	-	TYMP	22	50525752	50530056	PTV+D	402	4072	7.7087e-09	7.81479e-09	1.22575e-12	1.17852e-12	1.60525e-07	1.58174e-07	3.60445e-12	3.60445e-12
blood/urine/physical biomarkers	Blood count	-	30270	Mean sphered cell volume	-	OR10K2	1	158418210	158426237	Synonymous	98	11169	1.34058e-22	4.36039e-22	1.21402e-15	1.33647e-16	3.7386e-15	3.44712e-15	6.15206e-22	6.15206e-22
blood/urine/physical biomarkers	Blood count	-	30270	Mean sphered cell volume	-	OR6K2	1	158699678	158700652	Synonymous	85	5126	1.27314e-11	1.34171e-11	1.75029e-09	8.50863e-10	1.79569e-11	1.74242e-11	2.23961e-11	2.23961e-11
blood/urine/physical biomarkers	Blood count	-	30270	Mean sphered cell volume	-	OR10T2	1	158398522	158399466	Synonymous	100	11584	5.08456e-05	0.000137162	6.16107e-05	6.47688e-05	4.63405e-11	6.10479e-11	1.58061e-10	1.58061e-10
blood/urine/physical biomarkers	Blood count	-	30270	Mean sphered cell volume	-	LARP1B	4	128061268	128222931	Synonymous	317	15972	1.60315e-07	1.43348e-07	0.0122773	0.00315771	2.43475e-07	2.0234e-07	2.69499e-07	2.69499e-07
blood/urine/physical biomarkers	Blood count	-	30270	Mean sphered cell volume	-	PGC	6	41736711	41754109	Synonymous	175	10662	6.70506e-14	6.88284e-14	2.31721e-06	2.00574e-07	1.14754e-13	1.00989e-13	1.249e-13	1.249e-13
blood/urine/physical biomarkers	Blood count	-	30270	Mean sphered cell volume	-	TNXB	6	32041153	32115334	Synonymous	1588	78455.8	1.96542e-08	7.72775e-08	0.095418	0.0577845	0.0004593	0.000474664	9.4008e-08	9.4008e-08
blood/urine/physical biomarkers	Blood count	-	30270	Mean sphered cell volume	-	MDC1	6	30699807	30717889	Synonymous	435	33107	1.19023e-07	5.0688e-08	0.526453	0.627452	4.59253e-05	3.83847e-05	2.12931e-07	2.12931e-07
blood/urine/physical biomarkers	Blood count	-	30270	Mean sphered cell volume	-	ANK1	8	41653220	41896762	Synonymous	662	41194	8.3035e-126	8.9471e-122	1.3182e-65	6.5563e-76	6.4547e-70	5.42238e-70	4.98164e-125	4.98164e-125
blood/urine/physical biomarkers	Blood count	-	30270	Mean sphered cell volume	-	FERMT3	11	64206678	64223886	Synonymous	210	11343	1.15616e-07	1.14701e-07	0.0141183	0.00863665	3.94208e-07	3.55029e-07	2.6407e-07	2.6407e-07
blood/urine/physical biomarkers	Blood count	-	30270	Mean sphered cell volume	-	SPTB	14	64746283	64879907	Synonymous	833	38565	2.36947e-16	2.62288e-16	0.00199316	0.000710409	5.82243e-15	4.79426e-15	6.66134e-16	6.66134e-16
blood/urine/physical biomarkers	Blood count	-	30270	Mean sphered cell volume	-	AGRP	16	67482571	67483813	Synonymous	52	6368	5.25131e-14	5.06814e-14	8.65975e-12	2.72204e-12	6.04803e-14	5.64624e-14	8.17124e-14	8.17124e-14
blood/urine/physical biomarkers	Blood count	-	30270	Mean sphered cell volume	-	METTL26	16	634427	636366	Synonymous	77	3251	4.53539e-06	6.51897e-06	0.00115868	0.00112146	1.0144e-09	1.02334e-09	3.05597e-09	3.05597e-09
blood/urine/physical biomarkers	Blood count	-	30270	Mean sphered cell volume	-	PARD6A	16	67660946	67662778	Synonymous	132	9809	1.31571e-07	1.14797e-07	2.45858e-05	1.60363e-05	1.05142e-07	9.95743e-08	1.66814e-07	1.66814e-07
blood/urine/physical biomarkers	Blood count	-	30270	Mean sphered cell volume	-	BEST2	19	12751702	12758458	Synonymous	225	26765	6.40971e-08	2.05119e-07	0.000649434	0.000392372	1.33839e-06	1.31007e-06	2.72837e-07	2.72837e-07
blood/urine/physical biomarkers	Blood count	-	30280	Immature reticulocyte fraction (IRF)	-	PKLR	1	155289293	155301438	Missense	439	15976	6.76131e-08	5.33903e-07	1.90658e-07	7.87898e-07	2.95548e-11	3.01189e-11	8.94718e-11	8.87039e-11
blood/urine/physical biomarkers	Blood count	-	30280	Immature reticulocyte fraction (IRF)	-	MUTYH	1	45329163	45340470	Missense	509	17639	6.71654e-10	9.08495e-10	0.00177784	0.000584078	1.37358e-08	1.1628e-08	2.1831e-09	3.30428e-09
blood/urine/physical biomarkers	Blood count	-	30280	Immature reticulocyte fraction (IRF)	-	MFSD2B	2	24010081	24063321	Missense	922	22124	4.69754e-18	7.09922e-18	1.94486e-07	1.05665e-07	2.18569e-18	1.94332e-18	4.52543e-18	7.96704e-19
blood/urine/physical biomarkers	Blood count	-	30280	Immature reticulocyte fraction (IRF)	-	ABCB6	2	219209766	219219017	Missense	710	33574	2.21997e-09	4.86574e-09	5.08962e-09	1.14072e-09	3.53333e-06	3.13069e-06	3.46881e-09	1.26168e-10
blood/urine/physical biomarkers	Blood count	-	30280	Immature reticulocyte fraction (IRF)	-	PSME4	2	53864067	53970840	Missense	1218	12042	0.000470061	0.000761127	0.0109312	0.0102976	4.85948e-08	4.89632e-08	1.46322e-07	2.92644e-07
blood/urine/physical biomarkers	Blood count	-	30280	Immature reticulocyte fraction (IRF)	-	IFRD2	3	50287732	50292918	Missense	409	23714	1.26833e-25	8.48822e-23	3.94574e-52	9.14685e-51	2.69414e-24	3.056e-24	2.26954e-51	9.50516e-52
blood/urine/physical biomarkers	Blood count	-	30280	Immature reticulocyte fraction (IRF)	-	BSN	3	49554489	49671545	Missense	2767	60985	2.07748e-12	9.97899e-12	0.000698188	0.000391023	1.74296e-07	1.87099e-07	1.03169e-11	2.06337e-11
blood/urine/physical biomarkers	Blood count	-	30280	Immature reticulocyte fraction (IRF)	-	RNF123	3	49689499	49721529	Missense	1366	29058	9.77134e-09	1.49812e-08	7.27798e-06	1.51149e-06	1.52908e-07	1.14584e-07	3.2405e-08	6.48101e-08
blood/urine/physical biomarkers	Blood count	-	30280	Immature reticulocyte fraction (IRF)	-	MST1R	3	49887002	49903873	Missense	1005	18988	3.15609e-08	4.03441e-08	0.459673	0.463518	7.76483e-07	7.41183e-07	1.01508e-07	2.03017e-07
blood/urine/physical biomarkers	Blood count	-	30280	Immature reticulocyte fraction (IRF)	-	FGB	4	154562956	154571086	Missense	337	9708	0.240301	0.255802	0.0195735	0.0231808	5.50845e-08	6.46513e-08	1.78457e-07	1.38563e-07
blood/urine/physical biomarkers	Blood count	-	30280	Immature reticulocyte fraction (IRF)	-	PELO	5	52787940	52804046	Missense	283	1399	1.56282e-07	1.59839e-07	8.32174e-12	8.29454e-12	0.00018733	0.000186735	2.49232e-11	4.98461e-11
blood/urine/physical biomarkers	Blood count	-	30280	Immature reticulocyte fraction (IRF)	-	OSMR	5	38845858	38945596	Missense	758	28068	1.03477e-10	1.83493e-10	5.52053e-08	3.95414e-08	7.85935e-11	7.31359e-11	1.4439e-10	2.8878e-10
blood/urine/physical biomarkers	Blood count	-	30280	Immature reticulocyte fraction (IRF)	-	TRIM10	6	30151945	30160934	Missense	373	22148	4.98984e-55	5.31537e-54	2.62836e-13	1.32823e-12	1.00204e-38	8.72563e-39	2.73697e-54	5.47394e-54
blood/urine/physical biomarkers	Blood count	-	30280	Immature reticulocyte fraction (IRF)	-	TRIM40	6	30136108	30148735	Missense	185	27830	1.93419e-38	1.99429e-38	1.96818e-22	1.45387e-24	2.64105e-38	2.28705e-38	3.27095e-38	6.5419e-38
blood/urine/physical biomarkers	Blood count	-	30280	Immature reticulocyte fraction (IRF)	-	TRIM15	6	30163206	30172696	Missense	338	16959	1.06103e-35	1.15438e-35	5.16817e-15	1.63675e-18	2.9594e-35	2.39649e-35	2.34016e-35	4.68032e-35
blood/urine/physical biomarkers	Blood count	-	30280	Immature reticulocyte fraction (IRF)	-	MUCL3	6	30934523	30954221	Missense	838	26891	1.39207e-08	2.14667e-08	1.94396e-05	1.15938e-05	4.91017e-11	4.90807e-11	1.46846e-10	1.46846e-10
blood/urine/physical biomarkers	Blood count	-	30280	Immature reticulocyte fraction (IRF)	-	SFTA2	6	30931353	30955636	Missense	885	27247	1.38704e-08	2.14056e-08	7.57522e-06	4.76401e-06	4.97018e-11	4.96029e-11	1.48518e-10	1.48518e-10
blood/urine/physical biomarkers	Blood count	-	30280	Immature reticulocyte fraction (IRF)	-	MAS1L	6	29486697	29487956	Missense	263	18139	1.06421e-09	1.80175e-09	0.199203	0.22138	2.77415e-10	2.69798e-10	6.81365e-10	1.36273e-09
blood/urine/physical biomarkers	Blood count	-	30280	Immature reticulocyte fraction (IRF)	-	GMPR	6	16238580	16295549	Missense	277	4812	4.83305e-07	4.77329e-07	9.16613e-06	7.65505e-06	1.28093e-06	1.23067e-06	1.00049e-06	5.42663e-08
blood/urine/physical biomarkers	Blood count	-	30280	Immature reticulocyte fraction (IRF)	-	EGFL8	6	32164583	32168281	Missense	264	7079	2.61097e-08	2.47906e-08	0.00381095	0.00290694	4.81663e-08	4.55604e-08	4.94443e-08	9.88886e-08
blood/urine/physical biomarkers	Blood count	-	30280	Immature reticulocyte fraction (IRF)	-	PPT2-EGFL8	6	32153845	32171978	Missense	540	9435	3.0945e-08	2.89367e-08	0.00326129	0.00253638	6.22041e-08	5.83107e-08	5.99401e-08	1.1988e-07
blood/urine/physical biomarkers	Blood count	-	30280	Immature reticulocyte fraction (IRF)	-	SLC45A4	8	141207166	141308305	Missense	741	25875	6.81134e-11	2.64235e-10	0.000487926	5.99125e-05	3.89661e-08	2.93906e-08	3.23876e-10	6.31673e-10
blood/urine/physical biomarkers	Blood count	-	30280	Immature reticulocyte fraction (IRF)	-	JAK2	9	4984390	5128183	Missense	827	22376	5.77466e-09	2.24483e-07	0.0240565	0.0420379	8.44336e-72	9.7563e-72	2.71574e-71	6.86764e-73
blood/urine/physical biomarkers	Blood count	-	30280	Immature reticulocyte fraction (IRF)	-	WASHC2C	10	45727200	45792961	Missense	868	21049	8.26402e-10	9.18189e-10	2.78177e-05	4.42134e-06	3.46407e-09	2.69299e-09	2.02741e-09	4.05482e-09
blood/urine/physical biomarkers	Blood count	-	30280	Immature reticulocyte fraction (IRF)	-	HBB	11	5225464	5229395	Missense	113	2654	1.55834e-35	4.40015e-35	8.4983e-52	5.08812e-52	1.34576e-27	1.36817e-27	1.90957e-51	3.81914e-51
blood/urine/physical biomarkers	Blood count	-	30280	Immature reticulocyte fraction (IRF)	-	FERMT3	11	64206678	64223886	Missense	495	22634	9.01065e-36	1.51838e-35	0.000296614	5.12415e-06	3.39268e-34	2.71817e-34	3.27036e-35	6.54072e-35
blood/urine/physical biomarkers	Blood count	-	30280	Immature reticulocyte fraction (IRF)	-	CCDC88B	11	64340223	64357534	Missense	1288	45699	1.55816e-19	1.68722e-19	8.62496e-08	1.74025e-09	1.12043e-18	8.75326e-19	4.17255e-19	8.3451e-19
blood/urine/physical biomarkers	Blood count	-	30280	Immature reticulocyte fraction (IRF)	-	SAC3D1	11	65040901	65044828	Missense	345	16021	1.15235e-12	1.13124e-11	9.31669e-08	4.69221e-08	3.18717e-15	3.1182e-15	9.54792e-15	1.89848e-14
blood/urine/physical biomarkers	Blood count	-	30280	Immature reticulocyte fraction (IRF)	-	OR52R1	11	4803433	4804380	Missense	277	6326	6.47541e-05	9.43918e-05	0.612725	0.644686	1.21254e-13	1.23975e-13	3.67817e-13	7.35634e-13
blood/urine/physical biomarkers	Blood count	-	30280	Immature reticulocyte fraction (IRF)	-	MMP26	11	4704927	4992429	Missense	2663	96985.3	0.00561058	0.0161299	0.536721	0.600308	1.72044e-12	1.97312e-12	5.51448e-12	1.10292e-11
blood/urine/physical biomarkers	Blood count	-	30280	Immature reticulocyte fraction (IRF)	-	HBA2	16	172876	173710	Missense	42	268.018	4.00494e-07	4.04437e-07	6.4098e-10	6.37082e-10	1.88669e-06	1.88441e-06	1.91339e-09	2.61832e-10
blood/urine/physical biomarkers	Blood count	-	30280	Immature reticulocyte fraction (IRF)	-	PIEZO1	16	88715338	88785220	Missense	3339	124763	1.88667e-09	8.15854e-10	1.29915e-07	6.16181e-08	1.87005e-07	1.60462e-07	3.34962e-09	2.9658e-09
blood/urine/physical biomarkers	Blood count	-	30280	Immature reticulocyte fraction (IRF)	-	SRSF2	17	76734115	76737374	Missense	92	866	1.33902e-06	1.55292e-06	7.63845e-09	8.06862e-09	1.31439e-11	1.32152e-11	3.94718e-11	7.89435e-11
blood/urine/physical biomarkers	Blood count	-	30280	Immature reticulocyte fraction (IRF)	-	MFSD11	17	76735865	76781449	Missense	436	11445	0.0348139	0.0455729	0.572574	0.830725	1.47546e-10	1.98667e-10	5.07998e-10	1.016e-09
blood/urine/physical biomarkers	Blood count	-	30280	Immature reticulocyte fraction (IRF)	-	SLFN14	17	35548125	35558098	Missense	576	13950	1.21804e-08	1.69522e-08	0.00255766	0.00178954	2.136e-09	2.02808e-09	5.443e-09	1.0886e-08
blood/urine/physical biomarkers	Blood count	-	30280	Immature reticulocyte fraction (IRF)	-	RIOK3	18	23452823	23486603	Missense	354	15044	8.56839e-42	5.01735e-41	2.85406e-28	1.55201e-30	7.4014e-24	6.97995e-24	4.39114e-41	8.78227e-41
blood/urine/physical biomarkers	Blood count	-	30280	Immature reticulocyte fraction (IRF)	-	DOCK6	19	11199295	11262481	Missense	1820	60513	4.78161e-26	6.12451e-26	0.51135	0.18387	1.00077e-24	7.37323e-25	1.51527e-25	3.03055e-25
blood/urine/physical biomarkers	Blood count	-	30280	Immature reticulocyte fraction (IRF)	-	PPP1R15A	19	48872392	48876057	Missense	502	20037	0.319973	0.421758	0.594388	0.649041	2.00474e-23	2.48621e-23	6.659e-23	6.659e-23
blood/urine/physical biomarkers	Blood count	-	30280	Immature reticulocyte fraction (IRF)	-	BLVRB	19	40447765	40465840	Missense	256	28257	7.62091e-14	1.84061e-12	0.137427	0.0727745	1.85397e-15	1.73877e-15	5.32907e-15	1.05471e-14
blood/urine/physical biomarkers	Blood count	-	30280	Immature reticulocyte fraction (IRF)	-	R3HDM4	19	896503	913245	Missense	310	5073	1.93026e-05	2.14432e-05	1.55433e-12	1.69271e-12	0.000415161	0.000398048	4.86167e-12	4.86167e-12
blood/urine/physical biomarkers	Blood count	-	30280	Immature reticulocyte fraction (IRF)	-	S1PR2	19	10221433	10231331	Missense	244	11937	2.69958e-10	3.79944e-10	3.47828e-08	6.66455e-09	1.0126e-09	8.92561e-10	6.95816e-10	1.39163e-09
blood/urine/physical biomarkers	Blood count	-	30280	Immature reticulocyte fraction (IRF)	-	DNMT1	19	10133345	10231286	Missense	1091	24303	3.43964e-10	4.44457e-10	0.00592129	0.00106241	2.26065e-09	1.7244e-09	9.70955e-10	1.94191e-09
blood/urine/physical biomarkers	Blood count	-	30280	Immature reticulocyte fraction (IRF)	-	KANK2	19	11164267	11197791	Missense	722	36177	2.02538e-10	5.89241e-09	0.00547271	0.00221533	7.23815e-08	7.98422e-08	1.16882e-09	2.33763e-09
blood/urine/physical biomarkers	Blood count	-	30280	Immature reticulocyte fraction (IRF)	-	DNM2	19	10718079	10833488	Missense	649	7958	3.91004e-09	3.81031e-09	0.288828	0.225751	8.8784e-09	8.26317e-09	7.98032e-09	1.59606e-08
blood/urine/physical biomarkers	Blood count	-	30280	Immature reticulocyte fraction (IRF)	-	PKLR	1	155289293	155301438	Disruptive Missense	418	15706	7.212e-08	5.60606e-07	6.04936e-07	2.26233e-06	2.90141e-11	2.96407e-11	8.79493e-11	8.79493e-11
blood/urine/physical biomarkers	Blood count	-	30280	Immature reticulocyte fraction (IRF)	-	MUTYH	1	45329163	45340470	Disruptive Missense	180	10139	3.27392e-09	3.3293e-09	5.7639e-05	1.75773e-05	7.62665e-09	6.83673e-09	6.79295e-09	6.79295e-09
blood/urine/physical biomarkers	Blood count	-	30280	Immature reticulocyte fraction (IRF)	-	MFSD2B	2	24010081	24063321	Disruptive Missense	179	6184	4.60107e-19	4.60221e-19	8.10733e-19	2.14424e-19	5.90978e-19	5.55339e-19	4.36802e-19	4.36802e-19
blood/urine/physical biomarkers	Blood count	-	30280	Immature reticulocyte fraction (IRF)	-	ABCB6	2	219209766	219219017	Disruptive Missense	315	25447	1.82399e-09	4.39796e-09	3.88699e-11	1.49524e-11	2.6366e-06	2.41598e-06	6.42522e-11	6.42522e-11
blood/urine/physical biomarkers	Blood count	-	30280	Immature reticulocyte fraction (IRF)	-	IFRD2	3	50287732	50292918	Disruptive Missense	49	1567	4.54067e-40	5.68156e-40	2.06592e-52	1.94532e-52	1.96903e-25	1.9621e-25	6.01141e-52	6.01141e-52
blood/urine/physical biomarkers	Blood count	-	30280	Immature reticulocyte fraction (IRF)	-	FGB	4	154562956	154571086	Disruptive Missense	140	6227	0.218677	0.23808	0.177655	0.186381	3.38045e-08	4.27352e-08	1.13246e-07	1.13246e-07
blood/urine/physical biomarkers	Blood count	-	30280	Immature reticulocyte fraction (IRF)	-	GMPR	6	16238580	16295549	Disruptive Missense	175	2715	4.40158e-07	4.39443e-07	1.0304e-08	9.03704e-09	7.04185e-07	6.84012e-07	2.78895e-08	2.78895e-08
blood/urine/physical biomarkers	Blood count	-	30280	Immature reticulocyte fraction (IRF)	-	SLC45A4	8	141207166	141308305	Disruptive Missense	278	12344	1.2725e-08	1.24641e-08	2.2352e-08	7.43453e-09	1.59525e-08	1.41262e-08	1.27243e-08	1.27243e-08
blood/urine/physical biomarkers	Blood count	-	30280	Immature reticulocyte fraction (IRF)	-	JAK2	9	4984390	5128183	Disruptive Missense	255	2167	1.35842e-73	1.35709e-73	1.71246e-22	1.12866e-22	7.97081e-73	7.88922e-73	3.47779e-73	3.47779e-73
blood/urine/physical biomarkers	Blood count	-	30280	Immature reticulocyte fraction (IRF)	-	HBB	11	5225464	5229395	Disruptive Missense	62	596	1.80224e-10	1.8516e-10	1.01094e-14	9.76472e-15	4.54932e-09	4.52641e-09	2.9865e-14	2.9865e-14
blood/urine/physical biomarkers	Blood count	-	30280	Immature reticulocyte fraction (IRF)	-	HBA2	16	172876	173710	Disruptive Missense	35	254.017	3.97529e-07	4.01465e-07	4.68177e-11	4.68832e-11	1.88768e-06	1.88539e-06	1.40531e-10	1.40531e-10
blood/urine/physical biomarkers	Blood count	-	30280	Immature reticulocyte fraction (IRF)	-	PIEZO1	16	88715338	88785220	Disruptive Missense	398	14461	2.26051e-08	2.25387e-08	1.8786e-09	6.33889e-10	3.89365e-08	3.25554e-08	2.6609e-09	2.6609e-09
blood/urine/physical biomarkers	Blood count	-	30280	Immature reticulocyte fraction (IRF)	-	HBB	11	5225464	5229395	pLoF	25	138	2.80835e-11	2.83394e-11	1.14441e-13	1.13585e-13	2.49089e-08	2.48852e-08	3.40616e-13	3.40616e-13
blood/urine/physical biomarkers	Blood count	-	30280	Immature reticulocyte fraction (IRF)	-	PKLR	1	155289293	155301438	pLoF+D	441	15892	7.28886e-08	5.65061e-07	5.38073e-07	2.00534e-06	2.93457e-11	2.99329e-11	8.88858e-11	8.88858e-11
blood/urine/physical biomarkers	Blood count	-	30280	Immature reticulocyte fraction (IRF)	-	MUTYH	1	45329163	45340470	pLoF+D	244	10749	3.24807e-09	3.30865e-09	0.000289973	8.67594e-05	8.07181e-09	7.17611e-09	6.86996e-09	6.86996e-09
blood/urine/physical biomarkers	Blood count	-	30280	Immature reticulocyte fraction (IRF)	-	MFSD2B	2	24010081	24063321	pLoF+D	228	6448	4.60535e-19	4.60559e-19	7.58004e-19	1.82468e-19	6.09677e-19	5.70329e-19	4.12771e-19	4.12771e-19
blood/urine/physical biomarkers	Blood count	-	30280	Immature reticulocyte fraction (IRF)	-	ABCB6	2	219209766	219219017	pLoF+D	393	26551	1.81497e-09	4.38383e-09	1.82856e-11	6.8153e-12	2.77187e-06	2.51255e-06	2.96742e-11	2.96742e-11
blood/urine/physical biomarkers	Blood count	-	30280	Immature reticulocyte fraction (IRF)	-	IFRD2	3	50287732	50292918	pLoF+D	82	2502	1.89473e-34	4.11868e-34	5.99444e-29	1.03806e-28	3.10834e-25	3.11244e-25	7.78636e-34	7.78636e-34
blood/urine/physical biomarkers	Blood count	-	30280	Immature reticulocyte fraction (IRF)	-	FGB	4	154562956	154571086	pLoF+D	163	6411	0.220885	0.239933	0.235934	0.238928	3.48599e-08	4.37935e-08	1.16458e-07	1.16458e-07
blood/urine/physical biomarkers	Blood count	-	30280	Immature reticulocyte fraction (IRF)	-	IQGAP2	5	76403249	76708132	pLoF+D	342	8922	4.83383e-07	6.55412e-07	2.09116e-09	1.74762e-09	3.1154e-06	2.83742e-06	5.68893e-09	5.68893e-09
blood/urine/physical biomarkers	Blood count	-	30280	Immature reticulocyte fraction (IRF)	-	PELO	5	52787940	52804046	pLoF+D	54	209	7.18795e-06	7.22465e-06	2.47426e-08	2.47082e-08	0.000204003	0.000204079	7.39136e-08	7.39136e-08
blood/urine/physical biomarkers	Blood count	-	30280	Immature reticulocyte fraction (IRF)	-	GMPR	6	16238580	16295549	pLoF+D	199	2790	4.42969e-07	4.42057e-07	1.96824e-08	1.70046e-08	7.07614e-07	6.87208e-07	5.1281e-08	5.1281e-08
blood/urine/physical biomarkers	Blood count	-	30280	Immature reticulocyte fraction (IRF)	-	SLC45A4	8	141207166	141308305	pLoF+D	309	13068	1.34285e-08	1.28914e-08	7.64618e-08	2.01709e-08	1.72322e-08	1.4947e-08	1.76663e-08	1.76663e-08
blood/urine/physical biomarkers	Blood count	-	30280	Immature reticulocyte fraction (IRF)	-	JAK2	9	4984390	5128183	pLoF+D	312	2419	1.4671e-73	1.46339e-73	2.78806e-19	1.9216e-19	8.735e-73	8.64496e-73	3.76147e-73	3.76147e-73
blood/urine/physical biomarkers	Blood count	-	30280	Immature reticulocyte fraction (IRF)	-	HBB	11	5225464	5229395	pLoF+D	87	734	4.01181e-12	4.30181e-12	2.12072e-24	2.0995e-24	5.36768e-09	5.33623e-09	6.33018e-24	6.33018e-24
blood/urine/physical biomarkers	Blood count	-	30280	Immature reticulocyte fraction (IRF)	-	HBA2	16	172876	173710	pLoF+D	42	298.021	1.63289e-07	1.65862e-07	7.60211e-14	7.63271e-14	2.23017e-06	2.22563e-06	2.28484e-13	2.28484e-13
blood/urine/physical biomarkers	Blood count	-	30280	Immature reticulocyte fraction (IRF)	-	PIEZO1	16	88715338	88785220	pLoF+D	601	16412	2.02226e-08	2.09304e-08	6.80892e-08	1.4886e-08	4.46857e-08	3.62835e-08	2.61974e-08	2.61974e-08
blood/urine/physical biomarkers	Blood count	-	30280	Immature reticulocyte fraction (IRF)	-	IFRD2	3	50287732	50292918	PTV	37	1067	9.73499e-05	0.000105407	0.73917	0.785394	1.90618e-08	1.96319e-08	5.80168e-08	5.80168e-08
blood/urine/physical biomarkers	Blood count	-	30280	Immature reticulocyte fraction (IRF)	-	GMPR	6	16238580	16295549	PTV	30	2521	4.48462e-11	4.5338e-11	8.08773e-11	6.93856e-11	7.8085e-11	7.66711e-11	6.1868e-11	6.1868e-11
blood/urine/physical biomarkers	Blood count	-	30280	Immature reticulocyte fraction (IRF)	-	HBB	11	5225464	5229395	PTV	39	262	7.2821e-16	7.39368e-16	6.30865e-25	6.296e-25	4.89039e-08	4.88675e-08	1.8907e-24	1.8907e-24
blood/urine/physical biomarkers	Blood count	-	30280	Immature reticulocyte fraction (IRF)	-	TLN2	15	62390526	62844631	PTV	80	196	3.76232e-05	3.76778e-05	1.05354e-08	1.05081e-08	0.000225684	0.000225712	3.15549e-08	3.15549e-08
blood/urine/physical biomarkers	Blood count	-	30280	Immature reticulocyte fraction (IRF)	-	SPHK1	17	76376584	76387860	PTV	35	6470.01	2.62875e-32	2.57524e-32	2.67308e-18	1.73615e-18	3.01519e-32	2.94616e-32	4.16725e-32	4.16725e-32
blood/urine/physical biomarkers	Blood count	-	30280	Immature reticulocyte fraction (IRF)	-	CALR	19	12938578	12944489	PTV	12	122	2.37286e-46	2.38014e-46	1.80893e-29	1.76364e-29	1.95725e-44	1.95638e-44	7.04393e-46	7.04393e-46
blood/urine/physical biomarkers	Blood count	-	30280	Immature reticulocyte fraction (IRF)	-	BLVRB	19	40447765	40465840	PTV	34	3052	2.2952e-08	2.3227e-08	4.43974e-08	3.66933e-08	2.68075e-08	2.6347e-08	2.83477e-08	2.83477e-08
blood/urine/physical biomarkers	Blood count	-	30280	Immature reticulocyte fraction (IRF)	-	PKLR	1	155289293	155301438	PTV+D	448	15978	7.21457e-08	5.60722e-07	8.26222e-07	2.88093e-06	2.94868e-11	3.0057e-11	8.92847e-11	8.92847e-11
blood/urine/physical biomarkers	Blood count	-	30280	Immature reticulocyte fraction (IRF)	-	MUTYH	1	45329163	45340470	PTV+D	259	10889	3.26416e-09	3.32107e-09	0.000267703	8.02005e-05	8.16051e-09	7.24362e-09	6.91184e-09	6.91184e-09
blood/urine/physical biomarkers	Blood count	-	30280	Immature reticulocyte fraction (IRF)	-	MFSD2B	2	24010081	24063321	PTV+D	239	6553	4.60044e-19	4.60165e-19	9.52583e-19	2.18464e-19	6.1876e-19	5.77591e-19	4.504e-19	4.504e-19
blood/urine/physical biomarkers	Blood count	-	30280	Immature reticulocyte fraction (IRF)	-	ABCB6	2	219209766	219219017	PTV+D	418	26793	1.79417e-09	4.35085e-09	1.14111e-11	4.33693e-12	2.79738e-06	2.53064e-06	1.8809e-11	1.8809e-11
blood/urine/physical biomarkers	Blood count	-	30280	Immature reticulocyte fraction (IRF)	-	IFRD2	3	50287732	50292918	PTV+D	86	2634	2.73145e-35	6.37466e-35	3.63985e-33	6.93442e-33	3.28763e-25	3.28716e-25	1.13816e-34	1.13816e-34
blood/urine/physical biomarkers	Blood count	-	30280	Immature reticulocyte fraction (IRF)	-	FGB	4	154562956	154571086	PTV+D	164	6412	0.220923	0.239965	0.235608	0.238629	3.48598e-08	4.37935e-08	1.16458e-07	1.16458e-07
blood/urine/physical biomarkers	Blood count	-	30280	Immature reticulocyte fraction (IRF)	-	IQGAP2	5	76403249	76708132	PTV+D	357	9018	4.84658e-07	6.56731e-07	8.9967e-10	7.85769e-10	3.13953e-06	2.85604e-06	2.51213e-09	2.51213e-09
blood/urine/physical biomarkers	Blood count	-	30280	Immature reticulocyte fraction (IRF)	-	PELO	5	52787940	52804046	PTV+D	61	265	3.25746e-05	3.28082e-05	1.09278e-08	1.09197e-08	0.000644165	0.000644592	3.27596e-08	3.27596e-08
blood/urine/physical biomarkers	Blood count	-	30280	Immature reticulocyte fraction (IRF)	-	GMPR	6	16238580	16295549	PTV+D	205	5236	1.68369e-15	1.88369e-15	5.75449e-18	4.15406e-18	1.54462e-10	1.4992e-10	1.44367e-17	1.44367e-17
blood/urine/physical biomarkers	Blood count	-	30280	Immature reticulocyte fraction (IRF)	-	SLC45A4	8	141207166	141308305	PTV+D	312	13085	1.33756e-08	1.28599e-08	3.56677e-08	1.02176e-08	1.72556e-08	1.49616e-08	1.48802e-08	1.48802e-08
blood/urine/physical biomarkers	Blood count	-	30280	Immature reticulocyte fraction (IRF)	-	JAK2	9	4984390	5128183	PTV+D	316	2435	1.49223e-73	1.48797e-73	4.81269e-19	3.31988e-19	8.73513e-73	8.64509e-73	3.81596e-73	3.81596e-73
blood/urine/physical biomarkers	Blood count	-	30280	Immature reticulocyte fraction (IRF)	-	HBB	11	5225464	5229395	PTV+D	101	858	4.64607e-13	5.10576e-13	4.48036e-34	4.54989e-34	6.35514e-09	6.31285e-09	1.35446e-33	1.35446e-33
blood/urine/physical biomarkers	Blood count	-	30280	Immature reticulocyte fraction (IRF)	-	HBA2	16	172876	173710	PTV+D	44	308.022	1.64727e-07	1.67311e-07	5.24676e-13	5.24373e-13	2.23162e-06	2.22707e-06	1.57363e-12	1.57363e-12
blood/urine/physical biomarkers	Blood count	-	30280	Immature reticulocyte fraction (IRF)	-	PIEZO1	16	88715338	88785220	PTV+D	609	15862	2.16465e-08	2.19046e-08	1.11989e-09	3.29983e-10	4.2519e-08	3.48594e-08	1.47512e-09	1.47512e-09
blood/urine/physical biomarkers	Blood count	-	30280	Immature reticulocyte fraction (IRF)	-	SPHK1	17	76376584	76387860	PTV+D	45	6487.01	2.63327e-32	2.57898e-32	1.55537e-18	1.03844e-18	3.01511e-32	2.94609e-32	4.17072e-32	4.17072e-32
blood/urine/physical biomarkers	Blood count	-	30280	Immature reticulocyte fraction (IRF)	-	CALR	19	12938578	12944489	PTV+D	57	694	3.58625e-09	4.44154e-09	6.45321e-06	6.98495e-06	1.03219e-43	1.03893e-43	3.10664e-43	3.10664e-43
blood/urine/physical biomarkers	Blood count	-	30280	Immature reticulocyte fraction (IRF)	-	BLVRB	19	40447765	40465840	PTV+D	46	3157	2.31908e-08	2.34379e-08	7.34457e-08	5.77611e-08	2.75383e-08	2.69868e-08	3.15652e-08	3.15652e-08
blood/urine/physical biomarkers	Blood count	-	30280	Immature reticulocyte fraction (IRF)	-	OR14K1	1	247738615	247739559	Synonymous	75	7642	3.7557e-08	3.82652e-08	3.95421e-05	1.47349e-05	4.82921e-08	4.56005e-08	6.2834e-08	6.2834e-08
blood/urine/physical biomarkers	Blood count	-	30280	Immature reticulocyte fraction (IRF)	-	IFRD2	3	50287732	50292918	Synonymous	215	7065	1.28662e-13	1.3719e-13	0.00749703	0.00607509	3.13385e-12	3.00238e-12	3.81917e-13	3.81917e-13
blood/urine/physical biomarkers	Blood count	-	30280	Immature reticulocyte fraction (IRF)	-	BSN	3	49554489	49671545	Synonymous	1260	57280	4.50841e-10	7.41651e-10	6.07943e-06	1.24889e-06	1.43739e-07	1.1078e-07	1.6744e-09	1.6744e-09
blood/urine/physical biomarkers	Blood count	-	30280	Immature reticulocyte fraction (IRF)	-	NICN1	3	49422946	49429326	Synonymous	64	726	9.60718e-09	9.54107e-09	0.00790462	0.0077645	1.10482e-08	1.1005e-08	1.53736e-08	1.53736e-08
blood/urine/physical biomarkers	Blood count	-	30280	Immature reticulocyte fraction (IRF)	-	MST1R	3	49887002	49903873	Synonymous	471	17645	1.03221e-08	9.35036e-09	0.00327476	0.000492939	1.62486e-08	1.31201e-08	1.75648e-08	1.75648e-08
blood/urine/physical biomarkers	Blood count	-	30280	Immature reticulocyte fraction (IRF)	-	TMEM89	3	48620759	48621855	Synonymous	55	1125	0.000743542	0.000842027	0.0127688	0.0130426	6.69038e-09	6.75859e-09	2.01728e-08	2.01728e-08
blood/urine/physical biomarkers	Blood count	-	30280	Immature reticulocyte fraction (IRF)	-	OR2B3	6	29086208	29087313	Synonymous	59	2869	1.05748e-09	1.06141e-09	8.21879e-08	5.7657e-08	1.11038e-09	1.09598e-09	1.60844e-09	1.60844e-09
blood/urine/physical biomarkers	Blood count	-	30280	Immature reticulocyte fraction (IRF)	-	TNXB	6	32041153	32115334	Synonymous	1588	78455.8	3.5343e-08	5.92732e-07	0.0965139	0.0868051	1.14065e-07	1.19652e-07	1.27373e-07	1.27373e-07
blood/urine/physical biomarkers	Blood count	-	30280	Immature reticulocyte fraction (IRF)	-	MDC1	6	30699807	30717889	Synonymous	435	33106	8.41793e-08	3.16349e-08	0.363838	0.488812	2.88252e-05	2.40741e-05	1.37721e-07	1.37721e-07
blood/urine/physical biomarkers	Blood count	-	30280	Immature reticulocyte fraction (IRF)	-	ANK1	8	41653220	41896762	Synonymous	662	41194	3.83894e-09	4.03046e-09	3.79263e-06	8.27593e-07	3.7225e-06	3.12645e-06	1.17495e-08	1.17495e-08
blood/urine/physical biomarkers	Blood count	-	30280	Immature reticulocyte fraction (IRF)	-	SYVN1	11	65121780	65134533	Synonymous	255	11456	1.31894e-12	1.38178e-12	0.000235949	6.24355e-05	4.00193e-12	3.55751e-12	2.98084e-12	2.98084e-12
blood/urine/physical biomarkers	Blood count	-	30280	Immature reticulocyte fraction (IRF)	-	FIBP	11	65883741	65888539	Synonymous	116	7832	1.60682e-11	1.53667e-11	1.12216e-05	3.08312e-06	2.09213e-11	1.91551e-11	2.63952e-11	2.63952e-11
blood/urine/physical biomarkers	Blood count	-	30280	Immature reticulocyte fraction (IRF)	-	OR51V1	11	5199735	5200700	Synonymous	123	7862	1.04963e-07	1.76547e-07	0.0333544	0.028732	7.94254e-11	7.82936e-11	2.36425e-10	2.36425e-10
blood/urine/physical biomarkers	Blood count	-	30280	Immature reticulocyte fraction (IRF)	-	UBQLN3	11	5507300	5509985	Synonymous	221	4652	1.46207e-08	1.40977e-08	0.000127624	0.000106564	2.11989e-08	2.06235e-08	2.55311e-08	2.55311e-08
blood/urine/physical biomarkers	Blood count	-	30280	Immature reticulocyte fraction (IRF)	-	SPHK1	17	76376584	76387860	Synonymous	218	7005	1.20477e-32	1.23037e-32	7.41142e-14	6.09066e-15	3.20653e-32	3.00668e-32	2.62323e-32	2.62323e-32
blood/urine/physical biomarkers	Blood count	-	30290	High light scatter reticulocyte%	-	PKLR	1	155289293	155301438	Missense	439	15976	2.68121e-34	6.00678e-30	7.99134e-21	1.1117e-18	1.3789e-45	1.40522e-45	4.17581e-45	4.1398e-45
blood/urine/physical biomarkers	Blood count	-	30290	High light scatter reticulocyte%	-	SPTA1	1	158610706	158686715	Missense	1885	56838	3.95818e-09	1.79378e-08	0.366319	0.377492	3.08155e-16	3.1804e-16	1.11022e-15	2.22045e-15
blood/urine/physical biomarkers	Blood count	-	30290	High light scatter reticulocyte%	-	TENT5C	1	117605934	117628372	Missense	215	8364	3.79798e-07	6.61364e-07	3.30287e-15	8.15386e-15	7.76426e-08	8.68457e-08	1.39888e-14	1.39888e-14
blood/urine/physical biomarkers	Blood count	-	30290	High light scatter reticulocyte%	-	FLAD1	1	154983338	154993111	Missense	466	5803	6.25093e-10	6.06167e-10	0.853327	0.848427	2.28232e-08	2.25502e-08	1.79768e-09	3.59536e-09
blood/urine/physical biomarkers	Blood count	-	30290	High light scatter reticulocyte%	-	TRIM58	1	247857199	247878205	Missense	413	5082	9.95803e-06	1.11494e-05	5.3406e-09	5.26908e-09	0.000923418	0.000900994	1.59057e-08	3.18109e-08
blood/urine/physical biomarkers	Blood count	-	30290	High light scatter reticulocyte%	-	MFSD2B	2	24010081	24063321	Missense	922	22124	2.4042e-26	5.01481e-26	4.52857e-07	1.24117e-07	3.15579e-27	2.80584e-27	8.16535e-27	1.7434e-27
blood/urine/physical biomarkers	Blood count	-	30290	High light scatter reticulocyte%	-	ABCB6	2	219209766	219219017	Missense	710	33574	8.02546e-17	1.08166e-15	1.05007e-17	2.49472e-18	4.8541e-13	4.30383e-13	1.1777e-17	2.06119e-21
blood/urine/physical biomarkers	Blood count	-	30290	High light scatter reticulocyte%	-	EIF5B	2	99337353	99401326	Missense	597	18991	1.86883e-10	2.72992e-10	0.155147	0.0579226	3.72702e-09	3.08974e-09	6.24608e-10	1.24831e-09
blood/urine/physical biomarkers	Blood count	-	30290	High light scatter reticulocyte%	-	IFRD2	3	50287732	50292918	Missense	409	23714	4.93256e-48	1.95396e-42	2.31607e-98	3.74451e-96	5.3494e-38	5.78618e-38	1.3811e-97	2.7622e-97
blood/urine/physical biomarkers	Blood count	-	30290	High light scatter reticulocyte%	-	MST1R	3	49887002	49903873	Missense	1005	18989	5.36244e-27	1.77408e-26	0.0386238	0.0358407	5.89258e-30	5.62445e-30	1.72541e-29	3.45083e-29
blood/urine/physical biomarkers	Blood count	-	30290	High light scatter reticulocyte%	-	C3orf62	3	49268602	49277909	Missense	199	12509	1.04415e-10	2.89832e-09	3.3738e-08	1.34581e-07	7.73543e-23	8.43171e-23	2.42057e-22	2.42057e-22
blood/urine/physical biomarkers	Blood count	-	30290	High light scatter reticulocyte%	-	BSN	3	49554489	49671545	Missense	2767	60985	1.09446e-18	1.59979e-17	8.36064e-07	2.83989e-07	4.60778e-08	4.03173e-08	6.14629e-18	1.22926e-17
blood/urine/physical biomarkers	Blood count	-	30290	High light scatter reticulocyte%	-	RNF123	3	49689499	49721529	Missense	1366	29058	1.10451e-10	4.97109e-10	6.55251e-13	1.37961e-13	6.2183e-08	4.65989e-08	6.83009e-13	1.36602e-12
blood/urine/physical biomarkers	Blood count	-	30290	High light scatter reticulocyte%	-	DAG1	3	49468703	49535618	Missense	628	14357	0.000660721	0.00207563	0.0003205	0.000404473	8.00617e-13	8.69869e-13	2.50155e-12	5.003e-12
blood/urine/physical biomarkers	Blood count	-	30290	High light scatter reticulocyte%	-	DNAH1	3	52316319	52400491	Missense	3082	126463	0.0346374	0.0411918	0.286284	0.247187	1.52805e-11	1.7089e-11	4.84027e-11	6.97864e-12
blood/urine/physical biomarkers	Blood count	-	30290	High light scatter reticulocyte%	-	COL7A1	3	48564073	48595267	Missense	2111	56282	3.59015e-10	7.03989e-11	0.227068	0.312414	6.94216e-08	5.32286e-08	3.52457e-10	7.04914e-10
blood/urine/physical biomarkers	Blood count	-	30290	High light scatter reticulocyte%	-	PCBP4	3	51957454	51974016	Missense	500	21510	6.76694e-10	2.31325e-09	9.78939e-06	4.15534e-06	5.77775e-09	5.482e-09	2.64795e-09	5.29591e-09
blood/urine/physical biomarkers	Blood count	-	30290	High light scatter reticulocyte%	-	IQCF5	3	51873721	51875584	Missense	106	3760	2.3035e-09	2.21448e-09	6.27913e-05	5.36632e-05	3.73974e-09	3.63225e-09	4.20038e-09	8.40077e-09
blood/urine/physical biomarkers	Blood count	-	30290	High light scatter reticulocyte%	-	ATR	3	142449235	142578826	Missense	1244	34599	2.09351e-09	2.0956e-09	2.40048e-08	7.40812e-09	7.40158e-07	6.08221e-07	5.28868e-09	1.05774e-08
blood/urine/physical biomarkers	Blood count	-	30290	High light scatter reticulocyte%	-	CACNA2D2	3	50362799	50504244	Missense	706	14888	1.13569e-08	9.33505e-09	0.44506	0.373503	1.49768e-07	1.35592e-07	2.86769e-08	5.73539e-08
blood/urine/physical biomarkers	Blood count	-	30290	High light scatter reticulocyte%	-	GRM2	3	51707070	51718613	Missense	571	10975	1.51321e-08	1.62762e-08	0.2012	0.161024	1.22685e-07	1.14369e-07	4.1546e-08	8.30919e-08
blood/urine/physical biomarkers	Blood count	-	30290	High light scatter reticulocyte%	-	RBM6	3	49940007	50100045	Missense	833	30944	6.67684e-06	3.63671e-06	0.250866	0.176717	5.96327e-08	5.09769e-08	1.62996e-07	3.25991e-07
blood/urine/physical biomarkers	Blood count	-	30290	High light scatter reticulocyte%	-	FGB	4	154562956	154571086	Missense	337	9708	0.000329143	0.000335585	4.91098e-06	4.64913e-06	5.07357e-08	5.95458e-08	1.62476e-07	1.27025e-07
blood/urine/physical biomarkers	Blood count	-	30290	High light scatter reticulocyte%	-	PELO	5	52787940	52804046	Missense	283	1399	6.73457e-11	6.93763e-11	1.34092e-17	1.32963e-17	3.95204e-07	3.93719e-07	4.00575e-17	8.0115e-17
blood/urine/physical biomarkers	Blood count	-	30290	High light scatter reticulocyte%	-	IQGAP2	5	76403249	76708132	Missense	1252	36707	5.08415e-11	1.02235e-10	1.50508e-05	1.58355e-05	1.14244e-11	1.00782e-11	2.77514e-11	4.58322e-12
blood/urine/physical biomarkers	Blood count	-	30290	High light scatter reticulocyte%	-	OSMR	5	38845858	38945596	Missense	758	28068	1.17866e-09	1.76983e-09	5.55929e-06	4.74451e-06	3.94475e-11	3.67082e-11	1.11099e-10	2.22198e-10
blood/urine/physical biomarkers	Blood count	-	30290	High light scatter reticulocyte%	-	TRIM10	6	30151945	30160934	Missense	373	22148	3.04356e-71	1.58703e-70	3.09997e-29	8.26748e-29	2.59185e-61	2.25694e-61	1.53228e-70	3.06456e-70
blood/urine/physical biomarkers	Blood count	-	30290	High light scatter reticulocyte%	-	TRIM40	6	30136108	30148735	Missense	185	27830	2.78739e-60	3.09051e-60	6.21768e-44	3.88287e-47	4.24963e-60	3.68001e-60	5.04464e-60	1.00893e-59
blood/urine/physical biomarkers	Blood count	-	30290	High light scatter reticulocyte%	-	TRIM15	6	30163206	30172696	Missense	338	16959	2.14882e-59	7.17691e-59	6.21334e-27	7.2816e-33	1.87192e-57	1.51586e-57	9.73006e-59	1.94601e-58
blood/urine/physical biomarkers	Blood count	-	30290	High light scatter reticulocyte%	-	GMPR	6	16238580	16295549	Missense	277	4812	3.53032e-30	3.78195e-30	5.62509e-31	2.48601e-31	3.82288e-29	3.67287e-29	9.37306e-31	1.40087e-33
blood/urine/physical biomarkers	Blood count	-	30290	High light scatter reticulocyte%	-	HIST1H1B	6	27866849	27867529	Missense	304	16514	1.34673e-09	1.19238e-09	0.0028699	0.00155269	1.18974e-09	1.09103e-09	1.79733e-09	3.59466e-09
blood/urine/physical biomarkers	Blood count	-	30290	High light scatter reticulocyte%	-	MUCL3	6	30934523	30954221	Missense	838	26893	5.77612e-08	8.6607e-08	1.92308e-05	1.16976e-05	2.19391e-09	2.19296e-09	6.37748e-09	6.37748e-09
blood/urine/physical biomarkers	Blood count	-	30290	High light scatter reticulocyte%	-	SFTA2	6	30931353	30955636	Missense	885	27249	5.80154e-08	8.69069e-08	1.09113e-05	6.83853e-06	2.22072e-09	2.21629e-09	6.44821e-09	6.44821e-09
blood/urine/physical biomarkers	Blood count	-	30290	High light scatter reticulocyte%	-	MDC1	6	30699807	30717889	Missense	1256	66585	2.96797e-09	6.77472e-09	0.000222303	0.000126916	2.22403e-08	1.88439e-08	1.0299e-08	2.0598e-08
blood/urine/physical biomarkers	Blood count	-	30290	High light scatter reticulocyte%	-	MAS1L	6	29486697	29487956	Missense	263	18139	1.55802e-07	2.27097e-07	0.108201	0.11486	5.05163e-09	4.91292e-09	1.45517e-08	2.91034e-08
blood/urine/physical biomarkers	Blood count	-	30290	High light scatter reticulocyte%	-	PPP1R18	6	30676389	30687895	Missense	414	30681	8.53336e-09	7.72233e-09	0.00241768	0.00148377	2.65833e-08	2.33915e-08	1.83458e-08	3.66915e-08
blood/urine/physical biomarkers	Blood count	-	30290	High light scatter reticulocyte%	-	ZSCAN31	6	28324693	28356271	Missense	246	17776	2.33471e-08	1.95385e-08	0.00356191	0.00118436	3.11611e-08	2.66859e-08	3.66797e-08	7.33593e-08
blood/urine/physical biomarkers	Blood count	-	30290	High light scatter reticulocyte%	-	BTN2A2	6	26383096	26394874	Missense	405	39533	3.35309e-08	3.82033e-08	3.91476e-06	1.79015e-06	6.62851e-08	6.19873e-08	6.81572e-08	1.36315e-07
blood/urine/physical biomarkers	Blood count	-	30290	High light scatter reticulocyte%	-	HBS1L	6	134960378	135103056	Missense	771	15952	0.231086	0.228208	0.206079	0.237362	0.890798	0.88972	0.546904	1.77554e-07
blood/urine/physical biomarkers	Blood count	-	30290	High light scatter reticulocyte%	-	CA1	8	85327608	85379014	Missense	198	10436	0.00334505	0.0065031	0.186755	0.366763	1.71116e-10	2.12238e-10	5.68414e-10	1.12332e-09
blood/urine/physical biomarkers	Blood count	-	30290	High light scatter reticulocyte%	-	JAK2	9	4984390	5128183	Missense	827	22376	6.76851e-09	3.23577e-07	0.00156802	0.0036723	1.52406e-74	1.76105e-74	4.90202e-74	1.85275e-75
blood/urine/physical biomarkers	Blood count	-	30290	High light scatter reticulocyte%	-	ARHGAP21	10	24583609	24723668	Missense	1317	36818	9.22901e-10	4.21932e-09	0.00256281	0.00197281	0.00120875	0.00109055	4.54357e-09	9.08714e-09
blood/urine/physical biomarkers	Blood count	-	30290	High light scatter reticulocyte%	-	FERMT3	11	64206678	64223886	Missense	495	22634	1.26182e-17	2.02866e-17	0.0521307	0.00987696	5.52435e-16	4.42605e-16	4.52801e-17	9.05602e-17
blood/urine/physical biomarkers	Blood count	-	30290	High light scatter reticulocyte%	-	AMPD3	11	10308313	10507579	Missense	581	22767	4.28337e-16	6.11501e-16	4.57778e-06	4.43815e-07	5.91476e-15	4.61252e-15	1.44329e-15	1.9984e-15
blood/urine/physical biomarkers	Blood count	-	30290	High light scatter reticulocyte%	-	CCDC88B	11	64340223	64357534	Missense	1288	45699	1.62922e-11	1.97599e-11	6.79177e-05	7.5412e-06	1.30552e-10	1.02003e-10	4.63498e-11	9.26996e-11
blood/urine/physical biomarkers	Blood count	-	30290	High light scatter reticulocyte%	-	HBB	11	5225464	5229395	Missense	113	2654	1.38954e-06	1.8383e-06	1.51721e-09	1.53346e-09	9.10895e-10	9.2613e-10	1.71916e-09	3.43832e-09
blood/urine/physical biomarkers	Blood count	-	30290	High light scatter reticulocyte%	-	SAC3D1	11	65040901	65044828	Missense	345	16021	3.65884e-07	1.058e-06	4.46627e-05	2.73997e-05	5.99988e-08	5.87003e-08	1.60257e-07	3.20514e-07
blood/urine/physical biomarkers	Blood count	-	30290	High light scatter reticulocyte%	-	HECTD4	12	112160188	112382439	Missense	2290	38992	2.54237e-15	3.99293e-15	7.50169e-12	6.91183e-13	1.21531e-07	1.02781e-07	9.32587e-15	1.87628e-14
blood/urine/physical biomarkers	Blood count	-	30290	High light scatter reticulocyte%	-	SH2B3	12	111405948	111451623	Missense	611	18310	2.72122e-05	0.000197022	5.85341e-10	1.65334e-09	6.4479e-09	6.70845e-09	2.29232e-09	4.58451e-09
blood/urine/physical biomarkers	Blood count	-	30290	High light scatter reticulocyte%	-	ATXN2	12	111443485	111599676	Missense	1324	30129	1.20887e-06	6.88943e-06	0.0158849	0.0175267	1.07179e-08	1.078e-08	3.20789e-08	6.41497e-08
blood/urine/physical biomarkers	Blood count	-	30290	High light scatter reticulocyte%	-	SPTB	14	64746283	64879907	Missense	1775	40307	1.1686e-08	1.27363e-08	5.50653e-06	4.53962e-06	3.19137e-07	2.88855e-07	3.50702e-08	7.01116e-08
blood/urine/physical biomarkers	Blood count	-	30290	High light scatter reticulocyte%	-	PIEZO1	16	88715338	88785220	Missense	3339	124765	4.03775e-26	1.18575e-26	3.88285e-17	9.82484e-18	1.09786e-27	1.14972e-27	3.17503e-27	2.51696e-27
blood/urine/physical biomarkers	Blood count	-	30290	High light scatter reticulocyte%	-	CTU2	16	88706463	88715386	Missense	845	21403	2.41432e-15	2.81481e-14	0.0501288	0.048547	4.49245e-28	4.39579e-28	1.33308e-27	2.66616e-27
blood/urine/physical biomarkers	Blood count	-	30290	High light scatter reticulocyte%	-	HBM	16	153892	166768	Missense	172	3749.03	4.07024e-13	6.92299e-13	4.55544e-22	4.46076e-22	1.3665e-08	1.35777e-08	1.35228e-21	2.70456e-21
blood/urine/physical biomarkers	Blood count	-	30290	High light scatter reticulocyte%	-	SLC9A3R2	16	2025356	2039026	Missense	382	19806	3.29906e-09	4.66254e-09	0.0799589	0.049405	2.21116e-07	1.86148e-07	1.13747e-08	2.27494e-08
blood/urine/physical biomarkers	Blood count	-	30290	High light scatter reticulocyte%	-	SRSF2	17	76734115	76737374	Missense	92	866	3.89117e-13	5.4666e-13	4.32715e-16	4.9213e-16	2.54452e-29	2.55832e-29	7.65421e-29	1.53084e-28
blood/urine/physical biomarkers	Blood count	-	30290	High light scatter reticulocyte%	-	MFSD11	17	76735865	76781449	Missense	436	11445	0.00377595	0.00705688	0.171394	0.402356	2.85635e-28	3.84599e-28	9.83432e-28	1.96686e-27
blood/urine/physical biomarkers	Blood count	-	30290	High light scatter reticulocyte%	-	TMC8	17	78130770	78142968	Missense	627	19743	7.59784e-19	3.02335e-18	0.144396	0.143788	6.82495e-20	6.54839e-20	1.90054e-19	3.80108e-19
blood/urine/physical biomarkers	Blood count	-	30290	High light scatter reticulocyte%	-	SLFN14	17	35548125	35558098	Missense	576	13950	1.11533e-10	2.41087e-10	0.0385227	0.061768	1.57273e-06	1.50494e-06	4.57486e-10	9.14972e-10
blood/urine/physical biomarkers	Blood count	-	30290	High light scatter reticulocyte%	-	RIOK3	18	23452823	23486603	Missense	354	15044	8.91304e-63	4.57321e-62	2.48927e-42	9.30724e-46	2.80253e-43	2.53798e-43	4.47555e-62	8.95111e-62
blood/urine/physical biomarkers	Blood count	-	30290	High light scatter reticulocyte%	-	S1PR2	19	10221433	10231331	Missense	244	11937	4.5367e-21	5.83035e-21	4.42112e-19	1.88803e-20	1.26685e-20	1.11667e-20	9.7457e-21	1.94914e-20
blood/urine/physical biomarkers	Blood count	-	30290	High light scatter reticulocyte%	-	DNMT1	19	10133345	10231286	Missense	1091	24303	4.39779e-21	5.7055e-21	5.02747e-08	7.71048e-10	2.82825e-20	2.15737e-20	1.23873e-20	2.47746e-20
blood/urine/physical biomarkers	Blood count	-	30290	High light scatter reticulocyte%	-	DOCK6	19	11199295	11262481	Missense	1820	60513	1.99487e-20	2.15531e-20	0.222547	0.0707177	2.67361e-19	1.9698e-19	5.6957e-20	1.13914e-19
blood/urine/physical biomarkers	Blood count	-	30290	High light scatter reticulocyte%	-	BLVRB	19	40447765	40465840	Missense	256	28257	8.50028e-17	3.92281e-15	0.000161603	9.68119e-05	7.68878e-20	7.21104e-20	2.23168e-19	4.46335e-19
blood/urine/physical biomarkers	Blood count	-	30290	High light scatter reticulocyte%	-	R3HDM4	19	896503	913245	Missense	310	5073	2.86146e-07	3.54747e-07	2.05553e-14	2.18865e-14	3.94962e-05	3.83094e-05	6.36158e-14	6.36158e-14
blood/urine/physical biomarkers	Blood count	-	30290	High light scatter reticulocyte%	-	PPP1R15A	19	48872392	48876057	Missense	502	20037	0.0840724	0.155214	0.517245	0.512798	2.01113e-13	2.49413e-13	6.68021e-13	6.68021e-13
blood/urine/physical biomarkers	Blood count	-	30290	High light scatter reticulocyte%	-	PLVAP	19	17351448	17377350	Missense	363	13147	1.06617e-08	6.08902e-08	7.80083e-10	6.30817e-10	2.00897e-09	2.1113e-09	1.51945e-09	1.51945e-09
blood/urine/physical biomarkers	Blood count	-	30290	High light scatter reticulocyte%	-	TULP2	19	48880965	48898733	Missense	368	15087	4.51462e-08	5.83543e-08	9.49111e-05	2.79174e-05	2.50154e-07	2.0667e-07	1.2456e-07	2.4912e-07
blood/urine/physical biomarkers	Blood count	-	30290	High light scatter reticulocyte%	-	DNM2	19	10718079	10833488	Missense	649	7958	7.07538e-08	7.27288e-08	0.705735	0.603975	2.77869e-07	2.58614e-07	1.69737e-07	3.39473e-07
blood/urine/physical biomarkers	Blood count	-	30290	High light scatter reticulocyte%	-	PKLR	1	155289293	155301438	Disruptive Missense	418	15706	2.65136e-34	5.95726e-30	1.12456e-20	1.64697e-18	1.35367e-45	1.38291e-45	4.10441e-45	4.10441e-45
blood/urine/physical biomarkers	Blood count	-	30290	High light scatter reticulocyte%	-	MFSD2B	2	24010081	24063321	Disruptive Missense	179	6184	5.25072e-28	5.50825e-28	1.25847e-24	1.18621e-25	8.53275e-28	8.01819e-28	9.75879e-28	9.75879e-28
blood/urine/physical biomarkers	Blood count	-	30290	High light scatter reticulocyte%	-	ABCB6	2	219209766	219219017	Disruptive Missense	315	25447	4.74809e-17	7.48893e-16	4.75761e-22	2.68857e-22	3.62218e-13	3.3213e-13	1.03069e-21	1.03069e-21
blood/urine/physical biomarkers	Blood count	-	30290	High light scatter reticulocyte%	-	IFRD2	3	50287732	50292918	Disruptive Missense	49	1567	3.13788e-56	4.11461e-56	2.5593e-75	2.40416e-75	6.68086e-33	6.6308e-33	7.43792e-75	7.43792e-75
blood/urine/physical biomarkers	Blood count	-	30290	High light scatter reticulocyte%	-	DNAH1	3	52316319	52400491	Disruptive Missense	525	9892	4.96963e-07	1.04236e-06	0.725775	0.744645	1.2496e-12	1.25734e-12	3.76033e-12	3.76033e-12
blood/urine/physical biomarkers	Blood count	-	30290	High light scatter reticulocyte%	-	FGB	4	154562956	154571086	Disruptive Missense	140	6227	0.00030033	0.000311946	0.000190709	0.000175011	3.11357e-08	3.93604e-08	1.04273e-07	1.04273e-07
blood/urine/physical biomarkers	Blood count	-	30290	High light scatter reticulocyte%	-	IQGAP2	5	76403249	76708132	Disruptive Missense	220	7592	1.43603e-12	1.48931e-12	3.34938e-11	1.11351e-11	2.27539e-12	2.10492e-12	2.49789e-12	2.49789e-12
blood/urine/physical biomarkers	Blood count	-	30290	High light scatter reticulocyte%	-	PELO	5	52787940	52804046	Disruptive Missense	41	180	9.29728e-08	9.34314e-08	1.37274e-11	1.36915e-11	3.32265e-05	3.32088e-05	4.11223e-11	4.11223e-11
blood/urine/physical biomarkers	Blood count	-	30290	High light scatter reticulocyte%	-	GMPR	6	16238580	16295549	Disruptive Missense	175	2715	1.02002e-29	1.03788e-29	3.59765e-34	1.73016e-34	2.10162e-29	2.04141e-29	7.0096e-34	7.0096e-34
blood/urine/physical biomarkers	Blood count	-	30290	High light scatter reticulocyte%	-	HBS1L	6	134960378	135103056	Disruptive Missense	85	258	0.000559274	0.000560207	2.96239e-08	2.95689e-08	0.000367404	0.000367835	8.87772e-08	8.87772e-08
blood/urine/physical biomarkers	Blood count	-	30290	High light scatter reticulocyte%	-	CA1	8	85327608	85379014	Disruptive Missense	56	776	0.000122316	0.000124259	1.57815e-08	1.57407e-08	0.00186148	0.00185053	4.72768e-08	4.72768e-08
blood/urine/physical biomarkers	Blood count	-	30290	High light scatter reticulocyte%	-	JAK2	9	4984390	5128183	Disruptive Missense	255	2167	4.04694e-76	4.02221e-76	3.31715e-23	2.20051e-23	1.43876e-75	1.42403e-75	9.44217e-76	9.44217e-76
blood/urine/physical biomarkers	Blood count	-	30290	High light scatter reticulocyte%	-	AMPD3	11	10308313	10507579	Disruptive Missense	280	13023	1.98967e-15	1.93792e-15	2.5679e-11	1.58005e-12	3.0646e-15	2.64314e-15	3.55271e-15	3.55271e-15
blood/urine/physical biomarkers	Blood count	-	30290	High light scatter reticulocyte%	-	PIEZO1	16	88715338	88785220	Disruptive Missense	398	14461	5.56674e-21	7.86798e-21	3.25722e-27	3.88967e-28	2.56807e-20	2.1472e-20	2.08484e-27	2.08484e-27
blood/urine/physical biomarkers	Blood count	-	30290	High light scatter reticulocyte%	-	HBM	16	153892	166768	Disruptive Missense	98	3021.01	7.91844e-12	1.12371e-11	1.97173e-16	1.86086e-16	1.12779e-08	1.12891e-08	5.55112e-16	5.55112e-16
blood/urine/physical biomarkers	Blood count	-	30290	High light scatter reticulocyte%	-	SPTA1	1	158610706	158686715	pLoF	110	294	8.566e-16	8.63773e-16	1.91019e-28	1.90202e-28	2.30126e-16	2.29968e-16	5.71829e-28	5.71829e-28
blood/urine/physical biomarkers	Blood count	-	30290	High light scatter reticulocyte%	-	CYB561D2	3	50350695	50358460	pLoF	22	3791	1.09561e-07	1.09119e-07	2.75694e-07	2.3303e-07	1.04963e-07	1.03719e-07	1.32221e-07	1.32221e-07
blood/urine/physical biomarkers	Blood count	-	30290	High light scatter reticulocyte%	-	TET2	4	105145875	105279816	pLoF	279	835	0.0525896	0.0529283	4.46698e-11	4.49951e-11	1.99004e-06	1.99511e-06	1.34493e-10	1.34493e-10
blood/urine/physical biomarkers	Blood count	-	30290	High light scatter reticulocyte%	-	IQGAP2	5	76403249	76708132	pLoF	122	1331	3.5492e-09	3.58668e-09	1.06352e-08	9.50423e-09	1.02184e-08	1.00845e-08	6.2707e-09	6.2707e-09
blood/urine/physical biomarkers	Blood count	-	30290	High light scatter reticulocyte%	-	RHAG	6	49605158	49636884	pLoF	25	257	2.13066e-25	2.13868e-25	6.36582e-19	5.83533e-19	4.02707e-25	4.02036e-25	4.18419e-25	4.18419e-25
blood/urine/physical biomarkers	Blood count	-	30290	High light scatter reticulocyte%	-	HBB	11	5225464	5229395	pLoF	25	138	5.60249e-08	5.63204e-08	1.97528e-10	1.96679e-10	3.8086e-06	3.80498e-06	5.8921e-10	5.8921e-10
blood/urine/physical biomarkers	Blood count	-	30290	High light scatter reticulocyte%	-	SLC4A1	17	44248385	44268141	pLoF	28	195	0.0598114	0.0600371	1.42137e-05	1.44365e-05	1.18535e-11	1.19145e-11	3.56517e-11	3.56517e-11
blood/urine/physical biomarkers	Blood count	-	30290	High light scatter reticulocyte%	-	ASXL1	20	32358330	32439319	pLoF	102	420	4.36613e-05	4.40094e-05	3.1047e-09	3.10107e-09	0.000878426	0.000878934	9.30797e-09	9.30797e-09
blood/urine/physical biomarkers	Blood count	-	30290	High light scatter reticulocyte%	-	PKLR	1	155289293	155301438	pLoF+D	441	15892	2.61988e-34	5.90409e-30	1.7989e-21	3.0825e-19	1.36915e-45	1.39654e-45	4.14812e-45	4.14812e-45
blood/urine/physical biomarkers	Blood count	-	30290	High light scatter reticulocyte%	-	MFSD2B	2	24010081	24063321	pLoF+D	228	6448	5.21172e-28	5.47545e-28	1.44697e-24	1.20008e-25	8.80273e-28	8.23462e-28	9.82881e-28	9.82881e-28
blood/urine/physical biomarkers	Blood count	-	30290	High light scatter reticulocyte%	-	ABCB6	2	219209766	219219017	pLoF+D	393	26551	4.00952e-17	6.69903e-16	1.05686e-23	6.93286e-24	3.80805e-13	3.45409e-13	2.51193e-23	2.51193e-23
blood/urine/physical biomarkers	Blood count	-	30290	High light scatter reticulocyte%	-	IFRD2	3	50287732	50292918	pLoF+D	82	2502	6.78479e-49	1.97391e-48	1.23779e-39	2.71284e-39	1.05465e-32	1.05183e-32	3.02955e-48	3.02955e-48
blood/urine/physical biomarkers	Blood count	-	30290	High light scatter reticulocyte%	-	DNAH1	3	52316319	52400491	pLoF+D	717	11000	4.37127e-07	9.26916e-07	0.802156	0.81838	1.35826e-12	1.36238e-12	4.08096e-12	4.08096e-12
blood/urine/physical biomarkers	Blood count	-	30290	High light scatter reticulocyte%	-	CYB561D2	3	50350695	50358460	pLoF+D	39	4024	1.10016e-07	1.09486e-07	5.94687e-07	4.4706e-07	1.11321e-07	1.0906e-07	1.48906e-07	1.48906e-07
blood/urine/physical biomarkers	Blood count	-	30290	High light scatter reticulocyte%	-	TET2	4	105145875	105279816	pLoF+D	282	842	0.0503175	0.050651	5.62753e-11	5.66724e-11	2.57964e-06	2.58618e-06	1.69416e-10	1.69416e-10
blood/urine/physical biomarkers	Blood count	-	30290	High light scatter reticulocyte%	-	FGB	4	154562956	154571086	pLoF+D	163	6411	0.000302885	0.000313966	0.000211619	0.000187704	3.21078e-08	4.03351e-08	1.07231e-07	1.07231e-07
blood/urine/physical biomarkers	Blood count	-	30290	High light scatter reticulocyte%	-	IQGAP2	5	76403249	76708132	pLoF+D	342	8923	1.3344e-13	2.30594e-13	3.61109e-17	1.89824e-17	2.69372e-12	2.42905e-12	7.46405e-17	7.46405e-17
blood/urine/physical biomarkers	Blood count	-	30290	High light scatter reticulocyte%	-	PELO	5	52787940	52804046	pLoF+D	54	209	2.25365e-08	2.26836e-08	1.43683e-13	1.43247e-13	8.04539e-06	8.0486e-06	4.30544e-13	4.30544e-13
blood/urine/physical biomarkers	Blood count	-	30290	High light scatter reticulocyte%	-	GMPR	6	16238580	16295549	pLoF+D	199	2790	1.03224e-29	1.04946e-29	1.42671e-34	6.76088e-35	2.11184e-29	2.05094e-29	2.75224e-34	2.75224e-34
blood/urine/physical biomarkers	Blood count	-	30290	High light scatter reticulocyte%	-	RHAG	6	49605158	49636884	pLoF+D	38	281	1.94586e-25	1.95474e-25	7.9471e-22	7.32736e-22	4.02788e-25	4.02117e-25	3.94036e-25	3.94036e-25
blood/urine/physical biomarkers	Blood count	-	30290	High light scatter reticulocyte%	-	EIF2AK1	7	6022244	6059230	pLoF+D	111	534	0.00183679	0.00183613	8.47412e-08	8.45808e-08	0.0114463	0.0114336	2.53969e-07	2.53969e-07
blood/urine/physical biomarkers	Blood count	-	30290	High light scatter reticulocyte%	-	JAK2	9	4984390	5128183	pLoF+D	312	2419	4.94593e-76	4.90021e-76	3.6266e-21	2.49978e-21	1.5767e-75	1.56045e-75	1.12409e-75	1.12409e-75
blood/urine/physical biomarkers	Blood count	-	30290	High light scatter reticulocyte%	-	AMPD3	11	10308313	10507579	pLoF+D	335	13474	2.02671e-15	1.96153e-15	1.00864e-11	6.22134e-13	3.17776e-15	2.71768e-15	3.55271e-15	3.55271e-15
blood/urine/physical biomarkers	Blood count	-	30290	High light scatter reticulocyte%	-	PDE3B	11	14643723	14872044	pLoF+D	189	2211	2.91996e-05	3.04664e-05	3.91972e-13	4.21934e-13	0.000153569	0.000150236	1.21925e-12	1.21925e-12
blood/urine/physical biomarkers	Blood count	-	30290	High light scatter reticulocyte%	-	PIEZO1	16	88715338	88785220	pLoF+D	601	16412	4.70139e-21	7.03077e-21	1.95607e-19	3.26563e-21	2.94726e-20	2.39309e-20	8.08643e-21	8.08643e-21
blood/urine/physical biomarkers	Blood count	-	30290	High light scatter reticulocyte%	-	HBM	16	153892	166768	pLoF+D	106	3304.01	5.68433e-12	8.24236e-12	1.21719e-17	1.13745e-17	1.24182e-08	1.23818e-08	3.52791e-17	3.52791e-17
blood/urine/physical biomarkers	Blood count	-	30290	High light scatter reticulocyte%	-	ASXL1	20	32358330	32439319	pLoF+D	106	429	4.57036e-05	4.60632e-05	4.61854e-09	4.61236e-09	0.000887287	0.000887796	1.38449e-08	1.38449e-08
blood/urine/physical biomarkers	Blood count	-	30290	High light scatter reticulocyte%	-	SPTA1	1	158610706	158686715	PTV	122	339	6.33549e-15	6.41778e-15	9.65551e-29	9.65962e-29	4.18403e-20	4.18105e-20	2.89727e-28	2.89727e-28
blood/urine/physical biomarkers	Blood count	-	30290	High light scatter reticulocyte%	-	IFRD2	3	50287732	50292918	PTV	37	1067	9.80258e-07	1.08842e-06	0.890205	0.835296	1.11889e-11	1.15235e-11	3.4061e-11	3.4061e-11
blood/urine/physical biomarkers	Blood count	-	30290	High light scatter reticulocyte%	-	CYB561D2	3	50350695	50358460	PTV	28	3837	1.10013e-07	1.09494e-07	4.66987e-07	3.74321e-07	1.06039e-07	1.04615e-07	1.42772e-07	1.42772e-07
blood/urine/physical biomarkers	Blood count	-	30290	High light scatter reticulocyte%	-	TET2	4	105145875	105279816	PTV	322	929	0.00327382	0.00328608	3.42204e-14	3.42559e-14	4.40159e-10	4.40495e-10	1.02807e-13	1.02807e-13
blood/urine/physical biomarkers	Blood count	-	30290	High light scatter reticulocyte%	-	IQGAP2	5	76403249	76708132	PTV	137	1427	3.38256e-09	3.42272e-09	2.0396e-09	1.82503e-09	1.07274e-08	1.05797e-08	3.30803e-09	3.30803e-09
blood/urine/physical biomarkers	Blood count	-	30290	High light scatter reticulocyte%	-	GMPR	6	16238580	16295549	PTV	30	2521	3.30548e-35	3.59523e-35	1.21139e-33	7.36844e-34	1.71234e-34	1.68133e-34	8.32897e-35	8.32897e-35
blood/urine/physical biomarkers	Blood count	-	30290	High light scatter reticulocyte%	-	RHAG	6	49605158	49636884	PTV	27	262	2.09262e-25	2.10083e-25	1.49939e-19	1.37626e-19	4.02825e-25	4.02154e-25	4.1357e-25	4.1357e-25
blood/urine/physical biomarkers	Blood count	-	30290	High light scatter reticulocyte%	-	HBB	11	5225464	5229395	PTV	39	262	1.87159e-09	1.88548e-09	8.53444e-16	8.53319e-16	7.48378e-06	7.47821e-06	2.66454e-15	2.66454e-15
blood/urine/physical biomarkers	Blood count	-	30290	High light scatter reticulocyte%	-	PDE3B	11	14643723	14872044	PTV	59	1132	6.7995e-05	6.84987e-05	5.31121e-08	5.89494e-08	8.52999e-05	8.48083e-05	1.67389e-07	1.67389e-07
blood/urine/physical biomarkers	Blood count	-	30290	High light scatter reticulocyte%	-	TLN2	15	62390526	62844631	PTV	80	196	0.00319207	0.00319908	6.42316e-08	6.42072e-08	0.0002706	0.000270888	1.92609e-07	1.92609e-07
blood/urine/physical biomarkers	Blood count	-	30290	High light scatter reticulocyte%	-	SPHK1	17	76376584	76387860	PTV	35	6470.01	1.52671e-50	1.5377e-50	1.84386e-29	9.85466e-30	2.01248e-50	1.9664e-50	2.59654e-50	2.59654e-50
blood/urine/physical biomarkers	Blood count	-	30290	High light scatter reticulocyte%	-	SLC4A1	17	44248385	44268141	PTV	30	599	0.290467	0.292695	0.00114864	0.00121827	1.28764e-12	1.30799e-12	3.89322e-12	3.89322e-12
blood/urine/physical biomarkers	Blood count	-	30290	High light scatter reticulocyte%	-	CALR	19	12938578	12944489	PTV	12	122	7.05389e-39	7.08686e-39	3.06382e-24	3.00207e-24	2.17803e-36	2.17706e-36	2.11424e-38	2.11424e-38
blood/urine/physical biomarkers	Blood count	-	30290	High light scatter reticulocyte%	-	R3HDM4	19	896503	913245	PTV	31	185	2.22317e-07	2.22399e-07	2.51641e-07	2.51229e-07	6.60925e-05	6.60838e-05	3.53376e-07	3.53376e-07
blood/urine/physical biomarkers	Blood count	-	30290	High light scatter reticulocyte%	-	PKLR	1	155289293	155301438	PTV+D	448	15978	2.60958e-34	5.88668e-30	6.1969e-22	1.12256e-19	1.37573e-45	1.40233e-45	4.16671e-45	4.16671e-45
blood/urine/physical biomarkers	Blood count	-	30290	High light scatter reticulocyte%	-	MFSD2B	2	24010081	24063321	PTV+D	239	6553	5.16101e-28	5.43278e-28	1.01942e-24	8.22282e-26	8.93388e-28	8.33948e-28	9.82017e-28	9.82017e-28
blood/urine/physical biomarkers	Blood count	-	30290	High light scatter reticulocyte%	-	ABCB6	2	219209766	219219017	PTV+D	418	26793	3.91113e-17	6.59118e-16	1.55303e-24	1.18062e-24	3.84311e-13	3.47897e-13	4.02437e-24	4.02437e-24
blood/urine/physical biomarkers	Blood count	-	30290	High light scatter reticulocyte%	-	IFRD2	3	50287732	50292918	PTV+D	86	2634	4.99065e-50	1.59749e-49	2.92414e-45	7.26091e-45	1.11549e-32	1.11088e-32	2.28156e-49	2.28156e-49
blood/urine/physical biomarkers	Blood count	-	30290	High light scatter reticulocyte%	-	DNAH1	3	52316319	52400491	PTV+D	753	11893	3.74431e-07	8.05344e-07	0.860582	0.875305	1.47989e-12	1.48027e-12	4.44023e-12	4.44023e-12
blood/urine/physical biomarkers	Blood count	-	30290	High light scatter reticulocyte%	-	CYB561D2	3	50350695	50358460	PTV+D	45	4070	1.1047e-07	1.09862e-07	9.65169e-07	6.9527e-07	1.12388e-07	1.09948e-07	1.55352e-07	1.55352e-07
blood/urine/physical biomarkers	Blood count	-	30290	High light scatter reticulocyte%	-	TET2	4	105145875	105279816	PTV+D	325	936	0.00301283	0.00302458	4.45982e-14	4.46404e-14	6.03571e-10	6.04025e-10	1.33893e-13	1.33893e-13
blood/urine/physical biomarkers	Blood count	-	30290	High light scatter reticulocyte%	-	FGB	4	154562956	154571086	PTV+D	164	6412	0.00030288	0.000313962	0.000199748	0.000178143	3.21077e-08	4.03351e-08	1.0723e-07	1.0723e-07
blood/urine/physical biomarkers	Blood count	-	30290	High light scatter reticulocyte%	-	IQGAP2	5	76403249	76708132	PTV+D	357	9019	1.32542e-13	2.29408e-13	9.87858e-18	5.50142e-18	2.71458e-12	2.44498e-12	2.12004e-17	2.12004e-17
blood/urine/physical biomarkers	Blood count	-	30290	High light scatter reticulocyte%	-	PELO	5	52787940	52804046	PTV+D	61	265	7.29534e-09	7.3738e-09	3.5597e-15	3.54548e-15	2.71777e-05	2.71858e-05	1.06581e-14	1.06581e-14
blood/urine/physical biomarkers	Blood count	-	30290	High light scatter reticulocyte%	-	GMPR	6	16238580	16295549	PTV+D	205	5236	8.15807e-59	1.75069e-58	3.37878e-66	9.50014e-67	3.38757e-34	3.28795e-34	4.44912e-66	4.44912e-66
blood/urine/physical biomarkers	Blood count	-	30290	High light scatter reticulocyte%	-	RHAG	6	49605158	49636884	PTV+D	40	286	1.91112e-25	1.92014e-25	1.83814e-22	1.69685e-22	4.02861e-25	4.02189e-25	3.89093e-25	3.89093e-25
blood/urine/physical biomarkers	Blood count	-	30290	High light scatter reticulocyte%	-	TRIM10	6	30151945	30160934	PTV+D	85	703	0.000705577	0.0007061	4.07676e-08	4.08651e-08	0.00347248	0.00346692	1.2244e-07	1.2244e-07
blood/urine/physical biomarkers	Blood count	-	30290	High light scatter reticulocyte%	-	JAK2	9	4984390	5128183	PTV+D	316	2435	5.01741e-76	4.96967e-76	4.30486e-21	2.96806e-21	1.57673e-75	1.56047e-75	1.13629e-75	1.13629e-75
blood/urine/physical biomarkers	Blood count	-	30290	High light scatter reticulocyte%	-	MARCH8	10	45454585	45594906	PTV+D	42	506	0.00141834	0.0014587	8.44325e-08	8.77113e-08	0.000357024	0.000359042	2.58045e-07	2.58045e-07
blood/urine/physical biomarkers	Blood count	-	30290	High light scatter reticulocyte%	-	AMPD3	11	10308313	10507579	PTV+D	344	13545	2.0372e-15	1.96819e-15	1.2535e-11	7.55625e-13	3.19442e-15	2.72864e-15	3.55271e-15	3.55271e-15
blood/urine/physical biomarkers	Blood count	-	30290	High light scatter reticulocyte%	-	PDE3B	11	14643723	14872044	PTV+D	200	2248	2.92298e-05	3.04965e-05	1.19584e-13	1.298e-13	0.000154717	0.000151333	3.73479e-13	3.73479e-13
blood/urine/physical biomarkers	Blood count	-	30290	High light scatter reticulocyte%	-	HBB	11	5225464	5229395	PTV+D	101	858	0.00639646	0.00668652	1.02311e-09	1.11364e-09	2.35382e-05	2.36286e-05	3.19922e-09	3.19922e-09
blood/urine/physical biomarkers	Blood count	-	30290	High light scatter reticulocyte%	-	TLN2	15	62390526	62844631	PTV+D	397	8496	4.50314e-06	4.55527e-06	4.22965e-08	4.28607e-08	9.93273e-06	9.60192e-06	1.25996e-07	1.25996e-07
blood/urine/physical biomarkers	Blood count	-	30290	High light scatter reticulocyte%	-	PIEZO1	16	88715338	88785220	PTV+D	609	15862	5.86342e-21	8.13318e-21	3.19975e-23	9.9168e-25	2.80435e-20	2.29916e-20	5.76915e-24	5.76915e-24
blood/urine/physical biomarkers	Blood count	-	30290	High light scatter reticulocyte%	-	HBM	16	153892	166768	PTV+D	110	3319.01	5.66836e-12	8.22101e-12	5.45234e-18	5.16942e-18	1.24646e-08	1.24258e-08	1.59213e-17	1.59213e-17
blood/urine/physical biomarkers	Blood count	-	30290	High light scatter reticulocyte%	-	SPHK1	17	76376584	76387860	PTV+D	45	6487.01	1.52765e-50	1.5385e-50	7.03891e-30	3.95611e-30	2.01242e-50	1.96635e-50	2.59735e-50	2.59735e-50
blood/urine/physical biomarkers	Blood count	-	30290	High light scatter reticulocyte%	-	CALR	19	12938578	12944489	PTV+D	57	694	2.51553e-08	3.00668e-08	0.0049862	0.00522821	1.14862e-35	1.15612e-35	3.45708e-35	3.45708e-35
blood/urine/physical biomarkers	Blood count	-	30290	High light scatter reticulocyte%	-	R3HDM4	19	896503	913245	PTV+D	32	186	2.18263e-07	2.18349e-07	1.55481e-07	1.55247e-07	6.60383e-05	6.60296e-05	2.71927e-07	2.71927e-07
blood/urine/physical biomarkers	Blood count	-	30290	High light scatter reticulocyte%	-	TUBA4A	2	219249711	219278170	Synonymous	212	10834	1.06201e-13	9.86279e-14	1.60945e-07	1.63905e-08	1.28561e-13	1.13598e-13	1.66089e-13	1.66089e-13
blood/urine/physical biomarkers	Blood count	-	30290	High light scatter reticulocyte%	-	IFRD2	3	50287732	50292918	Synonymous	215	7066	3.66591e-39	3.50688e-39	5.69872e-11	2.42302e-11	1.71721e-38	1.64517e-38	8.86322e-39	8.86322e-39
blood/urine/physical biomarkers	Blood count	-	30290	High light scatter reticulocyte%	-	GRM2	3	51707070	51718613	Synonymous	279	5992	1.60877e-18	1.71521e-18	7.55947e-13	4.14778e-13	2.73437e-17	2.61424e-17	4.68955e-18	4.68955e-18
blood/urine/physical biomarkers	Blood count	-	30290	High light scatter reticulocyte%	-	BSN	3	49554489	49671545	Synonymous	1260	57282	2.51337e-15	1.49858e-14	2.92602e-05	3.80367e-06	7.46264e-10	5.75153e-10	1.28786e-14	1.28786e-14
blood/urine/physical biomarkers	Blood count	-	30290	High light scatter reticulocyte%	-	TMEM89	3	48620759	48621855	Synonymous	55	1125	4.68233e-06	5.79945e-06	0.0539464	0.0556494	8.2378e-15	8.32179e-15	2.4869e-14	2.4869e-14
blood/urine/physical biomarkers	Blood count	-	30290	High light scatter reticulocyte%	-	MST1R	3	49887002	49903873	Synonymous	471	17645	5.41497e-10	5.91215e-10	4.22374e-05	5.75357e-06	1.50891e-09	1.21839e-09	1.19478e-09	1.19478e-09
blood/urine/physical biomarkers	Blood count	-	30290	High light scatter reticulocyte%	-	WDR6	3	49007062	49015953	Synonymous	412	6469	6.27568e-08	8.49806e-08	0.797822	0.815601	3.81439e-09	3.75875e-09	1.0793e-08	1.0793e-08
blood/urine/physical biomarkers	Blood count	-	30290	High light scatter reticulocyte%	-	MST1	3	49683947	49689501	Synonymous	293	7735	5.06337e-09	4.85984e-09	0.000504579	0.000317357	1.81156e-08	1.71782e-08	1.16125e-08	1.16125e-08
blood/urine/physical biomarkers	Blood count	-	30290	High light scatter reticulocyte%	-	COL7A1	3	48564073	48595267	Synonymous	987	31281	3.31064e-09	9.20773e-09	0.0211033	0.0141052	1.95561e-05	1.63468e-05	1.46066e-08	1.46066e-08
blood/urine/physical biomarkers	Blood count	-	30290	High light scatter reticulocyte%	-	CCDC51	3	48432164	48440456	Synonymous	129	2350	1.40849e-07	1.38835e-07	0.00140264	0.00131967	3.09662e-07	3.05581e-07	2.8838e-07	2.8838e-07
blood/urine/physical biomarkers	Blood count	-	30290	High light scatter reticulocyte%	-	MDC1	6	30699807	30717889	Synonymous	435	33107	6.58187e-12	1.10339e-12	0.368324	0.489386	2.49236e-08	2.07951e-08	5.66935e-12	5.66935e-12
blood/urine/physical biomarkers	Blood count	-	30290	High light scatter reticulocyte%	-	HLA-E	6	30489467	30494205	Synonymous	110	1992	8.56139e-10	8.52495e-10	3.34032e-07	2.54447e-07	1.04097e-09	1.0223e-09	1.39964e-09	1.39964e-09
blood/urine/physical biomarkers	Blood count	-	30290	High light scatter reticulocyte%	-	C6orf136	6	30647039	30653210	Synonymous	165	12662	2.05243e-09	2.18259e-09	0.00013412	8.8258e-05	1.17118e-08	1.06406e-08	5.33437e-09	5.33437e-09
blood/urine/physical biomarkers	Blood count	-	30290	High light scatter reticulocyte%	-	NRM	6	30688047	30691420	Synonymous	89	8515	5.2972e-09	5.27803e-09	1.10424e-08	7.54411e-09	5.0707e-09	4.96246e-09	5.99951e-09	5.99951e-09
blood/urine/physical biomarkers	Blood count	-	30290	High light scatter reticulocyte%	-	PPP1R10	6	30600400	30618612	Synonymous	295	25612	1.13673e-08	1.09824e-08	8.05091e-07	3.67806e-07	3.57774e-08	3.01125e-08	2.45753e-08	2.45753e-08
blood/urine/physical biomarkers	Blood count	-	30290	High light scatter reticulocyte%	-	OR2B3	6	29086208	29087313	Synonymous	59	2869	9.09274e-08	9.0647e-08	1.22893e-06	9.59291e-07	9.07919e-08	8.9614e-08	1.30268e-07	1.30268e-07
blood/urine/physical biomarkers	Blood count	-	30290	High light scatter reticulocyte%	-	ANK1	8	41653220	41896762	Synonymous	662	41194	1.17829e-22	6.31396e-22	3.37854e-15	5.49382e-17	2.78858e-13	2.34259e-13	5.95787e-22	5.95787e-22
blood/urine/physical biomarkers	Blood count	-	30290	High light scatter reticulocyte%	-	GFI1B	9	132944000	132991687	Synonymous	138	11814	5.63756e-12	5.20809e-12	8.05072e-10	1.84867e-10	7.1625e-12	6.32383e-12	8.90488e-12	8.90488e-12
blood/urine/physical biomarkers	Blood count	-	30290	High light scatter reticulocyte%	-	FIBP	11	65883741	65888539	Synonymous	116	7832	8.69847e-09	8.24706e-09	6.82895e-05	2.64888e-05	1.08829e-08	9.96414e-09	1.40018e-08	1.40018e-08
blood/urine/physical biomarkers	Blood count	-	30290	High light scatter reticulocyte%	-	SYVN1	11	65121780	65134533	Synonymous	255	11456	1.36649e-07	1.20452e-07	0.000501209	0.000222115	1.6223e-07	1.44215e-07	2.08879e-07	2.08879e-07
blood/urine/physical biomarkers	Blood count	-	30290	High light scatter reticulocyte%	-	HBM	16	153892	166768	Synonymous	98	8396.22	1.34759e-07	1.89173e-07	1.78659e-06	9.34407e-07	5.75779e-07	5.47904e-07	3.3522e-07	3.3522e-07
blood/urine/physical biomarkers	Blood count	-	30290	High light scatter reticulocyte%	-	SPHK1	17	76376584	76387860	Synonymous	218	7005	1.53904e-50	1.48599e-50	9.84756e-20	2.67785e-21	2.14019e-50	2.00679e-50	2.62207e-50	2.62207e-50
blood/urine/physical biomarkers	Blood count	-	30300	High light scatter reticulocyte count	-	PKLR	1	155289293	155301438	Missense	439	15976	2.13574e-27	6.91831e-24	6.9354e-17	2.87328e-15	5.91987e-38	6.03287e-38	1.79275e-37	1.77729e-37
blood/urine/physical biomarkers	Blood count	-	30300	High light scatter reticulocyte count	-	SPTA1	1	158610706	158686715	Missense	1885	56838	2.75512e-09	1.24041e-08	0.428642	0.44722	3.36175e-15	3.46959e-15	1.03251e-14	2.06501e-14
blood/urine/physical biomarkers	Blood count	-	30300	High light scatter reticulocyte count	-	TENT5C	1	117605934	117628372	Missense	215	8364	1.17097e-05	1.67686e-05	6.98505e-12	1.37433e-11	1.08952e-05	1.21552e-05	2.77872e-11	2.77872e-11
blood/urine/physical biomarkers	Blood count	-	30300	High light scatter reticulocyte count	-	TRIM58	1	247857199	247878205	Missense	413	5082	5.78765e-06	6.51794e-06	2.80986e-09	2.76222e-09	0.000709525	0.000689787	8.35368e-09	1.67072e-08
blood/urine/physical biomarkers	Blood count	-	30300	High light scatter reticulocyte count	-	FLAD1	1	154983338	154993111	Missense	466	5803	2.20042e-08	2.13795e-08	0.917351	0.922591	3.52419e-07	3.48203e-07	6.12688e-08	1.22538e-07
blood/urine/physical biomarkers	Blood count	-	30300	High light scatter reticulocyte count	-	MFSD2B	2	24010081	24063321	Missense	922	22124	1.50699e-22	2.76809e-22	4.02634e-06	1.40305e-06	2.98372e-23	2.65285e-23	7.36568e-23	1.69095e-23
blood/urine/physical biomarkers	Blood count	-	30300	High light scatter reticulocyte count	-	ABCB6	2	219209766	219219017	Missense	710	33574	4.21717e-16	5.49123e-15	1.04323e-16	2.66261e-17	8.46773e-13	7.50782e-13	1.29837e-16	6.8662e-20
blood/urine/physical biomarkers	Blood count	-	30300	High light scatter reticulocyte count	-	EIF5B	2	99337353	99401326	Missense	597	18991	1.94919e-09	2.87286e-09	0.17235	0.0707322	4.07413e-08	3.3775e-08	6.55543e-09	1.30408e-08
blood/urine/physical biomarkers	Blood count	-	30300	High light scatter reticulocyte count	-	IFRD2	3	50287732	50292918	Missense	409	23714	3.05276e-46	9.34631e-41	1.77815e-93	2.33164e-91	2.22016e-37	2.40143e-37	1.05882e-92	2.11763e-92
blood/urine/physical biomarkers	Blood count	-	30300	High light scatter reticulocyte count	-	MST1R	3	49887002	49903873	Missense	1005	18989	6.65047e-26	2.13394e-25	0.0374654	0.0348434	3.74345e-28	3.57312e-28	1.09295e-27	2.1859e-27
blood/urine/physical biomarkers	Blood count	-	30300	High light scatter reticulocyte count	-	C3orf62	3	49268602	49277909	Missense	199	12509	7.5652e-11	2.08564e-09	1.37172e-07	5.22672e-07	6.84779e-23	7.46418e-23	2.14281e-22	2.14281e-22
blood/urine/physical biomarkers	Blood count	-	30300	High light scatter reticulocyte count	-	BSN	3	49554489	49671545	Missense	2767	60985	4.81723e-19	6.07982e-18	2.16078e-06	7.29932e-07	5.75526e-09	4.85867e-09	2.67814e-18	5.35629e-18
blood/urine/physical biomarkers	Blood count	-	30300	High light scatter reticulocyte count	-	DNAH1	3	52316319	52400491	Missense	3082	126463	0.0273956	0.0340744	0.333947	0.284709	1.42311e-11	1.59154e-11	4.50788e-11	6.49947e-12
blood/urine/physical biomarkers	Blood count	-	30300	High light scatter reticulocyte count	-	DAG1	3	49468703	49535618	Missense	628	14356	0.000424072	0.00134428	7.69274e-05	9.81775e-05	1.32563e-12	1.44038e-12	4.14202e-12	8.28382e-12
blood/urine/physical biomarkers	Blood count	-	30300	High light scatter reticulocyte count	-	ATR	3	142449235	142578826	Missense	1244	34599	3.61811e-11	4.15604e-11	2.30959e-09	5.59166e-10	6.08167e-08	4.99754e-08	1.11198e-10	2.22396e-10
blood/urine/physical biomarkers	Blood count	-	30300	High light scatter reticulocyte count	-	RNF123	3	49689499	49721529	Missense	1366	29058	1.77853e-08	6.64364e-08	1.1403e-10	3.77169e-11	5.56179e-06	4.17374e-06	1.69709e-10	3.39418e-10
blood/urine/physical biomarkers	Blood count	-	30300	High light scatter reticulocyte count	-	COL7A1	3	48564073	48595267	Missense	2111	56282	3.66181e-10	8.78341e-11	0.209386	0.280795	2.17894e-07	1.67072e-07	4.24732e-10	8.49464e-10
blood/urine/physical biomarkers	Blood count	-	30300	High light scatter reticulocyte count	-	IQCF5	3	51873721	51875584	Missense	106	3759	1.44513e-08	1.38186e-08	0.000158713	0.000137122	2.02742e-08	1.9692e-08	2.48259e-08	4.96516e-08
blood/urine/physical biomarkers	Blood count	-	30300	High light scatter reticulocyte count	-	PCBP4	3	51957454	51974016	Missense	500	21510	1.62612e-08	4.05755e-08	4.02638e-05	1.76883e-05	2.23068e-07	2.11649e-07	6.28729e-08	1.25746e-07
blood/urine/physical biomarkers	Blood count	-	30300	High light scatter reticulocyte count	-	CACNA2D2	3	50362799	50504244	Missense	706	14888	6.49554e-08	5.29101e-08	0.481134	0.411404	7.13877e-07	6.46303e-07	1.61103e-07	3.22206e-07
blood/urine/physical biomarkers	Blood count	-	30300	High light scatter reticulocyte count	-	FGB	4	154562956	154571086	Missense	337	9708	0.000899511	0.00090964	9.3871e-06	9.46198e-06	4.98771e-08	5.8539e-08	1.60658e-07	1.25174e-07
blood/urine/physical biomarkers	Blood count	-	30300	High light scatter reticulocyte count	-	PELO	5	52787940	52804046	Missense	283	1399	2.21969e-11	2.29074e-11	2.56628e-18	2.54615e-18	2.07907e-07	2.0714e-07	7.66853e-18	1.5337e-17
blood/urine/physical biomarkers	Blood count	-	30300	High light scatter reticulocyte count	-	IQGAP2	5	76403249	76708132	Missense	1252	36707	1.262e-11	2.59368e-11	4.04672e-06	4.47682e-06	2.27093e-12	2.00333e-12	5.67479e-12	9.35918e-13
blood/urine/physical biomarkers	Blood count	-	30300	High light scatter reticulocyte count	-	OSMR	5	38845858	38945596	Missense	758	28068	8.12659e-09	1.20796e-08	1.25224e-05	1.11652e-05	5.73218e-10	5.33413e-10	1.56852e-09	3.13704e-09
blood/urine/physical biomarkers	Blood count	-	30300	High light scatter reticulocyte count	-	TRIM10	6	30151945	30160934	Missense	373	22148	7.46971e-73	4.31966e-72	2.93724e-29	8.51023e-29	2.92507e-62	2.5471e-62	3.82107e-72	7.64214e-72
blood/urine/physical biomarkers	Blood count	-	30300	High light scatter reticulocyte count	-	TRIM40	6	30136108	30148735	Missense	185	27830	9.45438e-62	1.14435e-61	1.66723e-43	9.5902e-47	5.79073e-61	5.01455e-61	2.60453e-61	5.20907e-61
blood/urine/physical biomarkers	Blood count	-	30300	High light scatter reticulocyte count	-	TRIM15	6	30163206	30172696	Missense	338	16959	6.61373e-60	2.4696e-59	1.23795e-26	1.28785e-32	8.04484e-58	6.51461e-58	3.08529e-59	6.17059e-59
blood/urine/physical biomarkers	Blood count	-	30300	High light scatter reticulocyte count	-	GMPR	6	16238580	16295549	Missense	277	4812	9.97964e-27	1.05823e-26	1.14992e-27	5.59202e-28	9.1386e-26	8.78002e-26	2.08701e-27	2.08171e-29
blood/urine/physical biomarkers	Blood count	-	30300	High light scatter reticulocyte count	-	MDC1	6	30699807	30717889	Missense	1256	66585	3.74097e-12	9.3625e-12	4.06965e-05	1.77265e-05	2.69475e-11	2.28322e-11	1.31861e-11	2.63722e-11
blood/urine/physical biomarkers	Blood count	-	30300	High light scatter reticulocyte count	-	HIST1H1B	6	27866849	27867529	Missense	304	16514	1.90079e-11	1.66865e-11	0.000519644	0.000247714	1.63614e-11	1.50039e-11	2.4968e-11	4.99363e-11
blood/urine/physical biomarkers	Blood count	-	30300	High light scatter reticulocyte count	-	PPP1R18	6	30676389	30687895	Missense	414	30681	1.22726e-11	1.01982e-11	0.001069	0.000597044	3.63788e-11	3.20108e-11	2.51819e-11	5.03638e-11
blood/urine/physical biomarkers	Blood count	-	30300	High light scatter reticulocyte count	-	ZSCAN31	6	28324693	28356271	Missense	246	17776	5.86287e-10	4.99572e-10	0.00147757	0.000399759	8.55832e-10	7.32921e-10	9.61504e-10	1.92301e-09
blood/urine/physical biomarkers	Blood count	-	30300	High light scatter reticulocyte count	-	BTN2A2	6	26383096	26394874	Missense	405	39533	1.44242e-09	1.60893e-09	3.18171e-07	1.2492e-07	2.33432e-09	2.19062e-09	2.7139e-09	5.4278e-09
blood/urine/physical biomarkers	Blood count	-	30300	High light scatter reticulocyte count	-	MUCL3	6	30934523	30954221	Missense	838	26893	5.55998e-08	8.38987e-08	3.46978e-05	2.04584e-05	1.95096e-09	1.95012e-09	5.68538e-09	5.68538e-09
blood/urine/physical biomarkers	Blood count	-	30300	High light scatter reticulocyte count	-	SFTA2	6	30931353	30955636	Missense	885	27249	5.57772e-08	8.41089e-08	2.1333e-05	1.28836e-05	1.97481e-09	1.97087e-09	5.74872e-09	5.74872e-09
blood/urine/physical biomarkers	Blood count	-	30300	High light scatter reticulocyte count	-	OR2H2	6	29585121	29590500	Missense	234	18456	7.05459e-08	1.53681e-07	0.00687838	0.00607258	5.28648e-09	4.99165e-09	1.46278e-08	2.92555e-08
blood/urine/physical biomarkers	Blood count	-	30300	High light scatter reticulocyte count	-	GABBR1	6	29555629	29633976	Missense	815	24924	8.78707e-08	1.79935e-07	0.0111264	0.00931109	7.16286e-09	6.49008e-09	1.93157e-08	3.86314e-08
blood/urine/physical biomarkers	Blood count	-	30300	High light scatter reticulocyte count	-	MAS1L	6	29486697	29487956	Missense	263	18139	1.9493e-07	2.73157e-07	0.325988	0.338178	9.48079e-09	9.22047e-09	2.69394e-08	5.38789e-08
blood/urine/physical biomarkers	Blood count	-	30300	High light scatter reticulocyte count	-	LY6G6C	6	31718648	31721845	Missense	80	10345	4.01362e-08	4.60908e-08	0.00586359	0.00288146	1.9344e-07	1.77304e-07	1.0449e-07	2.08981e-07
blood/urine/physical biomarkers	Blood count	-	30300	High light scatter reticulocyte count	-	MOG	6	29656981	29672372	Missense	208	9080	5.3436e-08	6.15515e-08	1.60777e-06	6.14608e-07	1.35468e-07	1.23343e-07	1.13854e-07	2.27709e-07
blood/urine/physical biomarkers	Blood count	-	30300	High light scatter reticulocyte count	-	MPIG6B	6	31718594	31726714	Missense	299	14308	4.69224e-08	5.17578e-08	0.00606023	0.00299129	2.76559e-07	2.39333e-07	1.23897e-07	2.47795e-07
blood/urine/physical biomarkers	Blood count	-	30300	High light scatter reticulocyte count	-	CA1	8	85327608	85379014	Missense	198	10436	0.00427524	0.00909714	0.0547136	0.140388	9.59909e-12	1.19059e-11	3.18865e-11	6.20832e-11
blood/urine/physical biomarkers	Blood count	-	30300	High light scatter reticulocyte count	-	JAK2	9	4984390	5128183	Missense	827	22376	1.0561e-09	8.23103e-08	0.000422644	0.0010613	7.88653e-81	9.11289e-81	2.53664e-80	1.03026e-81
blood/urine/physical biomarkers	Blood count	-	30300	High light scatter reticulocyte count	-	ARHGAP21	10	24583609	24723668	Missense	1317	36818	7.06064e-10	2.7821e-09	0.00184994	0.00130278	0.000355451	0.000307515	3.37885e-09	6.75771e-09
blood/urine/physical biomarkers	Blood count	-	30300	High light scatter reticulocyte count	-	AMPD3	11	10308313	10507579	Missense	581	22767	9.27137e-19	1.27448e-18	4.01744e-07	2.43526e-08	1.10584e-17	8.62368e-18	2.89909e-18	4.024e-18
blood/urine/physical biomarkers	Blood count	-	30300	High light scatter reticulocyte count	-	HBB	11	5225464	5229395	Missense	113	2654	1.85285e-11	3.01535e-11	1.50593e-18	1.55764e-18	1.03958e-16	1.05697e-16	4.55073e-18	9.10145e-18
blood/urine/physical biomarkers	Blood count	-	30300	High light scatter reticulocyte count	-	FERMT3	11	64206678	64223886	Missense	495	22634	6.70976e-18	1.12028e-17	0.0537994	0.0102257	2.87191e-16	2.30094e-16	2.43974e-17	4.87947e-17
blood/urine/physical biomarkers	Blood count	-	30300	High light scatter reticulocyte count	-	CCDC88B	11	64340223	64357534	Missense	1288	45698	6.88913e-12	8.44792e-12	5.03526e-05	5.19309e-06	5.35938e-11	4.18762e-11	1.96037e-11	3.92071e-11
blood/urine/physical biomarkers	Blood count	-	30300	High light scatter reticulocyte count	-	OR52R1	11	4803433	4804380	Missense	277	6326	0.000682636	0.000885829	0.209007	0.228187	1.37202e-11	1.40282e-11	4.16176e-11	8.32352e-11
blood/urine/physical biomarkers	Blood count	-	30300	High light scatter reticulocyte count	-	MMP26	11	4704927	4992429	Missense	2663	96988.3	0.151226	0.270239	0.897483	0.851068	1.94679e-10	2.23271e-10	6.23992e-10	1.24798e-09
blood/urine/physical biomarkers	Blood count	-	30300	High light scatter reticulocyte count	-	HECTD4	12	112160188	112382439	Missense	2290	38992	2.44512e-17	4.5879e-17	1.84901e-13	1.25916e-14	5.39428e-09	4.58308e-09	9.55732e-17	1.91146e-16
blood/urine/physical biomarkers	Blood count	-	30300	High light scatter reticulocyte count	-	SH2B3	12	111405948	111451623	Missense	611	18310	4.38946e-07	7.9573e-06	2.36271e-12	1.03412e-11	5.64899e-13	5.87725e-13	1.50324e-12	3.00637e-12
blood/urine/physical biomarkers	Blood count	-	30300	High light scatter reticulocyte count	-	ATXN2	12	111443485	111599676	Missense	1324	30129	6.57427e-09	7.92928e-08	0.00495189	0.00554712	9.38993e-13	9.44431e-13	2.82485e-12	5.6497e-12
blood/urine/physical biomarkers	Blood count	-	30300	High light scatter reticulocyte count	-	CTU2	16	88706463	88715386	Missense	845	21403	2.40378e-18	4.99124e-17	0.0636743	0.0603346	2.25962e-33	2.211e-33	6.70514e-33	1.34103e-32
blood/urine/physical biomarkers	Blood count	-	30300	High light scatter reticulocyte count	-	PIEZO1	16	88715338	88785220	Missense	3339	124765	1.6616e-31	5.09875e-32	4.01512e-17	7.56982e-18	5.59482e-33	5.8593e-33	1.59984e-32	3.19506e-32
blood/urine/physical biomarkers	Blood count	-	30300	High light scatter reticulocyte count	-	HBM	16	153892	166768	Missense	172	3749.03	1.28845e-10	1.74719e-10	3.21667e-16	2.85696e-16	1.51394e-07	1.46518e-07	9.99201e-16	1.9984e-15
blood/urine/physical biomarkers	Blood count	-	30300	High light scatter reticulocyte count	-	SLC9A3R2	16	2025356	2039026	Missense	382	19806	3.21204e-12	4.62564e-12	0.0265226	0.0127317	2.45092e-10	2.06332e-10	1.11848e-11	2.23697e-11
blood/urine/physical biomarkers	Blood count	-	30300	High light scatter reticulocyte count	-	HBA2	16	172876	173710	Missense	42	268.018	0.000462461	0.000467777	9.94447e-09	1.01119e-08	0.000974245	0.000977377	3.00815e-08	6.93173e-09
blood/urine/physical biomarkers	Blood count	-	30300	High light scatter reticulocyte count	-	FBXL19	16	30923055	30948783	Missense	410	10682	1.87448e-08	1.908e-08	1.01689e-05	2.24116e-06	2.25719e-08	2.09139e-08	3.02387e-08	6.04773e-08
blood/urine/physical biomarkers	Blood count	-	30300	High light scatter reticulocyte count	-	PKD1	16	2088710	2135898	Missense	5123	171721	0.000304749	0.00100222	0.00405461	0.00662871	0.000135307	0.00012785	0.000301676	2.73357e-07
blood/urine/physical biomarkers	Blood count	-	30300	High light scatter reticulocyte count	-	SRSF2	17	76734115	76737374	Missense	92	866	7.02968e-12	9.53737e-12	1.82381e-14	2.05265e-14	1.62214e-26	1.63094e-26	4.87959e-26	9.75919e-26
blood/urine/physical biomarkers	Blood count	-	30300	High light scatter reticulocyte count	-	MFSD11	17	76735865	76781449	Missense	436	11445	0.00350121	0.00618864	0.272897	0.558087	1.82094e-25	2.45183e-25	6.26942e-25	1.25388e-24
blood/urine/physical biomarkers	Blood count	-	30300	High light scatter reticulocyte count	-	TMC8	17	78130770	78142968	Missense	627	19742	2.98467e-15	8.27155e-15	0.155303	0.159628	1.14122e-15	1.09497e-15	2.66454e-15	5.55112e-15
blood/urine/physical biomarkers	Blood count	-	30300	High light scatter reticulocyte count	-	SLFN14	17	35548125	35558098	Missense	576	13950	9.72966e-10	1.93023e-09	0.0377978	0.060016	8.45783e-06	8.15759e-06	3.88074e-09	7.76148e-09
blood/urine/physical biomarkers	Blood count	-	30300	High light scatter reticulocyte count	-	RIOK3	18	23452823	23486603	Missense	354	15044	1.21126e-60	5.90932e-60	1.78629e-41	8.68119e-45	1.04143e-41	9.43124e-42	6.0313e-60	1.20626e-59
blood/urine/physical biomarkers	Blood count	-	30300	High light scatter reticulocyte count	-	BLVRB	19	40447765	40465840	Missense	256	28257	2.9545e-18	2.03414e-16	4.41074e-05	2.3364e-05	1.67755e-21	1.57331e-21	4.86993e-21	9.73986e-21
blood/urine/physical biomarkers	Blood count	-	30300	High light scatter reticulocyte count	-	S1PR2	19	10221433	10231331	Missense	244	11937	8.10018e-21	1.04782e-20	6.12702e-19	2.77679e-20	2.31078e-20	2.03684e-20	1.71966e-20	3.43932e-20
blood/urine/physical biomarkers	Blood count	-	30300	High light scatter reticulocyte count	-	DNMT1	19	10133345	10231286	Missense	1091	24303	7.65526e-21	1.01114e-20	1.03389e-07	1.67081e-09	5.15884e-20	3.93513e-20	2.1872e-20	4.3744e-20
blood/urine/physical biomarkers	Blood count	-	30300	High light scatter reticulocyte count	-	DOCK6	19	11199295	11262481	Missense	1820	60513	1.03614e-20	1.01758e-20	0.166746	0.0478669	9.77981e-20	7.20535e-20	2.74113e-20	5.48225e-20
blood/urine/physical biomarkers	Blood count	-	30300	High light scatter reticulocyte count	-	R3HDM4	19	896503	913245	Missense	310	5073	6.70768e-07	8.33984e-07	3.64738e-13	3.83107e-13	5.61342e-05	5.53622e-05	1.1211e-12	1.1211e-12
blood/urine/physical biomarkers	Blood count	-	30300	High light scatter reticulocyte count	-	PPP1R15A	19	48872392	48876057	Missense	502	20037	0.133414	0.210239	0.433189	0.428956	2.67038e-12	3.3117e-12	8.87002e-12	8.87002e-12
blood/urine/physical biomarkers	Blood count	-	30300	High light scatter reticulocyte count	-	PLVAP	19	17351448	17377350	Missense	363	13147	6.37127e-09	3.43972e-08	3.55369e-10	2.65396e-10	3.8197e-09	4.01425e-09	8.24304e-10	8.24304e-10
blood/urine/physical biomarkers	Blood count	-	30300	High light scatter reticulocyte count	-	PKLR	1	155289293	155301438	Disruptive Missense	418	15706	2.09404e-27	6.81743e-24	8.33857e-17	3.63246e-15	5.81157e-38	5.93709e-38	1.7621e-37	1.7621e-37
blood/urine/physical biomarkers	Blood count	-	30300	High light scatter reticulocyte count	-	MFSD2B	2	24010081	24063321	Disruptive Missense	179	6184	5.289e-24	5.47708e-24	1.29699e-20	1.63853e-21	8.0675e-24	7.58099e-24	9.55108e-24	9.55108e-24
blood/urine/physical biomarkers	Blood count	-	30300	High light scatter reticulocyte count	-	ABCB6	2	219209766	219219017	Disruptive Missense	315	25447	2.55302e-16	3.85216e-15	1.59263e-20	8.93415e-21	6.31871e-13	5.79383e-13	3.43401e-20	3.43401e-20
blood/urine/physical biomarkers	Blood count	-	30300	High light scatter reticulocyte count	-	IFRD2	3	50287732	50292918	Disruptive Missense	49	1567	6.3763e-55	8.26134e-55	2.1685e-73	2.03279e-73	8.33403e-33	8.27158e-33	6.29536e-73	6.29536e-73
blood/urine/physical biomarkers	Blood count	-	30300	High light scatter reticulocyte count	-	DNAH1	3	52316319	52400491	Disruptive Missense	525	9892	4.20738e-07	8.86523e-07	0.787748	0.807291	1.16378e-12	1.17099e-12	3.50231e-12	3.50231e-12
blood/urine/physical biomarkers	Blood count	-	30300	High light scatter reticulocyte count	-	FGB	4	154562956	154571086	Disruptive Missense	140	6227	0.000814243	0.000840831	0.000461012	0.000435837	3.06088e-08	3.86949e-08	1.02528e-07	1.02528e-07
blood/urine/physical biomarkers	Blood count	-	30300	High light scatter reticulocyte count	-	IQGAP2	5	76403249	76708132	Disruptive Missense	220	7592	2.97263e-13	3.05719e-13	8.02018e-12	2.47698e-12	4.523e-13	4.18414e-13	5.10036e-13	5.10036e-13
blood/urine/physical biomarkers	Blood count	-	30300	High light scatter reticulocyte count	-	PELO	5	52787940	52804046	Disruptive Missense	41	180	3.51201e-08	3.53155e-08	1.44149e-12	1.43778e-12	1.98879e-05	1.988e-05	4.31888e-12	4.31888e-12
blood/urine/physical biomarkers	Blood count	-	30300	High light scatter reticulocyte count	-	GMPR	6	16238580	16295549	Disruptive Missense	175	2715	2.62412e-26	2.65695e-26	5.08173e-30	2.65482e-30	5.02393e-26	4.88001e-26	1.04607e-29	1.04607e-29
blood/urine/physical biomarkers	Blood count	-	30300	High light scatter reticulocyte count	-	CA1	8	85327608	85379014	Disruptive Missense	56	776	1.4907e-05	1.51978e-05	3.91425e-10	3.89587e-10	0.000332338	0.000330283	1.17148e-09	1.17148e-09
blood/urine/physical biomarkers	Blood count	-	30300	High light scatter reticulocyte count	-	JAK2	9	4984390	5128183	Disruptive Missense	255	2167	2.30512e-82	2.28692e-82	6.30995e-22	4.10353e-22	7.44515e-82	7.36893e-82	5.25805e-82	5.25805e-82
blood/urine/physical biomarkers	Blood count	-	30300	High light scatter reticulocyte count	-	AMPD3	11	10308313	10507579	Disruptive Missense	280	13023	3.7775e-18	3.6924e-18	5.95851e-13	2.1118e-14	5.72966e-18	4.94168e-18	6.5754e-18	6.5754e-18
blood/urine/physical biomarkers	Blood count	-	30300	High light scatter reticulocyte count	-	PDE3B	11	14643723	14872044	Disruptive Missense	141	1116	0.00116465	0.00117907	1.14079e-07	1.14146e-07	0.00739453	0.00739845	3.423e-07	3.423e-07
blood/urine/physical biomarkers	Blood count	-	30300	High light scatter reticulocyte count	-	PIEZO1	16	88715338	88785220	Disruptive Missense	398	14461	2.58972e-24	3.73198e-24	4.03724e-29	1.92933e-30	1.24331e-23	1.03955e-23	1.1048e-29	1.1048e-29
blood/urine/physical biomarkers	Blood count	-	30300	High light scatter reticulocyte count	-	HBM	16	153892	166768	Disruptive Missense	98	3021.01	3.73633e-10	4.75218e-10	3.56865e-13	3.18791e-13	1.24593e-07	1.21488e-07	1.00964e-12	1.00964e-12
blood/urine/physical biomarkers	Blood count	-	30300	High light scatter reticulocyte count	-	HBA2	16	172876	173710	Disruptive Missense	35	254.017	0.000470264	0.000475612	1.2899e-09	1.322e-09	9.48113e-05	9.53332e-05	3.91719e-09	3.91719e-09
blood/urine/physical biomarkers	Blood count	-	30300	High light scatter reticulocyte count	-	PKD1	16	2088710	2135898	Disruptive Missense	416	7963.01	3.41658e-06	3.34904e-06	5.62278e-08	3.97385e-08	6.19959e-06	5.65366e-06	1.3674e-07	1.3674e-07
blood/urine/physical biomarkers	Blood count	-	30300	High light scatter reticulocyte count	-	SPTA1	1	158610706	158686715	pLoF	110	294	4.96731e-14	5.00192e-14	1.16603e-25	1.16149e-25	9.48305e-15	9.48761e-15	3.49127e-25	3.49127e-25
blood/urine/physical biomarkers	Blood count	-	30300	High light scatter reticulocyte count	-	TET2	4	105145875	105279816	pLoF	279	835	0.0917657	0.0921845	2.28787e-09	2.30063e-09	8.03243e-05	8.05282e-05	6.8825e-09	6.8825e-09
blood/urine/physical biomarkers	Blood count	-	30300	High light scatter reticulocyte count	-	IQGAP2	5	76403249	76708132	pLoF	122	1331	2.35533e-10	2.38713e-10	6.92516e-10	6.09008e-10	7.55816e-10	7.45909e-10	4.22995e-10	4.22995e-10
blood/urine/physical biomarkers	Blood count	-	30300	High light scatter reticulocyte count	-	RHAG	6	49605158	49636884	pLoF	25	257	5.98263e-24	6.00613e-24	6.78618e-18	6.25658e-18	1.15443e-23	1.15251e-23	1.18334e-23	1.18334e-23
blood/urine/physical biomarkers	Blood count	-	30300	High light scatter reticulocyte count	-	HBB	11	5225464	5229395	pLoF	25	138	6.72109e-20	6.83769e-20	4.64344e-29	4.59466e-29	7.42419e-15	7.41714e-15	1.38568e-28	1.38568e-28
blood/urine/physical biomarkers	Blood count	-	30300	High light scatter reticulocyte count	-	PDE3B	11	14643723	14872044	pLoF	48	1095	8.4398e-06	8.49247e-06	1.68635e-08	1.8333e-08	1.01438e-05	1.00893e-05	5.25027e-08	5.25027e-08
blood/urine/physical biomarkers	Blood count	-	30300	High light scatter reticulocyte count	-	SLC4A1	17	44248385	44268141	pLoF	28	195	0.0894935	0.0897907	3.16019e-05	3.20522e-05	2.29879e-10	2.31049e-10	6.91383e-10	6.91383e-10
blood/urine/physical biomarkers	Blood count	-	30300	High light scatter reticulocyte count	-	ASXL1	20	32358330	32439319	pLoF	102	420	4.69494e-05	4.72957e-05	1.96041e-10	1.9585e-10	0.00132953	0.0013307	5.87834e-10	5.87834e-10
blood/urine/physical biomarkers	Blood count	-	30300	High light scatter reticulocyte count	-	PKLR	1	155289293	155301438	pLoF+D	441	15892	2.10315e-27	6.83945e-24	2.70809e-17	1.28125e-15	5.87799e-38	5.9956e-38	1.78086e-37	1.78086e-37
blood/urine/physical biomarkers	Blood count	-	30300	High light scatter reticulocyte count	-	MFSD2B	2	24010081	24063321	pLoF+D	228	6448	5.25968e-24	5.45274e-24	1.94142e-20	2.18189e-21	8.32276e-24	7.78563e-24	9.63664e-24	9.63664e-24
blood/urine/physical biomarkers	Blood count	-	30300	High light scatter reticulocyte count	-	ABCB6	2	219209766	219219017	pLoF+D	393	26551	2.1305e-16	3.41898e-15	2.24211e-22	1.56143e-22	6.64296e-13	6.02548e-13	5.52259e-22	5.52259e-22
blood/urine/physical biomarkers	Blood count	-	30300	High light scatter reticulocyte count	-	IFRD2	3	50287732	50292918	pLoF+D	82	2502	8.95276e-48	2.52681e-47	1.48754e-38	3.18365e-38	1.31563e-32	1.3121e-32	3.96634e-47	3.96634e-47
blood/urine/physical biomarkers	Blood count	-	30300	High light scatter reticulocyte count	-	DNAH1	3	52316319	52400491	pLoF+D	717	11000	3.76717e-07	8.012e-07	0.848727	0.865765	1.26498e-12	1.26882e-12	3.80074e-12	3.80074e-12
blood/urine/physical biomarkers	Blood count	-	30300	High light scatter reticulocyte count	-	TET2	4	105145875	105279816	pLoF+D	282	842	0.088758	0.0891754	3.0549e-09	3.07122e-09	0.000109169	0.000109445	9.18886e-09	9.18886e-09
blood/urine/physical biomarkers	Blood count	-	30300	High light scatter reticulocyte count	-	FGB	4	154562956	154571086	pLoF+D	163	6411	0.00082371	0.000848272	0.000435596	0.0004053	3.15644e-08	3.96531e-08	1.05435e-07	1.05435e-07
blood/urine/physical biomarkers	Blood count	-	30300	High light scatter reticulocyte count	-	IQGAP2	5	76403249	76708132	pLoF+D	342	8923	1.91301e-14	3.54856e-14	1.3572e-18	7.21999e-19	5.35418e-13	4.82817e-13	2.8276e-18	2.8276e-18
blood/urine/physical biomarkers	Blood count	-	30300	High light scatter reticulocyte count	-	PELO	5	52787940	52804046	pLoF+D	54	209	1.26532e-08	1.27377e-08	3.10337e-14	3.09392e-14	3.01648e-06	3.01813e-06	9.29257e-14	9.29257e-14
blood/urine/physical biomarkers	Blood count	-	30300	High light scatter reticulocyte count	-	GMPR	6	16238580	16295549	pLoF+D	199	2790	2.65749e-26	2.6884e-26	2.1171e-30	1.09289e-30	5.04837e-26	4.90279e-26	4.32444e-30	4.32444e-30
blood/urine/physical biomarkers	Blood count	-	30300	High light scatter reticulocyte count	-	RHAG	6	49605158	49636884	pLoF+D	38	281	5.36187e-24	5.38813e-24	3.66139e-21	3.40267e-21	1.15466e-23	1.15274e-23	1.09887e-23	1.09887e-23
blood/urine/physical biomarkers	Blood count	-	30300	High light scatter reticulocyte count	-	JAK2	9	4984390	5128183	pLoF+D	312	2419	2.8264e-82	2.79523e-82	6.23167e-20	4.21976e-20	8.15894e-82	8.07484e-82	6.26327e-82	6.26327e-82
blood/urine/physical biomarkers	Blood count	-	30300	High light scatter reticulocyte count	-	AMPD3	11	10308313	10507579	pLoF+D	335	13474	3.82903e-18	3.72535e-18	1.95905e-13	6.9723e-15	5.94122e-18	5.08104e-18	6.70491e-18	6.70491e-18
blood/urine/physical biomarkers	Blood count	-	30300	High light scatter reticulocyte count	-	HBB	11	5225464	5229395	pLoF+D	87	734	9.51211e-05	0.000104249	2.6147e-17	3.0282e-17	3.88973e-14	3.90777e-14	8.41285e-17	8.41285e-17
blood/urine/physical biomarkers	Blood count	-	30300	High light scatter reticulocyte count	-	PDE3B	11	14643723	14872044	pLoF+D	189	2211	3.35997e-06	3.51203e-06	9.88094e-15	1.04699e-14	1.89508e-05	1.85181e-05	3.06422e-14	3.06422e-14
blood/urine/physical biomarkers	Blood count	-	30300	High light scatter reticulocyte count	-	SH2B3	12	111405948	111451623	pLoF+D	83	764	4.47551e-06	4.46063e-06	5.54192e-08	5.41991e-08	4.67353e-06	4.64908e-06	1.6055e-07	1.6055e-07
blood/urine/physical biomarkers	Blood count	-	30300	High light scatter reticulocyte count	-	PIEZO1	16	88715338	88785220	pLoF+D	601	16412	2.37787e-24	3.52307e-24	1.33169e-20	8.58569e-23	1.42689e-23	1.15859e-23	6.87676e-24	6.87676e-24
blood/urine/physical biomarkers	Blood count	-	30300	High light scatter reticulocyte count	-	HBM	16	153892	166768	pLoF+D	106	3304.01	2.70305e-10	3.51098e-10	2.43076e-14	2.1725e-14	1.37191e-07	1.33248e-07	6.88338e-14	6.88338e-14
blood/urine/physical biomarkers	Blood count	-	30300	High light scatter reticulocyte count	-	HBA2	16	172876	173710	pLoF+D	42	298.021	8.11338e-05	8.29939e-05	9.03837e-12	9.27614e-12	9.54884e-07	9.59274e-07	2.74669e-11	2.74669e-11
blood/urine/physical biomarkers	Blood count	-	30300	High light scatter reticulocyte count	-	ASXL1	20	32358330	32439319	pLoF+D	106	429	4.77799e-05	4.81304e-05	3.99974e-10	3.99474e-10	0.00176033	0.00176174	1.19916e-09	1.19916e-09
blood/urine/physical biomarkers	Blood count	-	30300	High light scatter reticulocyte count	-	TUBB1	20	59019254	59026654	pLoF+D	245	9287	0.0363025	0.0468629	5.96874e-08	1.24367e-07	0.018402	0.0191892	2.41986e-07	2.41986e-07
blood/urine/physical biomarkers	Blood count	-	30300	High light scatter reticulocyte count	-	SPTA1	1	158610706	158686715	PTV	122	339	1.78167e-13	1.80141e-13	9.54143e-26	9.54698e-26	2.98327e-18	2.9811e-18	2.86326e-25	2.86326e-25
blood/urine/physical biomarkers	Blood count	-	30300	High light scatter reticulocyte count	-	IFRD2	3	50287732	50292918	PTV	37	1067	1.21541e-06	1.34789e-06	0.84771	0.794557	1.26456e-11	1.30237e-11	3.84952e-11	3.84952e-11
blood/urine/physical biomarkers	Blood count	-	30300	High light scatter reticulocyte count	-	TET2	4	105145875	105279816	PTV	322	929	0.00982619	0.00984907	6.31741e-12	6.31974e-12	6.77697e-08	6.78262e-08	1.89539e-11	1.89539e-11
blood/urine/physical biomarkers	Blood count	-	30300	High light scatter reticulocyte count	-	IQGAP2	5	76403249	76708132	PTV	137	1427	2.16608e-10	2.20035e-10	8.12676e-11	7.16195e-11	7.93465e-10	7.82539e-10	1.58031e-10	1.58031e-10
blood/urine/physical biomarkers	Blood count	-	30300	High light scatter reticulocyte count	-	GMPR	6	16238580	16295549	PTV	30	2521	5.84693e-30	6.47896e-30	2.09713e-30	1.46295e-30	4.70556e-29	4.62036e-29	3.925e-30	3.925e-30
blood/urine/physical biomarkers	Blood count	-	30300	High light scatter reticulocyte count	-	RHAG	6	49605158	49636884	PTV	27	262	5.88931e-24	5.91327e-24	1.87904e-18	1.7343e-18	1.15477e-23	1.15284e-23	1.1713e-23	1.1713e-23
blood/urine/physical biomarkers	Blood count	-	30300	High light scatter reticulocyte count	-	HBB	11	5225464	5229395	PTV	39	262	1.71579e-30	1.76317e-30	7.0155e-51	6.99218e-51	1.45941e-14	1.45832e-14	2.10115e-50	2.10115e-50
blood/urine/physical biomarkers	Blood count	-	30300	High light scatter reticulocyte count	-	PDE3B	11	14643723	14872044	PTV	59	1132	8.45348e-06	8.50561e-06	5.6285e-09	6.18829e-09	1.02792e-05	1.02186e-05	1.7663e-08	1.7663e-08
blood/urine/physical biomarkers	Blood count	-	30300	High light scatter reticulocyte count	-	SPHK1	17	76376584	76387860	PTV	35	6470.01	2.35561e-49	2.37755e-49	9.5914e-29	5.39881e-29	3.25419e-49	3.17968e-49	4.09022e-49	4.09022e-49
blood/urine/physical biomarkers	Blood count	-	30300	High light scatter reticulocyte count	-	SLC4A1	17	44248385	44268141	PTV	30	599	0.347475	0.349705	0.00208251	0.00219877	2.91109e-11	2.96407e-11	8.81202e-11	8.81202e-11
blood/urine/physical biomarkers	Blood count	-	30300	High light scatter reticulocyte count	-	CALR	19	12938578	12944489	PTV	12	122	5.28691e-27	5.29559e-27	9.91269e-16	9.76868e-16	8.80923e-26	8.80529e-26	1.49741e-26	1.49741e-26
blood/urine/physical biomarkers	Blood count	-	30300	High light scatter reticulocyte count	-	ASXL1	20	32358330	32439319	PTV	125	1085	0.00415255	0.00424928	1.37229e-09	1.4811e-09	0.00663813	0.00668395	4.27386e-09	4.27386e-09
blood/urine/physical biomarkers	Blood count	-	30300	High light scatter reticulocyte count	-	PKLR	1	155289293	155301438	PTV+D	448	15978	2.10198e-27	6.8365e-24	1.364e-17	6.61275e-16	5.90625e-38	6.02047e-38	1.78884e-37	1.78884e-37
blood/urine/physical biomarkers	Blood count	-	30300	High light scatter reticulocyte count	-	MFSD2B	2	24010081	24063321	PTV+D	239	6553	5.21657e-24	5.41696e-24	1.69169e-20	1.84668e-21	8.44676e-24	7.88477e-24	9.64447e-24	9.64447e-24
blood/urine/physical biomarkers	Blood count	-	30300	High light scatter reticulocyte count	-	ABCB6	2	219209766	219219017	PTV+D	418	26793	2.07812e-16	3.36381e-15	4.58332e-23	3.58204e-23	6.70411e-13	6.06888e-13	1.20639e-22	1.20639e-22
blood/urine/physical biomarkers	Blood count	-	30300	High light scatter reticulocyte count	-	IFRD2	3	50287732	50292918	PTV+D	86	2634	6.74747e-49	2.09336e-48	6.66275e-44	1.6019e-43	1.39151e-32	1.38576e-32	3.0616e-48	3.0616e-48
blood/urine/physical biomarkers	Blood count	-	30300	High light scatter reticulocyte count	-	DNAH1	3	52316319	52400491	PTV+D	753	11893	3.16223e-07	6.83376e-07	0.912265	0.927659	1.37826e-12	1.37861e-12	4.13536e-12	4.13536e-12
blood/urine/physical biomarkers	Blood count	-	30300	High light scatter reticulocyte count	-	TET2	4	105145875	105279816	PTV+D	325	936	0.00925638	0.00927891	8.73692e-12	8.73941e-12	9.79707e-08	9.80524e-08	2.62121e-11	2.62121e-11
blood/urine/physical biomarkers	Blood count	-	30300	High light scatter reticulocyte count	-	FGB	4	154562956	154571086	PTV+D	164	6412	0.000823718	0.000848278	0.000414294	0.000387349	3.15643e-08	3.96531e-08	1.05434e-07	1.05434e-07
blood/urine/physical biomarkers	Blood count	-	30300	High light scatter reticulocyte count	-	IQGAP2	5	76403249	76708132	PTV+D	357	9019	1.8909e-14	3.51718e-14	2.71328e-19	1.55872e-19	5.39564e-13	4.85984e-13	5.93989e-19	5.93989e-19
blood/urine/physical biomarkers	Blood count	-	30300	High light scatter reticulocyte count	-	PELO	5	52787940	52804046	PTV+D	61	265	1.42814e-08	1.44403e-08	2.46381e-15	2.45647e-15	1.27899e-05	1.27962e-05	7.54952e-15	7.54952e-15
blood/urine/physical biomarkers	Blood count	-	30300	High light scatter reticulocyte count	-	GMPR	6	16238580	16295549	PTV+D	205	5236	1.14563e-50	2.29079e-50	8.55109e-59	2.9589e-59	9.30068e-29	9.02728e-29	1.31895e-58	1.31895e-58
blood/urine/physical biomarkers	Blood count	-	30300	High light scatter reticulocyte count	-	RHAG	6	49605158	49636884	PTV+D	40	286	5.27825e-24	5.30481e-24	9.92657e-22	9.23423e-22	1.15487e-23	1.15294e-23	1.08425e-23	1.08425e-23
blood/urine/physical biomarkers	Blood count	-	30300	High light scatter reticulocyte count	-	TRIM10	6	30151945	30160934	PTV+D	85	703	0.000770915	0.000771648	2.73111e-08	2.73817e-08	0.00415243	0.00414718	8.20357e-08	8.20357e-08
blood/urine/physical biomarkers	Blood count	-	30300	High light scatter reticulocyte count	-	JAK2	9	4984390	5128183	PTV+D	316	2435	2.87523e-82	2.84256e-82	7.65177e-20	5.18398e-20	8.15906e-82	8.07496e-82	6.34252e-82	6.34252e-82
blood/urine/physical biomarkers	Blood count	-	30300	High light scatter reticulocyte count	-	HBB	11	5225464	5229395	PTV+D	101	858	8.65458e-07	9.98325e-07	2.04687e-31	2.59465e-31	4.60552e-14	4.62318e-14	6.86532e-31	6.86532e-31
blood/urine/physical biomarkers	Blood count	-	30300	High light scatter reticulocyte count	-	AMPD3	11	10308313	10507579	PTV+D	344	13545	3.8472e-18	3.73696e-18	2.3629e-13	8.22763e-15	5.97236e-18	5.10153e-18	6.73318e-18	6.73318e-18
blood/urine/physical biomarkers	Blood count	-	30300	High light scatter reticulocyte count	-	PDE3B	11	14643723	14872044	PTV+D	200	2248	3.3654e-06	3.51745e-06	3.41768e-15	3.64329e-15	1.90847e-05	1.86459e-05	1.07692e-14	1.07692e-14
blood/urine/physical biomarkers	Blood count	-	30300	High light scatter reticulocyte count	-	SH2B3	12	111405948	111451623	PTV+D	89	792	3.94583e-06	3.94374e-06	7.85418e-09	7.74222e-09	4.77114e-06	4.74451e-06	2.33091e-08	2.33091e-08
blood/urine/physical biomarkers	Blood count	-	30300	High light scatter reticulocyte count	-	PIEZO1	16	88715338	88785220	PTV+D	609	15862	2.71164e-24	3.84325e-24	1.01102e-23	1.02577e-25	1.3577e-23	1.11312e-23	5.63904e-25	5.63904e-25
blood/urine/physical biomarkers	Blood count	-	30300	High light scatter reticulocyte count	-	HBM	16	153892	166768	PTV+D	110	3319.01	2.69382e-10	3.49993e-10	1.08525e-14	9.84341e-15	1.37703e-07	1.33721e-07	3.10862e-14	3.10862e-14
blood/urine/physical biomarkers	Blood count	-	30300	High light scatter reticulocyte count	-	HBA2	16	172876	173710	PTV+D	44	308.022	7.89164e-05	8.07402e-05	9.61488e-11	9.80422e-11	9.56445e-07	9.6084e-07	2.91229e-10	2.91229e-10
blood/urine/physical biomarkers	Blood count	-	30300	High light scatter reticulocyte count	-	PKD1	16	2088710	2135898	PTV+D	499	8434.01	3.24142e-06	3.20431e-06	1.02002e-07	7.01636e-08	6.51787e-06	5.91955e-06	2.40009e-07	2.40009e-07
blood/urine/physical biomarkers	Blood count	-	30300	High light scatter reticulocyte count	-	SPHK1	17	76376584	76387860	PTV+D	45	6487.01	2.35718e-49	2.37889e-49	3.39029e-29	2.01795e-29	3.25411e-49	3.17961e-49	4.09163e-49	4.09163e-49
blood/urine/physical biomarkers	Blood count	-	30300	High light scatter reticulocyte count	-	CALR	19	12938578	12944489	PTV+D	57	694	2.99438e-06	3.37945e-06	0.0430373	0.0443641	4.64569e-25	4.67604e-25	1.39824e-24	1.39824e-24
blood/urine/physical biomarkers	Blood count	-	30300	High light scatter reticulocyte count	-	ASXL1	20	32358330	32439319	PTV+D	129	1094	0.00415833	0.00425505	1.89905e-09	2.04215e-09	0.0069975	0.0070422	5.90401e-09	5.90401e-09
blood/urine/physical biomarkers	Blood count	-	30300	High light scatter reticulocyte count	-	TUBB1	20	59019254	59026654	PTV+D	258	9387	0.0363191	0.0468812	1.84371e-08	4.07787e-08	0.0184791	0.0192624	7.61796e-08	7.61796e-08
blood/urine/physical biomarkers	Blood count	-	30300	High light scatter reticulocyte count	-	TUBA4A	2	219249711	219278170	Synonymous	212	10834	2.86694e-13	2.65756e-13	1.29073e-07	1.4369e-08	3.44378e-13	3.04297e-13	4.46532e-13	4.46532e-13
blood/urine/physical biomarkers	Blood count	-	30300	High light scatter reticulocyte count	-	IFRD2	3	50287732	50292918	Synonymous	215	7066	1.77373e-38	1.68739e-38	3.59465e-12	1.47753e-12	8.011e-38	7.67493e-38	4.25068e-38	4.25068e-38
blood/urine/physical biomarkers	Blood count	-	30300	High light scatter reticulocyte count	-	GRM2	3	51707070	51718613	Synonymous	279	5992	1.44568e-17	1.53498e-17	7.09555e-13	3.97778e-13	2.51608e-16	2.40554e-16	4.2268e-17	4.2268e-17
blood/urine/physical biomarkers	Blood count	-	30300	High light scatter reticulocyte count	-	BSN	3	49554489	49671545	Synonymous	1260	57282	2.13729e-14	1.07914e-13	6.59872e-05	1.01465e-05	1.43293e-09	1.10437e-09	1.07025e-13	1.07025e-13
blood/urine/physical biomarkers	Blood count	-	30300	High light scatter reticulocyte count	-	TMEM89	3	48620759	48621855	Synonymous	55	1125	1.30356e-05	1.589e-05	0.050045	0.0514635	1.00777e-13	1.01804e-13	3.03757e-13	3.03757e-13
blood/urine/physical biomarkers	Blood count	-	30300	High light scatter reticulocyte count	-	MST1R	3	49887002	49903873	Synonymous	471	17644	1.53478e-10	1.66035e-10	1.21295e-05	1.4328e-06	4.08978e-10	3.30233e-10	3.33102e-10	3.33102e-10
blood/urine/physical biomarkers	Blood count	-	30300	High light scatter reticulocyte count	-	COL7A1	3	48564073	48595267	Synonymous	987	31281	3.27979e-10	9.82877e-10	0.0161818	0.00996037	3.0927e-06	2.58031e-06	1.47525e-09	1.47525e-09
blood/urine/physical biomarkers	Blood count	-	30300	High light scatter reticulocyte count	-	WDR6	3	49007062	49015953	Synonymous	412	6468	3.28709e-08	4.46712e-08	0.908499	0.924212	2.65019e-09	2.61165e-09	7.37972e-09	7.37972e-09
blood/urine/physical biomarkers	Blood count	-	30300	High light scatter reticulocyte count	-	MST1	3	49683947	49689501	Synonymous	293	7735	1.64227e-08	1.58076e-08	0.00265783	0.00175255	4.76358e-08	4.51708e-08	3.58672e-08	3.58672e-08
blood/urine/physical biomarkers	Blood count	-	30300	High light scatter reticulocyte count	-	USP19	3	49108046	49120938	Synonymous	450	12259	0.000118919	0.000395447	0.0181989	0.017597	7.64146e-08	7.88515e-08	2.32742e-07	2.32742e-07
blood/urine/physical biomarkers	Blood count	-	30300	High light scatter reticulocyte count	-	MDC1	6	30699807	30717889	Synonymous	435	33107	4.55054e-15	3.41271e-16	0.656646	0.840903	3.10952e-11	2.59429e-11	1.9984e-15	1.9984e-15
blood/urine/physical biomarkers	Blood count	-	30300	High light scatter reticulocyte count	-	NRM	6	30688047	30691420	Synonymous	89	8515	6.52744e-12	6.5051e-12	6.48437e-11	3.1285e-11	6.20068e-12	6.06832e-12	8.81872e-12	8.81872e-12
blood/urine/physical biomarkers	Blood count	-	30300	High light scatter reticulocyte count	-	PPP1R10	6	30600400	30618612	Synonymous	295	25612	1.18824e-11	1.13128e-11	3.93069e-08	1.12101e-08	3.57311e-11	3.00735e-11	2.56513e-11	2.56513e-11
blood/urine/physical biomarkers	Blood count	-	30300	High light scatter reticulocyte count	-	HLA-E	6	30489467	30494205	Synonymous	110	1992	1.12268e-09	1.11774e-09	2.05003e-07	1.57686e-07	1.36201e-09	1.33759e-09	1.83014e-09	1.83014e-09
blood/urine/physical biomarkers	Blood count	-	30300	High light scatter reticulocyte count	-	C6orf136	6	30647039	30653210	Synonymous	165	12662	5.25112e-09	5.41985e-09	0.000243308	0.000160772	2.5157e-08	2.28562e-08	1.30874e-08	1.30874e-08
blood/urine/physical biomarkers	Blood count	-	30300	High light scatter reticulocyte count	-	OR2B3	6	29086208	29087313	Synonymous	59	2869	1.38742e-07	1.38294e-07	1.54874e-06	1.22332e-06	1.38484e-07	1.36687e-07	1.97117e-07	1.97117e-07
blood/urine/physical biomarkers	Blood count	-	30300	High light scatter reticulocyte count	-	ANK1	8	41653220	41896762	Synonymous	662	41194	1.65283e-23	1.00168e-22	4.53445e-16	6.7125e-18	1.76503e-13	1.48274e-13	8.51235e-23	8.51235e-23
blood/urine/physical biomarkers	Blood count	-	30300	High light scatter reticulocyte count	-	GFI1B	9	132944000	132991687	Synonymous	138	11814	1.5945e-10	1.48012e-10	9.78745e-09	2.67587e-09	2.10292e-10	1.85668e-10	2.53755e-10	2.53755e-10
blood/urine/physical biomarkers	Blood count	-	30300	High light scatter reticulocyte count	-	FIBP	11	65883741	65888539	Synonymous	116	7832	9.30715e-09	8.80536e-09	5.70301e-05	2.22533e-05	1.15285e-08	1.05552e-08	1.49048e-08	1.49048e-08
blood/urine/physical biomarkers	Blood count	-	30300	High light scatter reticulocyte count	-	SYVN1	11	65121780	65134533	Synonymous	255	11456	2.32189e-07	2.05042e-07	0.000725079	0.000330976	2.78427e-07	2.47507e-07	3.56714e-07	3.56714e-07
blood/urine/physical biomarkers	Blood count	-	30300	High light scatter reticulocyte count	-	SPHK1	17	76376584	76387860	Synonymous	218	7005	2.28406e-49	2.23301e-49	5.49404e-19	1.62246e-20	3.4607e-49	3.245e-49	4.04649e-49	4.04649e-49
blood/urine/physical biomarkers	Blood count	-	30300	High light scatter reticulocyte count	-	KEAP1	19	10486120	10503741	Synonymous	230	14598	2.04495e-07	4.49312e-07	7.21003e-05	4.28922e-05	5.89998e-08	5.92065e-08	1.46369e-07	1.46369e-07
blood/urine/physical biomarkers	Blood biochemistry	-	-	Non-albumin protein	-	FCGR2B	1	161663147	161678654	Missense	185	9787	2.04909e-12	8.06611e-10	0.00834571	0.0112116	1.0845e-37	1.28692e-37	3.53121e-37	7.06242e-37
blood/urine/physical biomarkers	Blood biochemistry	-	-	Non-albumin protein	-	NDUFS2	1	161197104	161214395	Missense	427	17084	1.23904e-13	1.65755e-12	0.00108583	0.00113896	4.43153e-19	4.52324e-19	1.34307e-18	2.68614e-18
blood/urine/physical biomarkers	Blood biochemistry	-	-	Non-albumin protein	-	ADAMTS4	1	161184308	161199056	Missense	629	23209	6.42188e-14	7.18885e-13	0.366237	0.369344	6.25735e-19	6.11037e-19	1.85489e-18	3.70977e-18
blood/urine/physical biomarkers	Blood biochemistry	-	-	Non-albumin protein	-	FCGR3A	1	161541759	161550737	Missense	302	17527	2.40397e-15	2.69611e-15	8.49411e-13	1.6925e-13	4.91513e-15	4.50976e-15	4.88498e-15	9.99201e-15
blood/urine/physical biomarkers	Blood biochemistry	-	-	Non-albumin protein	-	FCGR2A	1	161505430	161524013	Missense	233	6501.04	3.75833e-13	3.87197e-13	0.0567278	0.0391378	1.35066e-12	1.28023e-12	8.86846e-13	8.86846e-13
blood/urine/physical biomarkers	Blood biochemistry	-	-	EGFR	-	ARHGEF16	1	3454426	3481113	Missense	653	23286	4.26157e-13	2.48368e-12	1.37963e-10	4.56351e-11	1.58372e-12	1.43381e-12	1.46094e-12	2.92188e-12
blood/urine/physical biomarkers	Blood biochemistry	-	-	Non-albumin protein	-	CD48	1	160678746	160711851	Missense	234	6166	6.14817e-09	6.31089e-09	0.0898293	0.0832692	1.67779e-08	1.62349e-08	1.35653e-08	2.71306e-08
blood/urine/physical biomarkers	Blood biochemistry	-	-	EGFR	-	BCAS2	1	114567557	114581639	Missense	134	9805	4.66393e-08	4.69698e-08	4.48745e-07	2.1136e-07	4.81241e-08	4.63488e-08	6.51846e-08	1.30369e-07
blood/urine/physical biomarkers	Blood biochemistry	-	-	EGFR	-	LRP2	2	169127109	169362685	Missense	3177	97449	4.96409e-25	1.33239e-22	2.03499e-19	1.10037e-18	8.42184e-21	7.32407e-21	2.96702e-24	8.46892e-43
blood/urine/physical biomarkers	Blood biochemistry	-	-	EGFR	-	TFCP2L1	2	121216587	121285207	Missense	290	10293	2.32683e-06	2.72096e-06	1.3711e-07	1.05971e-07	0.000112562	0.000106185	3.41967e-07	3.41967e-07
blood/urine/physical biomarkers	Blood biochemistry	-	-	EGFR	-	MITF	3	69739435	69968337	Missense	415	7353	5.36249e-17	5.49082e-17	2.22046e-10	4.36866e-11	1.10928e-16	1.01787e-16	1.21718e-16	9.95589e-17
blood/urine/physical biomarkers	Blood biochemistry	-	-	AST to ALT ratio	-	SLC33A1	3	155821024	155854456	Missense	347	12284	1.59833e-07	1.37596e-07	0.000488746	0.000295912	1.28213e-07	1.18475e-07	2.01547e-07	9.82399e-08
blood/urine/physical biomarkers	Blood biochemistry	-	-	Non-albumin protein	-	NFKB1	4	102501329	102617302	Missense	500	20825	1.36011e-23	1.08774e-23	4.3158e-10	1.47094e-11	1.6266e-23	1.3694e-23	2.00027e-23	4.00054e-23
blood/urine/physical biomarkers	Blood biochemistry	-	-	Non-albumin protein	-	ALB	4	73397114	73421412	Missense	428	7902	2.33736e-09	1.64707e-08	2.85189e-12	4.53614e-12	2.26414e-22	2.34032e-22	6.9048e-22	1.38096e-21
blood/urine/physical biomarkers	Blood biochemistry	-	-	AST to ALT ratio	-	PLA2G12A	4	109709989	109730077	Missense	157	9554	3.32487e-11	5.57424e-11	2.90128e-14	2.11405e-14	4.49234e-10	4.0723e-10	7.33857e-14	1.46771e-13
blood/urine/physical biomarkers	Blood biochemistry	-	-	EGFR	-	RBM47	4	40423267	40630875	Missense	447	9191	8.34308e-11	8.23703e-11	4.96159e-08	1.29238e-08	1.29799e-10	1.16589e-10	1.48129e-10	2.96259e-10
blood/urine/physical biomarkers	Blood biochemistry	-	-	EGFR	-	SLC6A19	5	1201595	1225117	Missense	628	18416	1.07793e-18	3.81718e-18	6.14743e-21	3.07301e-21	5.53387e-19	5.02272e-19	1.21686e-20	2.43373e-20
blood/urine/physical biomarkers	Blood biochemistry	-	-	EGFR	-	SLC34A1	5	177379235	177398848	Missense	490	15716	4.83293e-06	9.71444e-06	2.85938e-08	3.87452e-08	3.43508e-05	3.22114e-05	9.81156e-08	4.15457e-12
blood/urine/physical biomarkers	Blood biochemistry	-	-	EGFR	-	FNIP1	5	131641714	131797063	Missense	682	15424	6.33069e-10	1.72388e-09	6.72604e-05	5.30507e-05	3.03619e-12	2.87391e-12	8.83038e-12	1.76608e-11
blood/urine/physical biomarkers	Blood biochemistry	-	-	EGFR	-	PKHD1	6	51615300	52087625	Missense	2891	91989	1.48231e-23	4.9989e-23	6.29531e-24	1.221e-24	1.14575e-18	8.86462e-19	5.63211e-24	2.55005e-27
blood/urine/physical biomarkers	Blood biochemistry	-	-	Non-albumin protein	-	NKAPL	6	28259320	28260958	Missense	256	15495	2.50516e-17	2.56018e-17	1.09182e-14	7.99153e-15	2.26273e-17	2.07924e-17	3.4989e-17	6.9978e-17
blood/urine/physical biomarkers	Blood biochemistry	-	-	Non-albumin protein	-	TNXB	6	32041153	32115334	Missense	3170	118132	4.41878e-10	8.83556e-10	8.36537e-14	9.64382e-15	2.48152e-06	1.89472e-06	5.21805e-14	1.04361e-13
blood/urine/physical biomarkers	Blood biochemistry	-	-	EGFR	-	SLC22A2	6	160171061	160277638	Missense	412	6437	0.00289605	0.00309355	5.3453e-08	5.76915e-08	0.00538091	0.00537055	1.66469e-07	1.61937e-12
blood/urine/physical biomarkers	Blood biochemistry	-	-	EGFR	-	PLG	6	160702238	160753315	Missense	538	29508	1.4912e-12	1.84179e-12	0.007837	0.00419407	3.67573e-11	3.03979e-11	4.7109e-12	4.77918e-12
blood/urine/physical biomarkers	Blood biochemistry	-	-	Non-albumin protein	-	C6orf10	6	32288526	32371912	Missense	331	20903	2.45987e-09	5.77469e-10	2.73842e-12	1.81279e-12	1.77027e-08	1.52145e-08	6.52833e-12	6.52833e-12
blood/urine/physical biomarkers	Blood biochemistry	-	-	Non-albumin protein	-	TAP2	6	32821833	32838780	Missense	464	19286	2.68336e-11	6.18335e-11	7.03783e-08	2.24772e-08	1.21771e-07	1.02759e-07	1.12116e-10	2.17722e-10
blood/urine/physical biomarkers	Blood biochemistry	-	-	Non-albumin protein	-	NOTCH4	6	32194843	32224067	Missense	1312	35313	7.42242e-11	2.97968e-10	0.0391709	0.024739	8.67976e-07	6.58741e-07	3.56476e-10	7.12946e-10
blood/urine/physical biomarkers	Blood biochemistry	-	-	EGFR	-	SLC22A7	6	43295694	43305538	Missense	429	6097	1.81288e-09	1.81172e-09	3.16025e-06	2.7905e-06	2.12667e-08	2.06734e-08	5.00151e-09	4.7466e-09
blood/urine/physical biomarkers	Blood biochemistry	-	-	Non-albumin protein	-	PSORS1C1	6	31114750	31140092	Missense	521	34056	1.03827e-09	4.17727e-09	0.00064449	0.000268598	6.34507e-06	5.25959e-06	4.98802e-09	4.98802e-09
blood/urine/physical biomarkers	Blood biochemistry	-	-	EGFR	-	CRIP3	6	43299710	43308797	Missense	421	5064	1.43861e-09	1.46011e-09	0.000480628	0.000422891	1.73158e-08	1.67907e-08	4.0072e-09	4.99966e-09
blood/urine/physical biomarkers	Blood biochemistry	-	-	AST to ALT ratio	-	ATF6B	6	32115264	32128253	Missense	493	19337	8.89186e-09	1.05858e-08	0.030923	0.0239966	4.15361e-06	3.6988e-06	2.89241e-08	5.78482e-08
blood/urine/physical biomarkers	Blood biochemistry	-	-	Non-albumin protein	-	MICA	6	31399784	31415315	Missense	217	14401.7	8.63546e-08	9.51407e-08	3.60563e-07	1.07266e-07	2.31964e-07	1.90373e-07	1.3714e-07	1.3714e-07
blood/urine/physical biomarkers	Blood biochemistry	-	-	Non-albumin protein	-	HLA-DQA2	6	32741342	32747215	Missense	160	9671	2.52136e-05	3.8162e-05	4.10534e-08	5.40437e-08	0.00050999	0.000480752	1.39756e-07	1.39756e-07
blood/urine/physical biomarkers	Blood biochemistry	-	-	EGFR	-	TNXB	6	32041153	32115334	Missense	3272	129056	1.0523e-06	1.57557e-06	4.70148e-05	1.47173e-05	3.17491e-08	2.44282e-08	8.09634e-08	1.61927e-07
blood/urine/physical biomarkers	Blood biochemistry	-	-	Non-albumin protein	-	SNX8	7	2251770	2354318	Missense	406	12490	4.15919e-22	1.43608e-23	1.37046e-10	7.5549e-11	4.39783e-25	4.10975e-25	1.25546e-24	2.51092e-24
blood/urine/physical biomarkers	Blood biochemistry	-	-	AST to ALT ratio	-	ABCB4	7	87401697	87480435	Missense	730	24480	1.29946e-08	1.72451e-08	1.42179e-14	4.83851e-14	4.12597e-10	5.12074e-10	6.59472e-14	2.36184e-17
blood/urine/physical biomarkers	Blood biochemistry	-	-	AST to ALT ratio	-	MLXIPL	7	73593194	73624543	Missense	676	28500	3.7721e-11	8.62086e-11	0.430545	0.570994	1.17838e-06	9.75596e-07	1.57431e-10	3.14861e-10
blood/urine/physical biomarkers	Blood biochemistry	-	-	AST to ALT ratio	-	GPT	8	144502973	144507174	Missense	505	15930	0	0	0	0	0	0	0	0
blood/urine/physical biomarkers	Blood biochemistry	-	-	AST to ALT ratio	-	PLEC	8	143915147	143976734	Missense	4904	176054	2.1993e-12	2.52036e-09	0.0307272	0.0412979	3.01214e-94	3.31349e-94	9.46692e-94	3.88429e-94
blood/urine/physical biomarkers	Blood biochemistry	-	-	AST to ALT ratio	-	MFSD3	8	144509074	144511213	Missense	403	13091	8.45011e-86	7.73393e-86	3.92469e-14	2.57805e-15	2.12484e-85	1.97265e-85	1.73713e-85	3.47426e-85
blood/urine/physical biomarkers	Blood biochemistry	-	-	AST to ALT ratio	-	ARHGAP39	8	144529179	144605816	Missense	916	18515	1.389e-84	1.84472e-84	4.51853e-30	4.99283e-30	3.60255e-83	3.55034e-83	4.55251e-84	9.10502e-84
blood/urine/physical biomarkers	Blood biochemistry	-	-	AST to ALT ratio	-	RECQL4	8	144511288	144517845	Missense	1468	63875	2.95911e-72	6.13605e-60	0.279958	0.516693	1.99261e-76	1.96855e-76	5.94132e-76	5.94132e-76
blood/urine/physical biomarkers	Blood biochemistry	-	-	AST to ALT ratio	-	IQANK1	8	143734140	143790644	Missense	666	39635	2.84064e-09	1.74825e-07	0.507421	0.373032	3.53407e-59	4.18184e-59	1.14923e-58	1.14923e-58
blood/urine/physical biomarkers	Blood biochemistry	-	-	AST to ALT ratio	-	EPPK1	8	143857324	143878464	Missense	2394	86126.6	1.36377e-05	8.95447e-05	0.0154371	0.0130166	9.76826e-49	1.06697e-48	3.05973e-48	6.11947e-48
blood/urine/physical biomarkers	Blood biochemistry	-	-	AST to ALT ratio	-	ZNF251	8	144720907	144756417	Missense	453	3933	4.04474e-15	6.02949e-15	0.233568	0.234662	1.39617e-44	1.39796e-44	4.19119e-44	8.38238e-44
blood/urine/physical biomarkers	Blood biochemistry	-	-	AST to ALT ratio	-	TMEM249	8	144352219	144354914	Missense	299	7589.01	1.03889e-25	1.13559e-25	3.58065e-06	1.00041e-06	6.45573e-25	5.99452e-25	2.77152e-25	2.77152e-25
blood/urine/physical biomarkers	Blood biochemistry	-	-	AST to ALT ratio	-	SLC52A2	8	144354135	144361286	Missense	1016	36041	2.1765e-14	6.5716e-12	0.00018051	0.000326159	2.85686e-24	2.92274e-24	8.66828e-24	1.73366e-23
blood/urine/physical biomarkers	Blood biochemistry	-	-	AST to ALT ratio	-	OPLAH	8	144051266	144063965	Missense	1210	34910	0.062074	0.0910978	0.68589	0.728364	2.69934e-21	3.025e-21	8.55872e-21	1.71174e-20
blood/urine/physical biomarkers	Blood biochemistry	-	-	AST to ALT ratio	-	SCRT1	8	144330565	144336281	Missense	242	2203	3.6265e-15	3.60704e-15	1.08606e-08	8.16032e-09	6.38709e-15	6.26001e-15	6.88338e-15	1.37668e-14
blood/urine/physical biomarkers	Blood biochemistry	-	-	AST to ALT ratio	-	SLC39A4	8	144409742	144416895	Missense	621	13408	3.9161e-07	8.27458e-07	0.832747	0.844442	1.02232e-13	1.02107e-13	3.06533e-13	2.04281e-14
blood/urine/physical biomarkers	Blood biochemistry	-	-	Non-albumin protein	-	BLK	8	11486894	11564604	Missense	509	16971	2.62247e-09	3.40578e-09	6.91934e-12	3.75255e-12	4.26067e-08	3.66017e-08	1.45726e-11	2.91452e-11
blood/urine/physical biomarkers	Blood biochemistry	-	-	AST to ALT ratio	-	TSTA3	8	143612618	143618048	Missense	326	12492	0.00300066	0.00378615	0.290955	0.214939	9.42043e-09	1.14421e-08	3.09999e-08	1.37362e-08
blood/urine/physical biomarkers	Blood biochemistry	-	-	AST to ALT ratio	-	BOP1	8	144262102	144291370	Missense	962	28810	0.00778581	0.00894088	0.0585133	0.0402589	2.26068e-08	2.57874e-08	7.22774e-08	1.44555e-07
blood/urine/physical biomarkers	Blood biochemistry	-	-	EGFR	-	SLC34A3	9	137230757	137236554	Missense	607	31701	5.41405e-12	3.18523e-09	2.77878e-18	2.55918e-16	7.63247e-37	8.56414e-37	2.42145e-36	4.84291e-36
blood/urine/physical biomarkers	Blood biochemistry	-	-	EGFR	-	JAK2	9	4984390	5128183	Missense	816	22398	0.00550055	0.016033	0.000661021	0.00154811	4.46899e-21	5.16886e-21	1.43805e-20	6.84489e-22
blood/urine/physical biomarkers	Blood biochemistry	-	-	EGFR	-	LCN8	9	136754386	136758543	Missense	147	3550	7.0635e-18	6.89014e-18	1.31367e-05	1.051e-05	4.0934e-18	4.01358e-18	7.69075e-18	7.69075e-18
blood/urine/physical biomarkers	Blood biochemistry	-	-	EGFR	-	ALDOB	9	101420578	101449664	Missense	343	8956	1.45813e-16	1.53978e-16	1.68369e-16	2.98181e-17	3.02403e-16	2.71315e-16	1.02031e-16	7.73646e-18
blood/urine/physical biomarkers	Blood biochemistry	-	-	Non-albumin protein	-	FPGS	9	127794597	127814327	Missense	443	16170	8.3538e-09	3.42888e-08	1.59816e-06	3.18722e-07	4.72226e-06	4.5522e-06	3.91991e-08	7.83982e-08
blood/urine/physical biomarkers	Blood biochemistry	-	-	AST to ALT ratio	-	GOT1	10	99396870	99431569	Missense	234	2833	3.80531e-57	6.88458e-56	9.45045e-47	1.1423e-46	6.60707e-157	6.67311e-157	1.99198e-156	3.98396e-156
blood/urine/physical biomarkers	Blood biochemistry	-	-	AST to ALT ratio	-	MRC1	10	17809344	17911170	Missense	972	21581	4.20338e-91	4.43474e-84	2.06445e-14	6.14917e-15	1.21042e-100	1.23266e-100	3.6643e-100	7.32861e-100
blood/urine/physical biomarkers	Blood biochemistry	-	-	AST to ALT ratio	-	TMEM236	10	17752252	17800868	Missense	271	30409	8.6793e-30	3.96693e-27	0.000109398	5.77965e-05	6.31726e-14	5.63638e-14	5.19621e-29	1.03924e-28
blood/urine/physical biomarkers	Blood biochemistry	-	-	AST to ALT ratio	-	CNNM1	10	99329099	99394330	Missense	627	8604	0.00990628	0.0101468	0.0856461	0.0837118	2.06594e-25	2.13449e-25	6.29898e-25	2.80248e-25
blood/urine/physical biomarkers	Blood biochemistry	-	-	AST to ALT ratio	-	ABCC2	10	99782640	99852594	Missense	1050	37829	0.000546799	0.0010918	1.61283e-09	2.16453e-09	0.0184584	0.0196052	5.54516e-09	3.67648e-09
blood/urine/physical biomarkers	Blood biochemistry	-	-	EGFR	-	CUBN	10	16823966	17129817	Missense	2746	91615	6.13346e-09	2.89664e-08	0.127209	0.171818	9.92927e-08	1.04227e-07	2.76207e-08	5.47443e-08
blood/urine/physical biomarkers	Blood biochemistry	-	-	EGFR	-	HBB	11	5225464	5229395	Missense	115	2694	5.91546e-18	5.82328e-18	4.09637e-07	2.47092e-07	8.83595e-18	8.59663e-18	1.05213e-17	2.10426e-17
blood/urine/physical biomarkers	Blood biochemistry	-	-	AST to ALT ratio	-	NOX4	11	89324356	89498187	Missense	491	23348	4.09122e-08	1.9165e-06	3.41153e-09	1.74056e-08	1.47935e-07	1.57393e-07	1.54379e-08	2.52698e-16
blood/urine/physical biomarkers	Blood biochemistry	-	-	Non-albumin protein	-	PTPRCAP	11	67435510	67438067	Missense	171	13488	2.8434e-09	3.03501e-09	2.13412e-08	4.79938e-09	6.36414e-09	5.34736e-09	4.68554e-09	4.68554e-09
blood/urine/physical biomarkers	Blood biochemistry	-	-	Non-albumin protein	-	ETS1	11	128458761	128587558	Missense	266	9097	1.59621e-09	1.86978e-09	0.0459234	0.0348674	7.76976e-08	7.33325e-08	5.0513e-09	1.01026e-08
blood/urine/physical biomarkers	Blood biochemistry	-	-	Non-albumin protein	-	CORO1B	11	67435510	67443821	Missense	579	20222	2.38274e-09	2.70657e-09	0.000595421	8.54832e-05	1.01392e-08	7.75799e-09	5.90148e-09	1.1803e-08
blood/urine/physical biomarkers	Blood biochemistry	-	-	EGFR	-	SH2B3	12	111405948	111451623	Missense	610	18290	1.52687e-10	1.54169e-08	1.05127e-17	3.45418e-16	2.20752e-17	2.30023e-17	3.2158e-17	6.43161e-17
blood/urine/physical biomarkers	Blood biochemistry	-	-	EGFR	-	ATXN2	12	111443485	111599676	Missense	1332	30134	2.85516e-10	5.58574e-09	0.00395896	0.00583423	3.67174e-17	3.69777e-17	1.10541e-16	2.21083e-16
blood/urine/physical biomarkers	Blood biochemistry	-	-	AST to ALT ratio	-	CMKLR1	12	108288044	108339341	Missense	266	18349	3.37714e-06	1.44718e-05	0.00544411	0.00844633	2.46156e-07	2.48487e-07	7.09863e-07	1.29363e-07
blood/urine/physical biomarkers	Blood biochemistry	-	-	EGFR	-	CLDN10	13	95433604	95579759	Missense	207	1731	1.25048e-09	1.309e-09	6.00231e-27	6.38025e-27	7.22382e-16	7.28103e-16	1.85565e-26	3.60656e-26
blood/urine/physical biomarkers	Blood biochemistry	-	-	EGFR	-	CGNL1	15	57375967	57550727	Missense	1079	31553	1.6469e-07	1.26797e-06	6.70852e-15	8.1693e-15	5.71302e-09	6.106e-09	2.20934e-14	4.41869e-14
blood/urine/physical biomarkers	Blood biochemistry	-	-	EGFR	-	SLC12A1	15	48178438	48304078	Missense	903	20135	1.8481e-06	2.59906e-06	7.49914e-08	5.08522e-08	7.95288e-05	6.82779e-05	1.76716e-07	3.4367e-07
blood/urine/physical biomarkers	Blood biochemistry	-	-	Non-albumin protein	-	TNFRSF17	16	11965107	11968068	Missense	160	2513	7.27046e-31	1.30998e-30	1.93592e-20	1.59518e-20	1.89985e-26	1.90671e-26	2.80517e-30	2.80517e-30
blood/urine/physical biomarkers	Blood biochemistry	-	-	Non-albumin protein	-	NPIPB2	16	11927373	11976643	Missense	508	22184.1	0.00023571	0.00197339	0.000829081	0.00140395	1.55295e-25	1.82337e-25	5.03198e-25	5.03198e-25
blood/urine/physical biomarkers	Blood biochemistry	-	-	EGFR	-	PKD1	16	2088710	2135898	Missense	5130	171722	5.14706e-12	2.70049e-11	8.43705e-09	7.43854e-09	1.34701e-06	9.93798e-07	2.59102e-11	5.18201e-11
blood/urine/physical biomarkers	Blood biochemistry	-	-	EGFR	-	NFAT5	16	69565094	69704666	Missense	858	13943	3.12876e-09	3.14423e-09	0.000115057	4.21507e-05	8.22739e-09	7.12932e-09	6.67035e-09	6.67035e-09
blood/urine/physical biomarkers	Blood biochemistry	-	-	EGFR	-	ACSM5	16	20409534	20441336	Missense	522	45443.2	1.80204e-08	2.41053e-08	0.000570459	0.00052282	1.12102e-06	1.02376e-06	6.06982e-08	1.21396e-07
blood/urine/physical biomarkers	Blood biochemistry	-	-	Non-albumin protein	-	PKD1	16	2088710	2135898	Missense	4966	157303	3.78412e-06	8.2137e-06	0.000407136	0.000256493	0.00583378	0.00509251	1.52776e-05	1.32893e-07
blood/urine/physical biomarkers	Blood biochemistry	-	-	Non-albumin protein	-	TNFRSF13B	17	16929816	16972118	Missense	262	20125	3.95305e-228	3.0822e-224	1.32151e-162	7.43948e-174	2.60051e-179	2.28664e-179	2.37152e-227	8.20637e-237
blood/urine/physical biomarkers	Blood biochemistry	-	-	EGFR	-	SLC47A1	17	19495385	19579034	Missense	433	9948	2.35228e-08	2.69627e-08	9.13013e-13	7.76788e-13	7.1031e-06	6.78023e-06	2.5181e-12	5.03619e-12
blood/urine/physical biomarkers	Blood biochemistry	-	-	Non-albumin protein	-	TNFSF13	17	7558292	7561608	Missense	151	1278	0.00252257	0.00263617	7.23322e-12	7.82598e-12	7.5015e-06	7.59964e-06	2.25537e-11	3.08551e-11
blood/urine/physical biomarkers	Blood biochemistry	-	-	Non-albumin protein	-	NT5M	17	17303335	17347663	Missense	234	6797	6.40714e-11	6.36261e-11	1.57085e-08	4.77554e-09	7.59711e-11	7.12555e-11	1.02051e-10	2.04101e-10
blood/urine/physical biomarkers	Blood biochemistry	-	-	Non-albumin protein	-	TMEM102	17	7435443	7437679	Missense	356	8084	1.66875e-10	1.62901e-10	9.58897e-06	3.07638e-06	2.74497e-10	2.48157e-10	3.02963e-10	6.05927e-10
blood/urine/physical biomarkers	Blood biochemistry	-	-	EGFR	-	HNF1B	17	37686432	37745247	Missense	348	4911	1.37682e-09	1.40389e-09	0.0100393	0.00853145	7.17216e-09	6.95081e-09	3.4845e-09	3.5297e-09
blood/urine/physical biomarkers	Blood biochemistry	-	-	Non-albumin protein	-	TMEM256	17	7402975	7404137	Missense	89	4761	4.80637e-09	4.79037e-09	7.41915e-08	4.65333e-08	4.56851e-09	4.5082e-09	6.7228e-09	1.34456e-08
blood/urine/physical biomarkers	Blood biochemistry	-	-	Non-albumin protein	-	TMEM256-PLSCR3	17	7389734	7404097	Missense	358	8065	5.46827e-09	5.31733e-09	2.06484e-06	8.03907e-07	7.9542e-09	7.22825e-09	9.42312e-09	1.88462e-08
blood/urine/physical biomarkers	Blood biochemistry	-	-	EGFR	-	WIPF2	17	40219304	40284136	Missense	356	9333	8.82889e-09	8.77802e-09	3.32024e-06	9.24274e-07	1.13502e-08	1.03566e-08	1.45198e-08	2.90395e-08
blood/urine/physical biomarkers	Blood biochemistry	-	-	Non-albumin protein	-	FCGRT	19	49506816	49526333	Missense	300	10533	1.57843e-21	1.74385e-21	1.40772e-23	1.3e-24	3.39054e-21	2.96711e-21	7.12498e-24	1.425e-23
blood/urine/physical biomarkers	Blood biochemistry	-	-	EGFR	-	SLC7A9	19	32830509	32869766	Missense	326	10122	1.44093e-11	2.07023e-11	1.78447e-16	8.89593e-17	1.87367e-10	1.65405e-10	3.33067e-16	6.66134e-16
blood/urine/physical biomarkers	Blood biochemistry	-	-	AST to ALT ratio	-	FCGRT	19	49506816	49526333	Missense	307	11410	4.33856e-15	4.39271e-15	2.31429e-15	3.58227e-16	6.99815e-15	6.12862e-15	1.55431e-15	3.10862e-15
blood/urine/physical biomarkers	Blood biochemistry	-	-	AST to ALT ratio	-	CREB3L3	19	4153601	4173054	Missense	381	7781	3.33908e-11	3.26868e-11	2.40961e-07	1.57206e-07	1.00621e-10	9.51771e-11	7.40765e-11	5.64671e-11
blood/urine/physical biomarkers	Blood biochemistry	-	-	EGFR	-	CNTD2	19	40222208	40226697	Missense	346	9146	6.15901e-09	6.22482e-09	0.0146055	0.00626291	1.27522e-08	1.15062e-08	1.22866e-08	1.22866e-08
blood/urine/physical biomarkers	Blood biochemistry	-	-	EGFR	-	CRB3	19	6463777	6467221	Missense	99	1131	9.76126e-08	9.64098e-08	0.0651321	0.0639603	1.23468e-07	1.22702e-07	1.62751e-07	6.33387e-08
blood/urine/physical biomarkers	Blood biochemistry	-	-	EGFR	-	MAP3K10	19	40191744	40215575	Missense	698	13586	2.15389e-08	1.936e-08	0.00530541	0.00254902	3.73178e-08	3.25267e-08	3.8555e-08	7.711e-08
blood/urine/physical biomarkers	Blood biochemistry	-	-	EGFR	-	CST3	20	23626706	23638473	Missense	133	1226	5.09164e-40	6.44469e-40	3.69991e-60	3.38169e-60	1.49812e-32	1.50404e-32	1.06009e-59	2.12019e-59
blood/urine/physical biomarkers	Blood biochemistry	-	-	EGFR	-	GZF1	20	23362182	23373063	Missense	455	6770	7.74703e-06	8.22794e-06	0.258929	0.251466	1.40933e-25	1.43989e-25	4.27334e-25	8.54668e-25
blood/urine/physical biomarkers	Blood biochemistry	-	-	EGFR	-	THBD	20	23045633	23049741	Missense	492	13697	9.28855e-13	1.66305e-12	0.15966	0.102434	2.18985e-10	1.98155e-10	3.5556e-12	7.1112e-12
blood/urine/physical biomarkers	Blood biochemistry	-	-	EGFR	-	GATA5	20	62463497	62475970	Missense	366	19198	1.09511e-10	3.70024e-10	2.74298e-05	1.04768e-05	2.7319e-11	2.56044e-11	6.85758e-11	6.77941e-11
blood/urine/physical biomarkers	Blood biochemistry	-	-	EGFR	-	CST9	20	23602410	23605876	Missense	136	7455	4.04881e-10	4.13932e-10	1.66283e-05	4.82056e-06	5.96273e-10	5.55325e-10	7.17376e-10	1.43475e-09
blood/urine/physical biomarkers	Blood biochemistry	-	-	EGFR	-	CYP24A1	20	54153449	54173973	Missense	453	23801	1.97666e-08	7.38182e-08	5.26711e-10	1.61486e-10	1.89321e-05	1.49734e-05	7.35715e-10	1.47142e-09
blood/urine/physical biomarkers	Blood biochemistry	-	-	EGFR	-	CST9L	20	23564732	23568749	Missense	97	9952	4.26978e-08	4.37058e-08	4.61842e-06	1.38487e-06	5.3337e-08	4.94452e-08	6.95956e-08	6.95956e-08
blood/urine/physical biomarkers	Blood biochemistry	-	-	EGFR	-	SLC5A3	21	34073570	34106262	Missense	395	10081	3.81418e-11	3.82444e-11	4.56829e-09	9.30826e-10	5.09023e-11	4.59849e-11	6.31244e-11	4.57978e-12
blood/urine/physical biomarkers	Blood biochemistry	-	-	EGFR	-	MRPS6	21	34073224	34143034	Missense	472	11372	3.84121e-11	3.84246e-11	1.21838e-07	1.79228e-08	5.91488e-11	5.17285e-11	6.79035e-11	2.08014e-11
blood/urine/physical biomarkers	Blood biochemistry	-	-	Non-albumin protein	-	XBP1	22	28794555	28800597	Missense	281	5692	1.08279e-09	1.09518e-09	3.50713e-10	1.93037e-10	1.56032e-09	1.46597e-09	5.36128e-10	1.07225e-09
blood/urine/physical biomarkers	Blood biochemistry	-	-	EGFR	-	LRP2	2	169127109	169362685	Disruptive Missense	1870	41331	1.4162e-28	1.09806e-27	2.60562e-43	9.67905e-44	3.55323e-21	3.02525e-21	4.23446e-43	4.23446e-43
blood/urine/physical biomarkers	Blood biochemistry	-	-	EGFR	-	MITF	3	69739435	69968337	Disruptive Missense	56	3941	5.94189e-17	5.99144e-17	5.72189e-16	3.54998e-16	6.04184e-17	5.96143e-17	8.42255e-17	8.42255e-17
blood/urine/physical biomarkers	Blood biochemistry	-	-	AST to ALT ratio	-	SLC33A1	3	155821024	155854456	Disruptive Missense	72	4604	4.83504e-08	4.81771e-08	3.28082e-07	2.38936e-07	4.60377e-08	4.54823e-08	6.4949e-08	6.4949e-08
blood/urine/physical biomarkers	Blood biochemistry	-	-	EGFR	-	SLC34A1	5	177379235	177398848	Disruptive Missense	155	5474.01	4.70387e-06	5.29229e-06	4.90271e-13	1.17806e-12	1.19546e-05	1.13347e-05	2.07734e-12	2.07734e-12
blood/urine/physical biomarkers	Blood biochemistry	-	-	EGFR	-	SLC6A19	5	1201595	1225117	Disruptive Missense	239	3152	4.59026e-07	4.70919e-07	3.34657e-09	3.23362e-09	0.011417	0.0113865	9.79805e-09	9.79805e-09
blood/urine/physical biomarkers	Blood biochemistry	-	-	EGFR	-	PKHD1	6	51615300	52087625	Disruptive Missense	799	27236	1.30235e-21	3.72386e-21	5.15419e-28	3.61721e-28	3.15131e-19	2.62898e-19	1.27531e-27	1.27531e-27
blood/urine/physical biomarkers	Blood biochemistry	-	-	EGFR	-	SLC22A2	6	160171061	160277638	Disruptive Missense	120	1832	8.28672e-05	8.76402e-05	2.61141e-13	2.79139e-13	0.00145181	0.00144858	8.09686e-13	8.09686e-13
blood/urine/physical biomarkers	Blood biochemistry	-	-	EGFR	-	PLG	6	160702238	160753315	Disruptive Missense	124	8443	5.59134e-12	5.93126e-12	4.95873e-12	2.13626e-12	9.44291e-12	8.76176e-12	4.84945e-12	4.84945e-12
blood/urine/physical biomarkers	Blood biochemistry	-	-	Non-albumin protein	-	TAP2	6	32821833	32838780	Disruptive Missense	196	10387	1.0006e-09	1.79413e-09	3.9984e-07	1.35762e-07	6.33056e-08	5.60638e-08	3.74935e-09	3.74935e-09
blood/urine/physical biomarkers	Blood biochemistry	-	-	EGFR	-	SLC22A7	6	43295694	43305538	Disruptive Missense	68	1227	3.75757e-09	3.76145e-09	6.3033e-09	5.63059e-09	4.36377e-09	4.32724e-09	4.51642e-09	4.51642e-09
blood/urine/physical biomarkers	Blood biochemistry	-	-	EGFR	-	CRIP3	6	43299710	43308797	Disruptive Missense	102	1541	3.77028e-09	3.77337e-09	8.81409e-07	7.29842e-07	5.44533e-09	5.36306e-09	6.64557e-09	6.64557e-09
blood/urine/physical biomarkers	Blood biochemistry	-	-	AST to ALT ratio	-	ABCB4	7	87401697	87480435	Disruptive Missense	405	17118	8.68994e-09	1.30447e-08	1.99295e-18	1.25691e-16	2.67814e-10	3.6308e-10	1.18113e-17	1.18113e-17
blood/urine/physical biomarkers	Blood biochemistry	-	-	AST to ALT ratio	-	GPT	8	144502973	144507174	Disruptive Missense	182	2050	0	0	0	0	1.39599e-214	1.40301e-214	0	0
blood/urine/physical biomarkers	Blood biochemistry	-	-	AST to ALT ratio	-	PLEC	8	143915147	143976734	Disruptive Missense	1831	46148.1	3.71372e-12	1.00421e-08	0.00366829	0.00263933	7.8592e-95	8.45172e-95	2.44341e-94	2.44341e-94
blood/urine/physical biomarkers	Blood biochemistry	-	-	AST to ALT ratio	-	SLC39A4	8	144409742	144416895	Disruptive Missense	40	913	7.14e-15	7.10928e-15	7.20087e-12	5.91297e-12	6.94163e-15	6.89762e-15	1.05471e-14	1.05471e-14
blood/urine/physical biomarkers	Blood biochemistry	-	-	AST to ALT ratio	-	TSTA3	8	143612618	143618048	Disruptive Missense	183	3395	0.471135	0.482123	0.288951	0.291039	2.89979e-09	2.98326e-09	8.8228e-09	8.8228e-09
blood/urine/physical biomarkers	Blood biochemistry	-	-	EGFR	-	JAK2	9	4984390	5128183	Disruptive Missense	251	2146	1.62878e-22	1.61621e-22	6.9081e-10	6.02283e-10	4.19906e-22	4.15672e-22	3.50588e-22	3.50588e-22
blood/urine/physical biomarkers	Blood biochemistry	-	-	EGFR	-	ALDOB	9	101420578	101449664	Disruptive Missense	229	8400	1.43611e-16	1.52176e-16	3.47883e-18	8.43322e-19	2.88418e-16	2.60464e-16	4.02066e-18	4.02066e-18
blood/urine/physical biomarkers	Blood biochemistry	-	-	EGFR	-	SLC34A3	9	137230757	137236554	Disruptive Missense	143	1956	2.99148e-16	3.23778e-16	4.18095e-17	4.08912e-17	3.16673e-08	3.14664e-08	1.10367e-16	1.10367e-16
blood/urine/physical biomarkers	Blood biochemistry	-	-	AST to ALT ratio	-	GOT1	10	99396870	99431569	Disruptive Missense	112	810	3.06633e-34	3.80359e-34	2.14143e-72	2.657e-72	7.31681e-58	7.35728e-58	7.11455e-72	7.11455e-72
blood/urine/physical biomarkers	Blood biochemistry	-	-	AST to ALT ratio	-	CNNM1	10	99329099	99394330	Disruptive Missense	216	2551	0.00467739	0.00501359	0.144641	0.133517	5.84578e-26	6.17758e-26	1.80213e-25	1.80213e-25
blood/urine/physical biomarkers	Blood biochemistry	-	-	AST to ALT ratio	-	TMEM236	10	17752252	17800868	Disruptive Missense	54	14374	3.38771e-21	3.2107e-20	0.311875	0.54832	3.93758e-14	3.54554e-14	1.83862e-20	1.83862e-20
blood/urine/physical biomarkers	Blood biochemistry	-	-	AST to ALT ratio	-	MRC1	10	17809344	17911170	Disruptive Missense	33	72	0.00837766	0.00840498	2.53867e-14	2.55666e-14	6.40373e-16	6.41218e-16	1.9984e-15	1.9984e-15
blood/urine/physical biomarkers	Blood biochemistry	-	-	AST to ALT ratio	-	ABCC2	10	99782640	99852594	Disruptive Missense	513	18953	0.00159557	0.00281055	6.53009e-10	1.53706e-09	0.010675	0.0115624	2.74981e-09	2.74981e-09
blood/urine/physical biomarkers	Blood biochemistry	-	-	AST to ALT ratio	-	NOX4	11	89324356	89498187	Disruptive Missense	357	10721	4.99176e-13	1.14021e-12	5.94385e-17	3.26152e-17	7.39047e-08	7.06893e-08	1.26349e-16	1.26349e-16
blood/urine/physical biomarkers	Blood biochemistry	-	-	EGFR	-	SH2B3	12	111405948	111451623	Disruptive Missense	53	667	2.87819e-06	2.88017e-06	1.39603e-08	1.38806e-08	3.47641e-06	3.46103e-06	4.13948e-08	4.13948e-08
blood/urine/physical biomarkers	Blood biochemistry	-	-	AST to ALT ratio	-	CMKLR1	12	108288044	108339341	Disruptive Missense	26	5864	8.7929e-08	8.75256e-08	5.51633e-08	5.29671e-08	8.20493e-08	8.11941e-08	7.11662e-08	7.11662e-08
blood/urine/physical biomarkers	Blood biochemistry	-	-	EGFR	-	CLDN10	13	95433604	95579759	Disruptive Missense	124	976	6.19886e-09	6.39749e-09	2.08111e-25	2.18052e-25	5.24675e-15	5.2971e-15	6.38896e-25	6.38896e-25
blood/urine/physical biomarkers	Blood biochemistry	-	-	EGFR	-	IDH2	15	90083045	90102504	Disruptive Missense	162	2939	0.309848	0.330107	0.0850901	0.0922363	1.04188e-07	1.11292e-07	3.22869e-07	3.22869e-07
blood/urine/physical biomarkers	Blood biochemistry	-	-	Non-albumin protein	-	PKD1	16	2088710	2135898	Disruptive Missense	400	7373	0.000139979	0.000153272	2.26501e-08	2.18639e-08	0.000511927	0.000468583	6.67369e-08	6.67369e-08
blood/urine/physical biomarkers	Blood biochemistry	-	-	Non-albumin protein	-	TNFRSF13B	17	16929816	16972118	Disruptive Missense	108	12021	2.21656e-222	4.58645e-219	2.3607e-232	6.83866e-238	1.48967e-179	1.37375e-179	4.10318e-237	4.10318e-237
blood/urine/physical biomarkers	Blood biochemistry	-	-	Non-albumin protein	-	TNFSF13	17	7558292	7561608	Disruptive Missense	118	1134	0.00290688	0.00302825	1.55618e-11	1.7058e-11	7.1873e-05	7.29077e-05	4.88269e-11	4.88269e-11
blood/urine/physical biomarkers	Blood biochemistry	-	-	EGFR	-	HNF1B	17	37686432	37745247	Disruptive Missense	308	4530	1.44343e-09	1.46851e-09	0.00891593	0.00755739	6.67731e-09	6.48124e-09	3.57609e-09	3.57609e-09
blood/urine/physical biomarkers	Blood biochemistry	-	-	Non-albumin protein	-	TNFSF12-TNFSF13	17	7549099	7561601	Disruptive Missense	252	2460	0.00517808	0.00539296	1.13244e-07	1.16544e-07	0.0109813	0.011096	3.446e-07	3.446e-07
blood/urine/physical biomarkers	Blood biochemistry	-	-	AST to ALT ratio	-	CREB3L3	19	4153601	4173054	Disruptive Missense	103	3628	2.2244e-11	2.26636e-11	1.23011e-08	7.87153e-09	4.82528e-11	4.65036e-11	4.5622e-11	4.5622e-11
blood/urine/physical biomarkers	Blood biochemistry	-	-	EGFR	-	SLC7A9	19	32830509	32869766	Disruptive Missense	209	3876	1.44345e-06	1.59394e-06	1.43189e-09	1.41596e-09	0.00121781	0.00119962	4.26763e-09	4.26763e-09
blood/urine/physical biomarkers	Blood biochemistry	-	-	EGFR	-	CRB3	19	6463777	6467221	Disruptive Missense	6	242	2.26626e-08	2.26897e-08	3.24183e-06	3.15071e-06	3.13957e-08	3.13325e-08	3.93207e-08	3.93207e-08
blood/urine/physical biomarkers	Blood biochemistry	-	-	EGFR	-	GATA5	20	62463497	62475970	Disruptive Missense	346	18805	1.06955e-10	3.64066e-10	1.41611e-05	5.7783e-06	2.6622e-11	2.50925e-11	6.70302e-11	6.70302e-11
blood/urine/physical biomarkers	Blood biochemistry	-	-	EGFR	-	SLC5A3	21	34073570	34106262	Disruptive Missense	162	7691	3.75546e-11	3.78504e-11	7.4891e-13	9.23784e-13	3.71463e-11	3.64128e-11	2.3761e-12	2.3761e-12
blood/urine/physical biomarkers	Blood biochemistry	-	-	EGFR	-	MRPS6	21	34073224	34143034	Disruptive Missense	175	7975	3.85235e-11	3.85263e-11	5.93821e-12	4.62808e-12	3.9019e-11	3.77232e-11	1.22818e-11	1.22818e-11
blood/urine/physical biomarkers	Blood biochemistry	-	-	Non-albumin protein	-	HSPA6	1	161524540	161526910	pLoF	16	3670.19	1.07244e-12	1.07299e-12	7.71174e-13	7.67904e-13	9.66167e-13	9.66028e-13	9.18376e-13	9.18376e-13
blood/urine/physical biomarkers	Blood biochemistry	-	-	EGFR	-	RNF186	1	19814029	19815278	pLoF	9	957	3.29987e-10	3.30451e-10	4.52219e-09	4.16327e-09	3.34113e-10	3.33022e-10	4.79474e-10	4.79474e-10
blood/urine/physical biomarkers	Blood biochemistry	-	-	EGFR	-	LRP2	2	169127109	169362685	pLoF	111	330	0.0193597	0.0195796	2.69443e-13	2.76903e-13	5.94803e-15	5.96976e-15	1.75415e-14	1.75415e-14
blood/urine/physical biomarkers	Blood biochemistry	-	-	EGFR	-	SLC34A1	5	177379235	177398848	pLoF	33	488.001	7.55832e-05	7.71131e-05	1.98679e-08	1.99571e-08	0.000654305	0.000655314	5.97198e-08	5.97198e-08
blood/urine/physical biomarkers	Blood biochemistry	-	-	AST to ALT ratio	-	GPT	8	144502973	144507174	pLoF	42	933	1.41201e-209	2.5987e-209	7.20463e-294	3.24144e-294	1.57452e-196	1.55983e-196	1.34137e-293	1.34137e-293
blood/urine/physical biomarkers	Blood biochemistry	-	-	AST to ALT ratio	-	WDR97	8	144107726	144118315	pLoF	92	6520	3.66032e-14	3.63338e-14	1.41175e-12	5.63474e-13	3.56174e-14	3.46535e-14	5.25135e-14	5.25135e-14
blood/urine/physical biomarkers	Blood biochemistry	-	-	EGFR	-	SLC34A3	9	137230757	137236554	pLoF	41	679	4.44161e-16	4.50587e-16	2.05215e-21	2.02441e-21	9.77031e-16	9.72935e-16	6.11451e-21	6.11451e-21
blood/urine/physical biomarkers	Blood biochemistry	-	-	AST to ALT ratio	-	MRC1	10	17809344	17911170	pLoF	65	151	6.7711e-38	6.89403e-38	1.007e-90	1.00617e-90	8.62442e-73	8.63511e-73	3.01976e-90	3.01976e-90
blood/urine/physical biomarkers	Blood biochemistry	-	-	AST to ALT ratio	-	GOT1	10	99396870	99431569	pLoF	19	129	1.82959e-15	1.92947e-15	5.36081e-38	5.72896e-38	3.45455e-45	3.45494e-45	1.03642e-44	1.03642e-44
blood/urine/physical biomarkers	Blood biochemistry	-	-	EGFR	-	APOC3	11	116829706	116833072	pLoF	10	2325	4.23104e-08	4.25193e-08	3.6984e-09	3.71037e-09	4.73279e-08	4.67392e-08	9.53016e-09	9.53016e-09
blood/urine/physical biomarkers	Blood biochemistry	-	-	EGFR	-	CGNL1	15	57375967	57550727	pLoF	72	184	3.51927e-06	3.52223e-06	3.63953e-14	3.6363e-14	1.29558e-10	1.29652e-10	1.09135e-13	1.09135e-13
blood/urine/physical biomarkers	Blood biochemistry	-	-	EGFR	-	PKD1	16	2088710	2135898	pLoF	83	1463	0.0528655	0.0532768	0.325415	0.359801	1.9202e-12	2.01504e-12	5.8995e-12	5.8995e-12
blood/urine/physical biomarkers	Blood biochemistry	-	-	EGFR	-	ACSM2A	16	20451461	20487667	pLoF	68	8758	1.03996e-08	1.01648e-08	4.09544e-07	1.54404e-07	1.07061e-08	1.00977e-08	1.51557e-08	1.51557e-08
blood/urine/physical biomarkers	Blood biochemistry	-	-	EGFR	-	UMOD	16	20333052	20356301	pLoF	57	416	0.000149638	0.0001519	0.00227338	0.00225509	1.08313e-07	1.08615e-07	3.25141e-07	3.25141e-07
blood/urine/physical biomarkers	Blood biochemistry	-	-	Non-albumin protein	-	TNFSF13	17	7558292	7561608	pLoF	16	48	2.41501e-09	2.41745e-09	9.06754e-14	9.05412e-14	5.33455e-09	5.33416e-09	2.71894e-13	2.71894e-13
blood/urine/physical biomarkers	Blood biochemistry	-	-	Non-albumin protein	-	TNFSF12-TNFSF13	17	7549099	7561601	pLoF	26	74	7.80494e-10	7.81674e-10	8.66124e-07	8.64141e-07	8.23238e-09	8.2302e-09	2.1384e-09	2.1384e-09
blood/urine/physical biomarkers	Blood biochemistry	-	-	Non-albumin protein	-	MPRIP	17	17042545	17217679	pLoF	63	486	4.74439e-07	4.75253e-07	2.68524e-08	2.64453e-08	5.07707e-07	5.07076e-07	7.21083e-08	7.21083e-08
blood/urine/physical biomarkers	Blood biochemistry	-	-	EGFR	-	CST3	20	23626706	23638473	pLoF	20	185	2.38697e-127	2.4811e-127	2.66713e-102	2.49691e-102	2.9531e-73	2.95174e-73	7.29938e-127	7.29938e-127
blood/urine/physical biomarkers	Blood biochemistry	-	-	Non-albumin protein	-	HSPA6	1	161524540	161526910	pLoF+D	26	3746.19	1.07989e-12	1.07904e-12	3.54275e-12	2.89501e-12	9.83276e-13	9.79962e-13	1.32805e-12	1.32805e-12
blood/urine/physical biomarkers	Blood biochemistry	-	-	EGFR	-	RNF186	1	19814029	19815278	pLoF+D	21	1052	3.28118e-10	3.28655e-10	1.04642e-07	8.94314e-08	3.6013e-10	3.57903e-10	5.13613e-10	5.13613e-10
blood/urine/physical biomarkers	Blood biochemistry	-	-	Non-albumin protein	-	FCGR2B	1	161663147	161678654	pLoF+D	24	99	0.000452924	0.000456	7.35519e-07	7.38563e-07	7.22332e-08	7.2191e-08	1.97277e-07	1.97277e-07
blood/urine/physical biomarkers	Blood biochemistry	-	-	EGFR	-	LRP2	2	169127109	169362685	pLoF+D	1981	41661	1.3465e-28	1.0558e-27	3.37089e-47	1.68036e-47	3.44594e-21	2.95536e-21	6.7282e-47	6.7282e-47
blood/urine/physical biomarkers	Blood biochemistry	-	-	EGFR	-	MITF	3	69739435	69968337	pLoF+D	84	4778	6.71114e-17	6.63765e-17	1.13677e-13	3.96979e-14	7.4708e-17	7.18051e-17	1.0469e-16	1.0469e-16
blood/urine/physical biomarkers	Blood biochemistry	-	-	AST to ALT ratio	-	SLC33A1	3	155821024	155854456	pLoF+D	96	4841	4.87673e-08	4.85072e-08	1.22751e-07	9.09642e-08	4.82948e-08	4.73012e-08	5.87612e-08	5.87612e-08
blood/urine/physical biomarkers	Blood biochemistry	-	-	EGFR	-	SLC34A1	5	177379235	177398848	pLoF+D	188	5962.01	2.96516e-06	3.61854e-06	7.75209e-18	3.56653e-17	1.3065e-05	1.22493e-05	3.82078e-17	3.82078e-17
blood/urine/physical biomarkers	Blood biochemistry	-	-	EGFR	-	PKHD1	6	51615300	52087625	pLoF+D	977	28609	9.76017e-22	3.05586e-21	4.96198e-31	4.69722e-31	3.30858e-19	2.73593e-19	1.44779e-30	1.44779e-30
blood/urine/physical biomarkers	Blood biochemistry	-	-	EGFR	-	SLC22A2	6	160171061	160277638	pLoF+D	153	2002	8.70759e-05	9.19656e-05	3.49841e-14	3.72938e-14	0.00103853	0.00104071	1.08358e-13	1.08358e-13
blood/urine/physical biomarkers	Blood biochemistry	-	-	EGFR	-	PLG	6	160702238	160753315	pLoF+D	158	8545	5.61413e-12	5.94876e-12	8.43735e-12	3.34279e-12	9.47258e-12	8.78328e-12	6.10179e-12	6.10179e-12
blood/urine/physical biomarkers	Blood biochemistry	-	-	Non-albumin protein	-	TAP2	6	32821833	32838780	pLoF+D	219	10486	1.0091e-09	1.8055e-09	3.83621e-07	1.29768e-07	6.35978e-08	5.62824e-08	3.77678e-09	3.77678e-09
blood/urine/physical biomarkers	Blood biochemistry	-	-	EGFR	-	SLC22A7	6	43295694	43305538	pLoF+D	103	1410	4.0459e-09	4.03692e-09	2.38202e-08	2.04469e-08	4.86926e-09	4.81098e-09	6.00604e-09	6.00604e-09
blood/urine/physical biomarkers	Blood biochemistry	-	-	EGFR	-	CRIP3	6	43299710	43308797	pLoF+D	138	1783	4.03556e-09	4.02672e-09	4.10827e-06	3.35714e-06	6.17268e-09	6.05921e-09	7.28402e-09	7.28402e-09
blood/urine/physical biomarkers	Blood biochemistry	-	-	AST to ALT ratio	-	ABCB4	7	87401697	87480435	pLoF+D	462	17314	8.52423e-09	1.28751e-08	1.35635e-20	1.94086e-18	2.69755e-10	3.64975e-10	8.08161e-20	8.08161e-20
blood/urine/physical biomarkers	Blood biochemistry	-	-	AST to ALT ratio	-	GPT	8	144502973	144507174	pLoF+D	224	2983	0	0	0	0	8.65068e-298	8.70505e-298	0	0
blood/urine/physical biomarkers	Blood biochemistry	-	-	AST to ALT ratio	-	PLEC	8	143915147	143976734	pLoF+D	1985	46552.1	3.74509e-12	1.00962e-08	0.00394447	0.00283496	7.89151e-95	8.48322e-95	2.453e-94	2.453e-94
blood/urine/physical biomarkers	Blood biochemistry	-	-	AST to ALT ratio	-	SLC39A4	8	144409742	144416895	pLoF+D	68	999	6.99983e-15	6.9744e-15	4.95292e-13	4.0825e-13	7.21511e-15	7.1619e-15	1.05471e-14	1.05471e-14
blood/urine/physical biomarkers	Blood biochemistry	-	-	AST to ALT ratio	-	WDR97	8	144107726	144118315	pLoF+D	114	6661	3.68215e-14	3.64935e-14	4.57573e-13	1.9244e-13	3.62889e-14	3.51492e-14	5.08482e-14	5.08482e-14
blood/urine/physical biomarkers	Blood biochemistry	-	-	AST to ALT ratio	-	TSTA3	8	143612618	143618048	pLoF+D	219	3672	0.466832	0.477912	0.172727	0.175112	3.10142e-09	3.18523e-09	9.4283e-09	9.4283e-09
blood/urine/physical biomarkers	Blood biochemistry	-	-	EGFR	-	SLC34A3	9	137230757	137236554	pLoF+D	184	2635	4.72238e-25	6.13932e-25	3.28844e-33	2.84873e-33	3.79224e-15	3.74197e-15	9.1585e-33	9.1585e-33
blood/urine/physical biomarkers	Blood biochemistry	-	-	EGFR	-	JAK2	9	4984390	5128183	pLoF+D	311	2400	1.85738e-22	1.83875e-22	5.7337e-09	5.07356e-09	4.59535e-22	4.54863e-22	3.94815e-22	3.94815e-22
blood/urine/physical biomarkers	Blood biochemistry	-	-	EGFR	-	ALDOB	9	101420578	101449664	pLoF+D	261	8966	1.47144e-16	1.55055e-16	1.47995e-15	2.47127e-16	3.10295e-16	2.7755e-16	2.56312e-16	2.56312e-16
blood/urine/physical biomarkers	Blood biochemistry	-	-	AST to ALT ratio	-	GOT1	10	99396870	99431569	pLoF+D	131	939	6.69938e-39	8.88304e-39	3.27251e-102	4.48386e-102	4.72829e-93	4.74457e-93	1.13508e-101	1.13508e-101
blood/urine/physical biomarkers	Blood biochemistry	-	-	AST to ALT ratio	-	MRC1	10	17809344	17911170	pLoF+D	98	223	2.91557e-23	3.02608e-23	1.48784e-97	1.51029e-97	1.62494e-86	1.62704e-86	4.49695e-97	4.49695e-97
blood/urine/physical biomarkers	Blood biochemistry	-	-	AST to ALT ratio	-	CNNM1	10	99329099	99394330	pLoF+D	240	2616	0.00472704	0.00506278	0.158667	0.146438	5.87756e-26	6.20934e-26	1.81167e-25	1.81167e-25
blood/urine/physical biomarkers	Blood biochemistry	-	-	AST to ALT ratio	-	TMEM236	10	17752252	17800868	pLoF+D	75	14541	3.3492e-21	3.18372e-20	0.376945	0.625909	3.97957e-14	3.57648e-14	1.81825e-20	1.81825e-20
blood/urine/physical biomarkers	Blood biochemistry	-	-	AST to ALT ratio	-	ABCC2	10	99782640	99852594	pLoF+D	615	20182	0.000966617	0.00192857	3.29751e-11	8.82647e-11	0.0108498	0.0116845	1.44039e-10	1.44039e-10
blood/urine/physical biomarkers	Blood biochemistry	-	-	AST to ALT ratio	-	NOX4	11	89324356	89498187	pLoF+D	417	11708	5.5197e-13	1.23765e-12	1.86999e-16	9.18427e-17	8.072e-08	7.65927e-08	3.33067e-16	3.33067e-16
blood/urine/physical biomarkers	Blood biochemistry	-	-	EGFR	-	APOC3	11	116829706	116833072	pLoF+D	31	2696	4.52684e-08	4.51915e-08	1.51678e-08	1.32218e-08	5.47233e-08	5.34938e-08	2.69363e-08	2.69363e-08
blood/urine/physical biomarkers	Blood biochemistry	-	-	EGFR	-	SH2B3	12	111405948	111451623	pLoF+D	83	751	2.78387e-06	2.78779e-06	2.75958e-10	2.77671e-10	3.59978e-06	3.5819e-06	8.30288e-10	8.30288e-10
blood/urine/physical biomarkers	Blood biochemistry	-	-	AST to ALT ratio	-	CMKLR1	12	108288044	108339341	pLoF+D	32	5882	8.76142e-08	8.72921e-08	2.32299e-08	2.48135e-08	8.20537e-08	8.11973e-08	4.58994e-08	4.58994e-08
blood/urine/physical biomarkers	Blood biochemistry	-	-	EGFR	-	CLDN10	13	95433604	95579759	pLoF+D	140	1113	3.27372e-09	3.40665e-09	2.49614e-29	2.64903e-29	1.06163e-17	1.07128e-17	7.71093e-29	7.71093e-29
blood/urine/physical biomarkers	Blood biochemistry	-	-	EGFR	-	IDH2	15	90083045	90102504	pLoF+D	174	2980	0.311703	0.331928	0.0728747	0.0794384	1.04924e-07	1.12026e-07	3.25075e-07	3.25075e-07
blood/urine/physical biomarkers	Blood biochemistry	-	-	EGFR	-	ACSM2A	16	20451461	20487667	pLoF+D	113	9284	1.05355e-08	1.02533e-08	8.81019e-07	2.73192e-07	1.14615e-08	1.06112e-08	1.58424e-08	1.58424e-08
blood/urine/physical biomarkers	Blood biochemistry	-	-	Non-albumin protein	-	PKD1	16	2088710	2135898	pLoF+D	477	8689	0.000169894	0.000180818	2.93453e-08	2.83294e-08	0.000608751	0.000553176	8.64667e-08	8.64667e-08
blood/urine/physical biomarkers	Blood biochemistry	-	-	Non-albumin protein	-	TNFRSF13B	17	16929816	16972118	pLoF+D	147	12385	1.65798e-222	3.71017e-219	1.91163e-237	2.81181e-243	1.53496e-179	1.40675e-179	1.68708e-242	1.68708e-242
blood/urine/physical biomarkers	Blood biochemistry	-	-	Non-albumin protein	-	TNFSF13	17	7558292	7561608	pLoF+D	134	1182	0.000923551	0.000986877	5.07189e-16	5.92176e-16	6.78179e-08	6.87389e-08	1.77636e-15	1.77636e-15
blood/urine/physical biomarkers	Blood biochemistry	-	-	EGFR	-	HNF1B	17	37686432	37745247	pLoF+D	318	4637	1.51478e-09	1.53709e-09	0.0115021	0.00977426	6.8401e-09	6.63551e-09	3.73217e-09	3.73217e-09
blood/urine/physical biomarkers	Blood biochemistry	-	-	Non-albumin protein	-	TNFSF12-TNFSF13	17	7549099	7561601	pLoF+D	278	2534	0.00174661	0.00186671	1.27758e-09	1.34884e-09	3.74256e-07	3.79256e-07	3.92306e-09	3.92306e-09
blood/urine/physical biomarkers	Blood biochemistry	-	-	EGFR	-	G6PC	17	42900797	42913369	pLoF+D	117	1480	9.70335e-06	9.96327e-06	5.48896e-09	5.38856e-09	0.00045727	0.000455653	1.63057e-08	1.63057e-08
blood/urine/physical biomarkers	Blood biochemistry	-	-	AST to ALT ratio	-	CREB3L3	19	4153601	4173054	pLoF+D	132	5703	7.9329e-11	7.92005e-11	1.14564e-07	9.03312e-08	7.59844e-11	7.39833e-11	1.15543e-10	1.15543e-10
blood/urine/physical biomarkers	Blood biochemistry	-	-	EGFR	-	SLC7A9	19	32830509	32869766	pLoF+D	245	4114	1.42384e-06	1.57292e-06	1.41553e-10	1.40903e-10	0.00127352	0.001254	4.23641e-10	4.23641e-10
blood/urine/physical biomarkers	Blood biochemistry	-	-	EGFR	-	CRB3	19	6463777	6467221	pLoF+D	10	248	2.27847e-08	2.28108e-08	2.95869e-06	2.87433e-06	3.13957e-08	3.13325e-08	3.94267e-08	3.94267e-08
blood/urine/physical biomarkers	Blood biochemistry	-	-	EGFR	-	CST3	20	23626706	23638473	pLoF+D	25	194	4.0174e-128	4.19185e-128	8.29992e-114	7.83185e-114	2.94706e-73	2.94572e-73	1.23083e-127	1.23083e-127
blood/urine/physical biomarkers	Blood biochemistry	-	-	EGFR	-	GATA5	20	62463497	62475970	pLoF+D	363	18827	1.06873e-10	3.63873e-10	1.57091e-05	6.35047e-06	2.66219e-11	2.50924e-11	6.70233e-11	6.70233e-11
blood/urine/physical biomarkers	Blood biochemistry	-	-	EGFR	-	SLC5A3	21	34073570	34106262	pLoF+D	172	7707	3.75296e-11	3.78329e-11	9.56268e-13	1.12423e-12	3.71461e-11	3.64126e-11	2.93743e-12	2.93743e-12
blood/urine/physical biomarkers	Blood biochemistry	-	-	EGFR	-	MRPS6	21	34073224	34143034	pLoF+D	189	8005	3.84821e-11	3.84976e-11	7.38782e-12	5.49963e-12	3.90191e-11	3.77232e-11	1.42421e-11	1.42421e-11
blood/urine/physical biomarkers	Blood biochemistry	-	-	Non-albumin protein	-	HSPA6	1	161524540	161526910	PTV	26	3748.2	1.07594e-12	1.07583e-12	7.4985e-13	7.06806e-13	9.84288e-13	9.80781e-13	9.03277e-13	9.03277e-13
blood/urine/physical biomarkers	Blood biochemistry	-	-	EGFR	-	RNF186	1	19814029	19815278	PTV	13	970	3.31537e-10	3.31934e-10	6.58561e-09	5.9945e-09	3.34443e-10	3.33337e-10	4.86319e-10	4.86319e-10
blood/urine/physical biomarkers	Blood biochemistry	-	-	Non-albumin protein	-	FCGR2B	1	161663147	161678654	PTV	17	65	4.58513e-06	4.60938e-06	1.7881e-09	1.78867e-09	1.2361e-08	1.23495e-08	4.68517e-09	4.68517e-09
blood/urine/physical biomarkers	Blood biochemistry	-	-	EGFR	-	LRP2	2	169127109	169362685	PTV	116	370	0.000110958	0.000113526	4.83675e-17	4.97108e-17	2.20625e-14	2.2115e-14	1.46764e-16	1.46764e-16
blood/urine/physical biomarkers	Blood biochemistry	-	-	Non-albumin protein	-	ALB	4	73397114	73421412	PTV	38	180	1.40817e-06	1.42129e-06	1.33807e-10	1.34497e-10	1.41187e-06	1.4117e-06	4.02377e-10	4.02377e-10
blood/urine/physical biomarkers	Blood biochemistry	-	-	EGFR	-	TET2	4	105145875	105279816	PTV	322	949	0.00236333	0.00237639	7.95681e-10	7.96596e-10	2.40055e-05	2.40371e-05	2.38834e-09	2.38834e-09
blood/urine/physical biomarkers	Blood biochemistry	-	-	EGFR	-	PKD2	4	88007668	88077777	PTV	38	72	1.40251e-06	1.40582e-06	1.47093e-08	1.4725e-08	1.47093e-08	1.4725e-08	2.19607e-08	2.19607e-08
blood/urine/physical biomarkers	Blood biochemistry	-	-	EGFR	-	SLC34A1	5	177379235	177398848	PTV	46	549.001	5.48746e-05	5.61454e-05	9.33228e-11	9.44772e-11	0.000713696	0.000714466	2.81689e-10	2.81689e-10
blood/urine/physical biomarkers	Blood biochemistry	-	-	EGFR	-	SLC22A2	6	160171061	160277638	PTV	39	1234	1.13637e-21	1.13575e-21	5.92513e-23	5.49143e-23	1.0464e-21	1.04374e-21	1.54792e-22	1.54792e-22
blood/urine/physical biomarkers	Blood biochemistry	-	-	Non-albumin protein	-	C2	6	31897785	31945672	PTV	45	5958	4.9087e-15	4.9205e-15	4.35431e-16	5.32339e-16	4.52671e-15	4.51141e-15	1.22125e-15	1.22125e-15
blood/urine/physical biomarkers	Blood biochemistry	-	-	Non-albumin protein	-	VWA7	6	31765590	31777294	PTV	69	1999	8.35376e-08	8.37714e-08	9.12119e-06	7.28126e-06	1.2319e-07	1.20435e-07	1.47872e-07	1.47872e-07
blood/urine/physical biomarkers	Blood biochemistry	-	-	AST to ALT ratio	-	ABCB4	7	87401697	87480435	PTV	66	243	1.37207e-05	1.37967e-05	5.60721e-12	5.62472e-12	3.69346e-07	3.69579e-07	1.68476e-11	1.68476e-11
blood/urine/physical biomarkers	Blood biochemistry	-	-	AST to ALT ratio	-	GPT	8	144502973	144507174	PTV	55	1006	4.22842e-211	8.42045e-211	0	0	1.64329e-196	1.62705e-196	0	0
blood/urine/physical biomarkers	Blood biochemistry	-	-	AST to ALT ratio	-	WDR97	8	144107726	144118315	PTV	125	7073	3.585e-14	3.57687e-14	1.42254e-11	3.58235e-12	3.94706e-14	3.75133e-14	5.55112e-14	5.55112e-14
blood/urine/physical biomarkers	Blood biochemistry	-	-	AST to ALT ratio	-	SPATC1	8	144012414	144047085	PTV	42	879	0.0216384	0.0224222	0.810976	0.817279	5.04919e-12	5.10612e-12	1.52325e-11	1.52325e-11
blood/urine/physical biomarkers	Blood biochemistry	-	-	EGFR	-	SLC34A3	9	137230757	137236554	PTV	52	963	3.33288e-17	3.56093e-17	3.96953e-30	3.92944e-30	1.42807e-15	1.41455e-15	1.18481e-29	1.18481e-29
blood/urine/physical biomarkers	Blood biochemistry	-	-	Non-albumin protein	-	NOTCH1	9	136494433	136545786	PTV	10	26	1.04301e-07	1.04319e-07	0.00149834	0.00149622	0.00149834	0.00149622	3.12886e-07	3.12886e-07
blood/urine/physical biomarkers	Blood biochemistry	-	-	AST to ALT ratio	-	MRC1	10	17809344	17911170	PTV	64	151	1.05183e-39	1.07255e-39	5.59338e-99	5.59144e-99	6.55057e-81	6.55826e-81	1.67772e-98	1.67772e-98
blood/urine/physical biomarkers	Blood biochemistry	-	-	AST to ALT ratio	-	GOT1	10	99396870	99431569	PTV	20	89	2.35387e-36	2.4015e-36	2.2491e-70	2.25097e-70	6.91024e-51	6.90846e-51	6.7501e-70	6.7501e-70
blood/urine/physical biomarkers	Blood biochemistry	-	-	EGFR	-	APOC3	11	116829706	116833072	PTV	11	2331	4.23153e-08	4.25238e-08	5.31448e-09	5.23503e-09	4.73375e-08	4.67479e-08	1.27973e-08	1.27973e-08
blood/urine/physical biomarkers	Blood biochemistry	-	-	EGFR	-	CLDN10	13	95433604	95579759	PTV	12	60	8.99406e-13	9.02864e-13	1.9917e-18	1.99055e-18	3.92753e-10	3.92648e-10	5.97335e-18	5.97335e-18
blood/urine/physical biomarkers	Blood biochemistry	-	-	EGFR	-	CGNL1	15	57375967	57550727	PTV	78	204	2.87013e-07	2.87628e-07	9.40036e-19	9.39449e-19	4.65972e-15	5.16461e-15	2.81869e-18	2.81869e-18
blood/urine/physical biomarkers	Blood biochemistry	-	-	EGFR	-	PKD1	16	2088710	2135898	PTV	85	488	0.065873	0.0667834	1.11447e-10	1.20295e-10	1.30561e-29	1.31962e-29	3.93772e-29	3.93772e-29
blood/urine/physical biomarkers	Blood biochemistry	-	-	EGFR	-	ACSM2A	16	20451461	20487667	PTV	82	9062	1.0555e-08	1.02675e-08	9.59393e-07	3.103e-07	1.11917e-08	1.04297e-08	1.57219e-08	1.57219e-08
blood/urine/physical biomarkers	Blood biochemistry	-	-	Non-albumin protein	-	TNFSF13	17	7558292	7561608	PTV	19	112	7.42044e-16	7.51969e-16	3.82627e-23	3.81382e-23	2.97938e-12	2.97765e-12	1.14601e-22	1.14601e-22
blood/urine/physical biomarkers	Blood biochemistry	-	-	Non-albumin protein	-	TNFRSF13B	17	16929816	16972118	PTV	54	668	4.37459e-15	4.57345e-15	1.01377e-17	9.35446e-18	1.49216e-12	1.48325e-12	2.91274e-17	2.91274e-17
blood/urine/physical biomarkers	Blood biochemistry	-	-	Non-albumin protein	-	TNFSF12-TNFSF13	17	7549099	7561601	PTV	30	139	4.15179e-16	4.21259e-16	1.45187e-15	1.42907e-15	3.51158e-12	3.50864e-12	8.88178e-16	8.88178e-16
blood/urine/physical biomarkers	Blood biochemistry	-	-	Non-albumin protein	-	ANKRD12	18	9136228	9285985	PTV	64	216	0.000272361	0.000272859	1.87205e-09	1.87196e-09	0.00275662	0.00275784	5.61597e-09	5.61597e-09
blood/urine/physical biomarkers	Blood biochemistry	-	-	EGFR	-	SLC7A9	19	32830509	32869766	PTV	44	1225	1.3556e-07	1.4816e-07	5.65801e-11	5.81094e-11	1.83715e-06	1.8428e-06	1.71929e-10	1.71929e-10
blood/urine/physical biomarkers	Blood biochemistry	-	-	Non-albumin protein	-	CALR	19	12938578	12944489	PTV	12	108	2.90041e-08	2.90297e-08	4.01704e-06	3.99632e-06	1.55485e-07	1.55401e-07	7.29119e-08	7.29119e-08
blood/urine/physical biomarkers	Blood biochemistry	-	-	EGFR	-	CST3	20	23626706	23638473	PTV	21	291	1.24911e-201	1.86291e-201	4.06345e-236	2.9241e-236	9.41521e-149	9.39576e-149	1.02026e-235	1.02026e-235
blood/urine/physical biomarkers	Blood biochemistry	-	-	EGFR	-	CST9L	20	23564732	23568749	PTV	17	351	6.85509e-08	6.85493e-08	2.79716e-07	2.73149e-07	6.29056e-08	6.28969e-08	8.79667e-08	8.79667e-08
blood/urine/physical biomarkers	Blood biochemistry	-	-	Non-albumin protein	-	HSPA6	1	161524540	161526910	PTV+D	36	3824.2	1.08341e-12	1.0819e-12	3.35902e-12	2.62311e-12	1.00135e-12	9.94676e-13	1.3245e-12	1.3245e-12
blood/urine/physical biomarkers	Blood biochemistry	-	-	Non-albumin protein	-	FCGR2B	1	161663147	161678654	PTV+D	25	80	8.51556e-07	8.57147e-07	5.24571e-11	5.24523e-11	4.9819e-10	4.97548e-10	1.42357e-10	1.42357e-10
blood/urine/physical biomarkers	Blood biochemistry	-	-	EGFR	-	RNF186	1	19814029	19815278	PTV+D	25	1065	3.2966e-10	3.3013e-10	1.40901e-07	1.19629e-07	3.60221e-10	3.5799e-10	5.15135e-10	5.15135e-10
blood/urine/physical biomarkers	Blood biochemistry	-	-	EGFR	-	LRP2	2	169127109	169362685	PTV+D	1986	41701	1.21341e-28	9.73636e-28	4.30715e-48	2.30531e-48	3.45642e-21	2.96276e-21	9.00965e-48	9.00965e-48
blood/urine/physical biomarkers	Blood biochemistry	-	-	EGFR	-	MITF	3	69739435	69968337	PTV+D	85	4782	6.71443e-17	6.64036e-17	1.32709e-13	4.59117e-14	7.47085e-17	7.18055e-17	1.04723e-16	1.04723e-16
blood/urine/physical biomarkers	Blood biochemistry	-	-	AST to ALT ratio	-	SLC33A1	3	155821024	155854456	PTV+D	103	4958	4.85014e-08	4.82938e-08	2.04551e-07	1.41172e-07	4.96671e-08	4.84034e-08	6.37683e-08	6.37683e-08
blood/urine/physical biomarkers	Blood biochemistry	-	-	EGFR	-	TET2	4	105145875	105279816	PTV+D	325	956	0.00256632	0.00258008	1.07808e-09	1.07923e-09	3.28919e-05	3.29349e-05	3.23586e-09	3.23586e-09
blood/urine/physical biomarkers	Blood biochemistry	-	-	Non-albumin protein	-	ALB	4	73397114	73421412	PTV+D	113	1250	0.00940894	0.00989186	6.7741e-08	7.81586e-08	1.25283e-05	1.28162e-05	2.16492e-07	2.16492e-07
blood/urine/physical biomarkers	Blood biochemistry	-	-	EGFR	-	SLC34A1	5	177379235	177398848	PTV+D	201	6023.01	2.90991e-06	3.56326e-06	4.51786e-19	2.50857e-18	1.31696e-05	1.23349e-05	2.29703e-18	2.29703e-18
blood/urine/physical biomarkers	Blood biochemistry	-	-	EGFR	-	SLC22A2	6	160171061	160277638	PTV+D	159	3066	2.89876e-23	3.29573e-23	1.27259e-32	9.19659e-33	2.55836e-21	2.49122e-21	3.20314e-32	3.20314e-32
blood/urine/physical biomarkers	Blood biochemistry	-	-	EGFR	-	PKHD1	6	51615300	52087625	PTV+D	1024	29278	9.32128e-22	2.96192e-21	2.05236e-32	2.20345e-32	3.39359e-19	2.79348e-19	6.37567e-32	6.37567e-32
blood/urine/physical biomarkers	Blood biochemistry	-	-	Non-albumin protein	-	C2	6	31897785	31945672	PTV+D	138	6731	4.98462e-15	4.97467e-15	1.58054e-14	6.56362e-15	5.16586e-15	4.97482e-15	5.9952e-15	5.9952e-15
blood/urine/physical biomarkers	Blood biochemistry	-	-	EGFR	-	PLG	6	160702238	160753315	PTV+D	160	8544	5.61248e-12	5.94749e-12	8.46106e-12	3.3523e-12	9.47253e-12	8.78323e-12	6.10867e-12	6.10867e-12
blood/urine/physical biomarkers	Blood biochemistry	-	-	Non-albumin protein	-	TAP2	6	32821833	32838780	PTV+D	225	10496	1.00881e-09	1.80512e-09	4.06525e-07	1.37108e-07	6.35976e-08	5.62823e-08	3.77716e-09	3.77716e-09
blood/urine/physical biomarkers	Blood biochemistry	-	-	EGFR	-	SLC22A7	6	43295694	43305538	PTV+D	109	1456	4.01206e-09	4.00457e-09	5.43262e-09	4.705e-09	5.00312e-09	4.9391e-09	4.62279e-09	4.62279e-09
blood/urine/physical biomarkers	Blood biochemistry	-	-	EGFR	-	CRIP3	6	43299710	43308797	PTV+D	151	1983	4.11764e-09	4.10461e-09	1.04899e-05	8.57109e-06	6.89136e-09	6.74756e-09	7.69222e-09	7.69222e-09
blood/urine/physical biomarkers	Blood biochemistry	-	-	Non-albumin protein	-	VWA7	6	31765590	31777294	PTV+D	156	4640	1.87675e-07	1.88871e-07	2.59488e-07	2.27859e-07	2.47155e-07	2.40741e-07	2.21686e-07	2.21686e-07
blood/urine/physical biomarkers	Blood biochemistry	-	-	AST to ALT ratio	-	ABCB4	7	87401697	87480435	PTV+D	470	17358	8.14281e-09	1.24807e-08	8.20926e-22	1.95044e-19	2.69817e-10	3.64868e-10	4.90491e-21	4.90491e-21
blood/urine/physical biomarkers	Blood biochemistry	-	-	AST to ALT ratio	-	GPT	8	144502973	144507174	PTV+D	237	3056	0	0	0	0	0	0	0	0
blood/urine/physical biomarkers	Blood biochemistry	-	-	AST to ALT ratio	-	PLEC	8	143915147	143976734	PTV+D	2002	46701.1	3.78219e-12	1.01582e-08	0.00331053	0.00238984	7.91505e-95	8.50617e-95	2.45999e-94	2.45999e-94
blood/urine/physical biomarkers	Blood biochemistry	-	-	AST to ALT ratio	-	SLC39A4	8	144409742	144416895	PTV+D	77	1047	6.68173e-15	6.66781e-15	2.20254e-12	1.77912e-12	7.499e-15	7.43623e-15	1.05471e-14	1.05471e-14
blood/urine/physical biomarkers	Blood biochemistry	-	-	AST to ALT ratio	-	WDR97	8	144107726	144118315	PTV+D	147	7214	3.60638e-14	3.5926e-14	4.80541e-12	1.27049e-12	4.01421e-14	3.8009e-14	5.57332e-14	5.57332e-14
blood/urine/physical biomarkers	Blood biochemistry	-	-	AST to ALT ratio	-	SPATC1	8	144012414	144047085	PTV+D	43	880	0.0216697	0.0224541	0.806117	0.812435	5.04895e-12	5.10587e-12	1.52318e-11	1.52318e-11
blood/urine/physical biomarkers	Blood biochemistry	-	-	AST to ALT ratio	-	TSTA3	8	143612618	143618048	PTV+D	223	3698	0.459741	0.470962	0.119646	0.121981	3.10151e-09	3.18532e-09	9.42858e-09	9.42858e-09
blood/urine/physical biomarkers	Blood biochemistry	-	-	EGFR	-	SLC34A3	9	137230757	137236554	PTV+D	195	2919	3.59368e-26	4.91856e-26	8.32617e-41	7.35546e-41	4.24317e-15	4.18348e-15	2.34323e-40	2.34323e-40
blood/urine/physical biomarkers	Blood biochemistry	-	-	EGFR	-	JAK2	9	4984390	5128183	PTV+D	315	2414	1.8473e-22	1.82896e-22	2.63185e-09	2.32918e-09	4.5954e-22	4.54868e-22	3.93303e-22	3.93303e-22
blood/urine/physical biomarkers	Blood biochemistry	-	-	EGFR	-	ALDOB	9	101420578	101449664	PTV+D	267	9054	1.45491e-16	1.53696e-16	6.86676e-15	1.07015e-15	3.13603e-16	2.80123e-16	3.07748e-16	3.07748e-16
blood/urine/physical biomarkers	Blood biochemistry	-	-	AST to ALT ratio	-	GOT1	10	99396870	99431569	PTV+D	132	899	6.0311e-39	8.00621e-39	2.62463e-113	3.73476e-113	2.2892e-97	2.29829e-97	9.2484e-113	9.2484e-113
blood/urine/physical biomarkers	Blood biochemistry	-	-	AST to ALT ratio	-	MRC1	10	17809344	17911170	PTV+D	97	223	2.89417e-24	3.00996e-24	1.30914e-104	1.33073e-104	5.19633e-94	5.20174e-94	3.95953e-104	3.95953e-104
blood/urine/physical biomarkers	Blood biochemistry	-	-	AST to ALT ratio	-	CNNM1	10	99329099	99394330	PTV+D	244	2658	0.00473205	0.0050677	0.118318	0.10934	5.99275e-26	6.32453e-26	1.84625e-25	1.84625e-25
blood/urine/physical biomarkers	Blood biochemistry	-	-	AST to ALT ratio	-	TMEM236	10	17752252	17800868	PTV+D	79	14594	3.36196e-21	3.19264e-20	0.399423	0.651774	3.99512e-14	3.58794e-14	1.82499e-20	1.82499e-20
blood/urine/physical biomarkers	Blood biochemistry	-	-	AST to ALT ratio	-	ABCC2	10	99782640	99852594	PTV+D	638	20404	0.000937017	0.0018849	3.78963e-11	9.82436e-11	0.0109516	0.0117793	1.64084e-10	1.64084e-10
blood/urine/physical biomarkers	Blood biochemistry	-	-	AST to ALT ratio	-	NOX4	11	89324356	89498187	PTV+D	426	11756	5.5289e-13	1.23932e-12	1.01988e-16	5.11428e-17	8.08381e-08	7.66918e-08	2.32804e-16	2.32804e-16
blood/urine/physical biomarkers	Blood biochemistry	-	-	EGFR	-	APOC3	11	116829706	116833072	PTV+D	32	2702	4.52737e-08	4.51962e-08	2.08308e-08	1.79315e-08	5.47267e-08	5.34969e-08	3.24407e-08	3.24407e-08
blood/urine/physical biomarkers	Blood biochemistry	-	-	EGFR	-	SH2B3	12	111405948	111451623	PTV+D	89	778	2.69153e-06	2.69729e-06	3.22207e-11	3.27099e-11	3.56182e-06	3.54531e-06	9.73885e-11	9.73885e-11
blood/urine/physical biomarkers	Blood biochemistry	-	-	AST to ALT ratio	-	CMKLR1	12	108288044	108339341	PTV+D	34	5884	8.76244e-08	8.72996e-08	2.17857e-08	2.34504e-08	8.2052e-08	8.11961e-08	4.41452e-08	4.41452e-08
blood/urine/physical biomarkers	Blood biochemistry	-	-	EGFR	-	CLDN10	13	95433604	95579759	PTV+D	136	1036	3.95454e-10	4.22627e-10	2.40731e-34	2.65185e-34	6.94654e-18	7.0128e-18	7.57101e-34	7.57101e-34
blood/urine/physical biomarkers	Blood biochemistry	-	-	EGFR	-	IDH2	15	90083045	90102504	PTV+D	177	2990	0.312685	0.332902	0.0796536	0.0864585	1.04924e-07	1.12026e-07	3.25077e-07	3.25077e-07
blood/urine/physical biomarkers	Blood biochemistry	-	-	EGFR	-	ACSM2A	16	20451461	20487667	PTV+D	127	9588	1.0693e-08	1.03569e-08	1.88205e-06	5.19887e-07	1.19471e-08	1.09432e-08	1.63216e-08	1.63216e-08
blood/urine/physical biomarkers	Blood biochemistry	-	-	Non-albumin protein	-	PKD1	16	2088710	2135898	PTV+D	479	7823	0.000144165	0.00015706	1.19369e-08	1.14876e-08	0.000538396	0.000490762	3.51202e-08	3.51202e-08
blood/urine/physical biomarkers	Blood biochemistry	-	-	Non-albumin protein	-	TNFRSF13B	17	16929816	16972118	PTV+D	162	12689	3.4369e-223	1.16451e-219	5.79555e-248	1.5076e-253	1.57838e-179	1.43869e-179	9.04558e-253	9.04558e-253
blood/urine/physical biomarkers	Blood biochemistry	-	-	Non-albumin protein	-	TNFSF13	17	7558292	7561608	PTV+D	137	1246	3.1427e-05	3.59845e-05	4.64114e-21	5.7227e-21	3.43184e-11	3.46538e-11	1.53765e-20	1.53765e-20
blood/urine/physical biomarkers	Blood biochemistry	-	-	Non-albumin protein	-	TNFSF12-TNFSF13	17	7549099	7561601	PTV+D	282	2599	8.25975e-05	9.44625e-05	2.26794e-12	2.47165e-12	7.13751e-11	7.21865e-11	6.86984e-12	6.86984e-12
blood/urine/physical biomarkers	Blood biochemistry	-	-	EGFR	-	G6PC	17	42900797	42913369	PTV+D	125	1700	1.05704e-07	1.11106e-07	6.0041e-12	5.85697e-12	0.000316811	0.000316	1.7788e-11	1.7788e-11
blood/urine/physical biomarkers	Blood biochemistry	-	-	EGFR	-	HNF1B	17	37686432	37745247	PTV+D	319	4644	1.5178e-09	1.53999e-09	0.0107917	0.00916721	6.84013e-09	6.63554e-09	3.73807e-09	3.73807e-09
blood/urine/physical biomarkers	Blood biochemistry	-	-	AST to ALT ratio	-	G6PC	17	42900797	42913369	PTV+D	125	1697	3.06061e-06	3.07528e-06	1.24494e-08	1.20573e-08	0.000229704	0.000228018	3.66025e-08	3.66025e-08
blood/urine/physical biomarkers	Blood biochemistry	-	-	EGFR	-	SLC7A9	19	32830509	32869766	PTV+D	253	5101	2.08758e-11	2.63698e-11	2.43997e-17	2.25528e-17	7.4032e-06	7.3352e-06	7.03196e-17	7.03196e-17
blood/urine/physical biomarkers	Blood biochemistry	-	-	AST to ALT ratio	-	CREB3L3	19	4153601	4173054	PTV+D	135	5851	7.52766e-11	7.54981e-11	5.55136e-08	4.37073e-08	7.81686e-11	7.59702e-11	1.14228e-10	1.14228e-10
blood/urine/physical biomarkers	Blood biochemistry	-	-	EGFR	-	CRB3	19	6463777	6467221	PTV+D	12	264	2.33333e-08	2.33548e-08	3.6515e-06	3.54081e-06	3.33581e-08	3.32777e-08	4.10231e-08	4.10231e-08
blood/urine/physical biomarkers	Blood biochemistry	-	-	EGFR	-	CST3	20	23626706	23638473	PTV+D	26	300	5.91898e-202	8.86261e-202	9.4203e-249	6.87048e-249	9.40424e-149	9.38485e-149	2.38375e-248	2.38375e-248
blood/urine/physical biomarkers	Blood biochemistry	-	-	EGFR	-	GATA5	20	62463497	62475970	PTV+D	367	18836	1.06942e-10	3.64035e-10	1.60785e-05	6.48262e-06	2.66219e-11	2.50924e-11	6.70288e-11	6.70288e-11
blood/urine/physical biomarkers	Blood biochemistry	-	-	EGFR	-	CST9L	20	23564732	23568749	PTV+D	18	352	6.86558e-08	6.86525e-08	2.64063e-07	2.57892e-07	6.28852e-08	6.28768e-08	8.74608e-08	8.74608e-08
blood/urine/physical biomarkers	Blood biochemistry	-	-	EGFR	-	SLC5A3	21	34073570	34106262	PTV+D	176	7712	3.75296e-11	3.78329e-11	1.38788e-12	1.53619e-12	3.7146e-11	3.64126e-11	4.05709e-12	4.05709e-12
blood/urine/physical biomarkers	Blood biochemistry	-	-	EGFR	-	MRPS6	21	34073224	34143034	PTV+D	197	8032	3.85226e-11	3.85256e-11	9.22963e-12	6.57075e-12	3.91336e-11	3.78026e-11	1.64628e-11	1.64628e-11
blood/urine/physical biomarkers	Blood biochemistry	-	-	Non-albumin protein	-	FCGR3A	1	161541759	161550737	Synonymous	118	8738.09	1.69273e-14	1.79238e-14	9.30384e-11	1.77591e-11	4.3944e-14	3.96202e-14	3.68594e-14	3.68594e-14
blood/urine/physical biomarkers	Blood biochemistry	-	-	EGFR	-	LRP2	2	169127109	169362685	Synonymous	1183	41864	1.59908e-08	2.61412e-08	0.000160596	4.72707e-05	4.6921e-06	3.94002e-06	5.92394e-08	5.92394e-08
blood/urine/physical biomarkers	Blood biochemistry	-	-	Non-albumin protein	-	HIST1H3I	6	27871905	27872315	Synonymous	87	8127	4.71159e-18	5.22174e-18	4.81195e-17	8.84474e-18	8.42629e-18	7.79807e-18	7.64813e-18	7.64813e-18
blood/urine/physical biomarkers	Blood biochemistry	-	-	Non-albumin protein	-	ZSCAN16	6	28124560	28130082	Synonymous	76	6405	3.57674e-16	3.61852e-16	1.61006e-12	3.16705e-13	4.299e-16	4.14423e-16	5.55112e-16	5.55112e-16
blood/urine/physical biomarkers	Blood biochemistry	-	-	Non-albumin protein	-	MICB	6	31494881	31511124	Synonymous	108	14970	3.18583e-10	8.03353e-09	8.09506e-11	1.61492e-10	2.03883e-13	2.15392e-13	6.27054e-13	6.27054e-13
blood/urine/physical biomarkers	Blood biochemistry	-	-	Non-albumin protein	-	TNXB	6	32041153	32115334	Synonymous	1536	71581.3	3.2913e-12	2.88687e-12	0.00045028	6.74868e-05	6.06509e-06	4.59736e-06	9.22762e-12	9.22762e-12
blood/urine/physical biomarkers	Blood biochemistry	-	-	Non-albumin protein	-	CCHCR1	6	31142439	31158238	Synonymous	231	5232	2.64231e-10	2.62726e-10	5.30907e-07	2.11627e-07	3.51877e-10	3.31777e-10	4.45984e-10	4.45984e-10
blood/urine/physical biomarkers	Blood biochemistry	-	-	Non-albumin protein	-	NCR3	6	31588895	31592985	Synonymous	67	6737	8.07067e-10	8.4907e-10	3.03955e-07	1.0676e-07	1.20979e-09	1.13922e-09	1.45143e-09	1.45143e-09
blood/urine/physical biomarkers	Blood biochemistry	-	-	EGFR	-	SKIV2L	6	31959080	31969755	Synonymous	322	27307	2.86949e-09	2.43684e-09	0.000428209	0.00010183	9.49151e-09	8.03797e-09	6.06895e-09	6.06895e-09
blood/urine/physical biomarkers	Blood biochemistry	-	-	Non-albumin protein	-	HIST1H2BA	6	25726777	25727292	Synonymous	95	14553	8.71091e-07	2.79171e-06	9.66062e-09	7.96898e-09	0.00016014	0.000161741	2.60283e-08	2.60283e-08
blood/urine/physical biomarkers	Blood biochemistry	-	-	Non-albumin protein	-	NOTCH4	6	32194843	32224067	Synonymous	558	20826	1.14466e-06	7.43504e-06	0.0239745	0.0222642	2.42122e-08	2.30823e-08	7.00664e-08	7.00664e-08
blood/urine/physical biomarkers	Blood biochemistry	-	-	Non-albumin protein	-	HLA-G	6	29826967	29831125	Synonymous	134	8969	4.12315e-08	5.30708e-08	0.000241224	0.000109675	8.63186e-07	7.92456e-07	1.31782e-07	1.31782e-07
blood/urine/physical biomarkers	Blood biochemistry	-	-	Non-albumin protein	-	PSMB8	6	32840717	32844703	Synonymous	85	11359	1.73833e-06	6.11343e-06	7.77944e-08	1.12786e-07	9.66623e-08	9.76752e-08	1.39396e-07	1.39396e-07
blood/urine/physical biomarkers	Blood biochemistry	-	-	AST to ALT ratio	-	CYHR1	8	144449582	144465677	Synonymous	317	9689.02	1.024e-87	2.45582e-87	7.43404e-33	1.00582e-34	1.5368e-73	1.44525e-73	4.33602e-87	4.33602e-87
blood/urine/physical biomarkers	Blood biochemistry	-	-	AST to ALT ratio	-	RECQL4	8	144511288	144517845	Synonymous	670	43623	3.31788e-47	9.50195e-39	5.40562e-13	4.04259e-12	5.72039e-67	5.81238e-67	1.72981e-66	1.72981e-66
blood/urine/physical biomarkers	Blood biochemistry	-	-	AST to ALT ratio	-	ARHGAP39	8	144529179	144605816	Synonymous	481	18113	3.76572e-07	7.23901e-07	1.47152e-05	7.34856e-06	1.71608e-54	1.9526e-54	5.48015e-54	5.48015e-54
blood/urine/physical biomarkers	Blood biochemistry	-	-	AST to ALT ratio	-	SLC39A4	8	144409742	144416895	Synonymous	358	9303	0.00192734	0.00353638	0.938319	0.928333	2.66217e-51	2.77904e-51	8.15804e-51	8.15804e-51
blood/urine/physical biomarkers	Blood biochemistry	-	-	AST to ALT ratio	-	SHARPIN	8	144098633	144108124	Synonymous	349	4914	8.06014e-11	1.19597e-10	0.0240718	0.0246266	3.91467e-49	3.93764e-49	1.17784e-48	1.17784e-48
blood/urine/physical biomarkers	Blood biochemistry	-	-	AST to ALT ratio	-	GPT	8	144502973	144507174	Synonymous	275	5974	0.00099899	0.00150064	0.473533	0.523971	3.08648e-26	3.23261e-26	9.47357e-26	9.47357e-26
blood/urine/physical biomarkers	Blood biochemistry	-	-	AST to ALT ratio	-	CYP11B1	8	142872356	142879846	Synonymous	255	15928	0.176913	0.243778	0.292687	0.303623	4.25729e-24	5.08507e-24	1.39035e-23	1.39035e-23
blood/urine/physical biomarkers	Blood biochemistry	-	-	AST to ALT ratio	-	GML	8	142834247	142916506	Synonymous	479	32692	0.232155	0.324227	0.148525	0.157059	8.75671e-24	1.04921e-23	2.86386e-23	2.86386e-23
blood/urine/physical biomarkers	Blood biochemistry	-	-	AST to ALT ratio	-	EPPK1	8	143857324	143878464	Synonymous	1227	61890	1.81961e-17	3.82988e-15	0.000777011	0.000627969	3.81543e-20	3.50612e-20	1.09517e-19	1.09517e-19
blood/urine/physical biomarkers	Blood biochemistry	-	-	AST to ALT ratio	-	HGH1	8	144137769	144140843	Synonymous	153	4514	0.139449	0.155128	0.200162	0.202015	4.0697e-18	4.33818e-18	1.2599e-17	1.2599e-17
blood/urine/physical biomarkers	Blood biochemistry	-	-	AST to ALT ratio	-	MROH1	8	144148016	144261940	Synonymous	739	35903	0.000402595	0.00127136	0.0940949	0.074568	6.33027e-18	7.42939e-18	2.05078e-17	2.05078e-17
blood/urine/physical biomarkers	Blood biochemistry	-	-	AST to ALT ratio	-	SCRIB	8	143790920	143815379	Synonymous	886	32750	4.03242e-10	2.70493e-08	8.02713e-05	2.58315e-05	2.24924e-17	2.33924e-17	6.88006e-17	6.88006e-17
blood/urine/physical biomarkers	Blood biochemistry	-	-	AST to ALT ratio	-	BOP1	8	144262102	144291370	Synonymous	478	15510	4.26874e-13	4.74218e-13	0.000138504	2.48232e-05	3.27667e-17	3.73104e-17	1.04666e-16	1.04666e-16
blood/urine/physical biomarkers	Blood biochemistry	-	-	AST to ALT ratio	-	ZNF34	8	144773114	144787345	Synonymous	153	4961	4.51677e-06	9.00836e-06	0.0170201	0.0200995	2.23763e-13	2.28388e-13	6.78124e-13	6.78124e-13
blood/urine/physical biomarkers	Blood biochemistry	-	-	AST to ALT ratio	-	SCX	8	144266560	144268481	Synonymous	124	7645	6.92313e-13	6.79977e-13	1.19621e-07	1.93785e-08	7.60527e-13	7.14522e-13	1.06581e-12	1.06581e-12
blood/urine/physical biomarkers	Blood biochemistry	-	-	AST to ALT ratio	-	VPS28	8	144423601	144428563	Synonymous	143	5605	0.0974412	0.0993999	0.593877	0.583879	1.45145e-10	1.55112e-10	4.49889e-10	4.49889e-10
blood/urine/physical biomarkers	Blood biochemistry	-	-	AST to ALT ratio	-	SPATC1	8	144012414	144047085	Synonymous	238	13808	0.332237	0.399296	0.244546	0.262626	1.95398e-10	2.42896e-10	6.4972e-10	6.4972e-10
blood/urine/physical biomarkers	Blood biochemistry	-	-	AST to ALT ratio	-	PLEC	8	143915147	143976734	Synonymous	2638	159739	0.000199181	0.000300548	0.555393	0.56252	4.02836e-09	4.53446e-09	1.27991e-08	1.27991e-08
blood/urine/physical biomarkers	Blood biochemistry	-	-	AST to ALT ratio	-	GRINA	8	143990058	143993415	Synonymous	167	2930	0.125161	0.130788	0.323738	0.323004	2.17134e-08	2.20449e-08	6.56336e-08	6.56336e-08
blood/urine/physical biomarkers	Blood biochemistry	-	-	AST to ALT ratio	-	PARP10	8	143977153	144012772	Synonymous	556	10554	0.157691	0.167464	0.479995	0.476992	7.90121e-08	8.05468e-08	2.39316e-07	2.39316e-07
blood/urine/physical biomarkers	Blood biochemistry	-	-	Non-albumin protein	-	CDK9	9	127785679	127790787	Synonymous	232	21450	2.02773e-08	2.33098e-08	0.0509919	0.0224612	1.68151e-07	1.39982e-07	5.69759e-08	5.69759e-08
blood/urine/physical biomarkers	Blood biochemistry	-	-	EGFR	-	STPG3	9	137251261	137253483	Synonymous	145	3631	1.01856e-05	1.12904e-05	0.886405	0.880638	8.10943e-08	8.11469e-08	2.41532e-07	2.41532e-07
blood/urine/physical biomarkers	Blood biochemistry	-	-	AST to ALT ratio	-	NDUFB8	10	100523740	100530000	Synonymous	55	1121	1.61671e-06	1.95237e-06	0.00026021	0.000270524	9.44695e-34	9.53065e-34	2.84658e-33	2.84658e-33
blood/urine/physical biomarkers	Blood biochemistry	-	-	AST to ALT ratio	-	PPRC1	10	102132994	102150331	Synonymous	537	5539	0.000349233	0.000394026	0.501814	0.503531	1.50485e-27	1.51213e-27	4.52544e-27	4.52544e-27
blood/urine/physical biomarkers	Blood biochemistry	-	-	AST to ALT ratio	-	MRC1	10	17809344	17911170	Synonymous	409	26063	2.1226e-09	1.24899e-08	0.700635	0.414544	5.99568e-08	6.49444e-08	1.0287e-08	1.0287e-08
blood/urine/physical biomarkers	Blood biochemistry	-	-	AST to ALT ratio	-	HPSE2	10	98457077	99235862	Synonymous	166	2823	0.0218595	0.0217008	0.0323279	0.0312393	4.65701e-09	4.77202e-09	1.41414e-08	1.41414e-08
blood/urine/physical biomarkers	Blood biochemistry	-	-	EGFR	-	OR51V1	11	5199735	5200700	Synonymous	127	7895	1.12823e-07	1.87609e-07	0.030102	0.0285738	1.26651e-09	1.24721e-09	3.73703e-09	3.73703e-09
blood/urine/physical biomarkers	Blood biochemistry	-	-	EGFR	-	BRAP	12	111642146	111685986	Synonymous	181	8531	1.0159e-06	3.52284e-07	0.000662043	0.000471116	3.17166e-08	2.95367e-08	8.66902e-08	8.66902e-08
blood/urine/physical biomarkers	Blood biochemistry	-	-	Non-albumin protein	-	FLT3	13	28003274	28100592	Synonymous	262	7214	1.39898e-06	2.04958e-06	0.960099	0.985954	2.26249e-08	2.26235e-08	6.69616e-08	6.69616e-08
blood/urine/physical biomarkers	Blood biochemistry	-	-	Non-albumin protein	-	WRAP53	17	7686071	7703502	Synonymous	156	7717	3.69423e-12	4.46406e-12	0.431489	0.392426	7.32491e-11	7.06139e-11	1.14828e-11	1.14828e-11
blood/urine/physical biomarkers	Blood biochemistry	-	-	Non-albumin protein	-	DNAH2	17	7717354	7833744	Synonymous	1357	54816	5.05466e-10	4.28147e-11	0.49245	0.377867	3.1646e-10	2.40139e-10	1.83716e-10	1.83716e-10
blood/urine/physical biomarkers	Blood biochemistry	-	-	Non-albumin protein	-	FXR2	17	7591230	7614871	Synonymous	176	7129	4.38167e-10	4.76338e-10	5.61116e-05	1.53184e-05	8.86054e-10	8.14841e-10	8.90538e-10	8.90538e-10
blood/urine/physical biomarkers	Blood biochemistry	-	-	EGFR	-	CST4	20	23685640	23689040	Synonymous	76	12423	4.0923e-41	4.1699e-41	1.11823e-31	1.0283e-34	6.15267e-41	5.44389e-41	7.22544e-41	7.22544e-41
blood/urine/physical biomarkers	Blood biochemistry	-	-	Non-albumin protein	-	ASCC2	22	29788608	29838304	Synonymous	248	8633	4.47037e-09	4.35775e-09	0.000702625	0.000233284	7.24854e-09	6.49132e-09	8.05166e-09	8.05166e-09
blood/urine/physical biomarkers	Blood biochemistry	-	30600	Albumin	-	ALB	4	73397114	73421412	Missense	428	7918	5.20841e-22	8.70681e-20	2.26096e-44	3.21949e-43	1.05448e-50	1.08988e-50	3.21566e-50	6.43133e-50
blood/urine/physical biomarkers	Blood biochemistry	-	30600	Albumin	-	ADH1B	4	99304964	99352760	Missense	501	18998	6.99607e-08	1.20426e-06	0.00272824	0.00393124	2.03444e-12	2.08148e-12	6.17306e-12	1.23461e-11
blood/urine/physical biomarkers	Blood biochemistry	-	30600	Albumin	-	VEGFC	4	176683538	176792727	Missense	258	15318	2.22543e-10	2.00609e-10	3.10256e-09	1.11829e-09	2.99704e-10	2.58985e-10	3.35332e-10	6.70664e-10
blood/urine/physical biomarkers	Blood biochemistry	-	30600	Albumin	-	SNX8	7	2251770	2354318	Missense	407	12503	3.93645e-33	2.70339e-35	7.24681e-17	2.91137e-17	2.44481e-35	2.2849e-35	4.92153e-35	9.84306e-35
blood/urine/physical biomarkers	Blood biochemistry	-	30600	Albumin	-	SH2B3	12	111405948	111451623	Missense	582	16814	0.000121184	0.000601314	0.00781194	0.0113836	5.92763e-09	6.17379e-09	1.81441e-08	3.62881e-08
blood/urine/physical biomarkers	Blood biochemistry	-	30600	Albumin	-	ATXN2	12	111443485	111599676	Missense	1285	27688	4.91787e-06	1.65123e-05	0.0401068	0.051962	9.85805e-09	9.92503e-09	2.96356e-08	5.92712e-08
blood/urine/physical biomarkers	Blood biochemistry	-	30600	Albumin	-	SERPINA1	14	94376747	94390693	Missense	339	13682	4.08185e-28	5.1583e-28	8.35161e-13	3.71004e-13	1.11691e-28	1.0392e-28	2.61272e-28	9.36752e-29
blood/urine/physical biomarkers	Blood biochemistry	-	30600	Albumin	-	TNFRSF13B	17	16929816	16972118	Missense	262	20157	9.24331e-22	2.10889e-21	1.29651e-21	2.23427e-22	6.39338e-16	5.62042e-16	8.81953e-22	7.53663e-27
blood/urine/physical biomarkers	Blood biochemistry	-	30600	Albumin	-	ABCA6	17	69078702	69141888	Missense	1102	18145	0.00335991	0.00806663	7.72978e-12	1.84918e-11	0.000413018	0.000432819	3.27067e-11	3.79683e-11
blood/urine/physical biomarkers	Blood biochemistry	-	30600	Albumin	-	SERPINF2	17	1742836	1755268	Missense	307	4991	1.16531e-06	1.36253e-06	0.000360027	0.000419245	0.000134041	0.000133731	3.72169e-06	5.01263e-11
blood/urine/physical biomarkers	Blood biochemistry	-	30600	Albumin	-	FCGRT	19	49506816	49526333	Missense	300	10542	8.93482e-158	3.35358e-157	7.6322e-173	1.12999e-180	1.15734e-155	1.01291e-155	6.77995e-180	1.35599e-179
blood/urine/physical biomarkers	Blood biochemistry	-	30600	Albumin	-	NPHS1	19	35825964	35869287	Missense	1446	40028	0.0420378	0.0625932	0.325543	0.489323	4.84253e-11	5.61248e-11	1.55975e-10	3.11949e-10
blood/urine/physical biomarkers	Blood biochemistry	-	30600	Albumin	-	IRF3	19	49659569	49665875	Missense	367	12511	2.63298e-10	3.08588e-10	2.04555e-05	4.18987e-06	9.48089e-10	8.02113e-10	6.42378e-10	1.28476e-09
blood/urine/physical biomarkers	Blood biochemistry	-	30600	Albumin	-	PRR12	19	49591643	49626439	Missense	1566	42280	2.92035e-09	5.8543e-09	0.000283609	0.000133878	1.07237e-06	8.47362e-07	1.16423e-08	2.32845e-08
blood/urine/physical biomarkers	Blood biochemistry	-	30600	Albumin	-	SCAF1	19	49642125	49658642	Missense	1072	25290	3.47989e-07	2.09099e-06	0.0385373	0.0310077	1.05999e-08	9.76003e-09	2.99773e-08	2.99773e-08
blood/urine/physical biomarkers	Blood biochemistry	-	30600	Albumin	-	HPN	19	35040506	35066571	Missense	257	2283	9.27739e-09	1.02071e-08	0.000508019	0.000511778	4.6825e-07	4.69091e-07	2.85672e-08	5.71343e-08
blood/urine/physical biomarkers	Blood biochemistry	-	30600	Albumin	-	IGFLR1	19	35738801	35742453	Missense	377	15868	0.0140727	0.0206668	0.786174	0.847771	1.12533e-08	1.27263e-08	3.58336e-08	7.16663e-08
blood/urine/physical biomarkers	Blood biochemistry	-	30600	Albumin	-	HNF4A	20	44355700	44434596	Missense	413	5781	0.000429022	0.000595678	0.000445414	0.000480698	1.73609e-07	1.7367e-07	5.20541e-07	2.79635e-08
blood/urine/physical biomarkers	Blood biochemistry	-	30600	Albumin	-	RIN2	20	19757606	20002459	Missense	697	30504	0.000959543	0.00290182	3.86795e-09	1.00988e-08	0.000206251	0.000231022	1.67801e-08	3.356e-08
blood/urine/physical biomarkers	Blood biochemistry	-	30600	Albumin	-	ALB	4	73397114	73421412	Disruptive Missense	76	1075	5.37688e-12	7.21405e-12	8.22865e-27	1.23826e-26	6.52871e-21	6.66324e-21	2.9661e-26	2.9661e-26
blood/urine/physical biomarkers	Blood biochemistry	-	30600	Albumin	-	SERPINA1	14	94376747	94390693	Disruptive Missense	145	7578	2.76711e-29	2.78196e-29	8.74931e-20	1.11956e-20	6.28858e-29	5.83051e-29	5.70681e-29	5.70681e-29
blood/urine/physical biomarkers	Blood biochemistry	-	30600	Albumin	-	TNFRSF13B	17	16929816	16972118	Disruptive Missense	108	12045	8.94344e-22	2.22292e-21	1.44585e-27	1.11039e-27	3.66363e-16	3.37795e-16	3.76833e-27	3.76833e-27
blood/urine/physical biomarkers	Blood biochemistry	-	30600	Albumin	-	SERPINF2	17	1742836	1755268	Disruptive Missense	82	639	1.12558e-05	1.13006e-05	8.1319e-12	8.58944e-12	1.08315e-05	1.08594e-05	2.50633e-11	2.50633e-11
blood/urine/physical biomarkers	Blood biochemistry	-	30600	Albumin	-	ABCA6	17	69078702	69141888	Disruptive Missense	426	4773	4.30563e-09	4.55373e-09	1.5555e-11	1.47352e-11	0.000112062	0.000110649	4.52474e-11	4.52474e-11
blood/urine/physical biomarkers	Blood biochemistry	-	30600	Albumin	-	HNF4A	20	44355700	44434596	Disruptive Missense	196	2024	1.04041e-08	1.05988e-08	1.10037e-08	9.8833e-09	5.75224e-08	5.65125e-08	1.43676e-08	1.43676e-08
blood/urine/physical biomarkers	Blood biochemistry	-	30600	Albumin	-	STAB1	3	52495338	52524495	pLoF	143	948	0.00236992	0.00238259	5.08383e-08	5.09214e-08	0.0353916	0.0353415	1.52636e-07	1.52636e-07
blood/urine/physical biomarkers	Blood biochemistry	-	30600	Albumin	-	ALB	4	73397114	73421412	pLoF	35	139	5.83782e-18	6.22968e-18	2.51101e-47	2.62597e-47	7.55372e-25	7.5618e-25	7.70162e-47	7.70162e-47
blood/urine/physical biomarkers	Blood biochemistry	-	30600	Albumin	-	IQGAP2	5	76403249	76708132	pLoF	118	1220	3.16704e-09	3.30319e-09	2.39118e-18	2.38992e-18	2.92818e-08	2.88943e-08	7.17164e-18	7.17164e-18
blood/urine/physical biomarkers	Blood biochemistry	-	30600	Albumin	-	TNFRSF10B	8	23020133	23069179	pLoF	28	864	7.23388e-09	7.28906e-09	7.92166e-10	7.7646e-10	9.03297e-09	8.9962e-09	1.96879e-09	1.96879e-09
blood/urine/physical biomarkers	Blood biochemistry	-	30600	Albumin	-	APOC3	11	116829706	116833072	pLoF	9	2141	1.67163e-07	1.68454e-07	1.59714e-07	1.451e-07	1.9612e-07	1.93581e-07	1.69797e-07	1.69797e-07
blood/urine/physical biomarkers	Blood biochemistry	-	30600	Albumin	-	FCGRT	19	49506816	49526333	pLoF	21	42	6.33946e-05	6.35247e-05	3.14296e-10	3.1464e-10	3.14296e-10	3.1464e-10	4.71701e-10	4.71701e-10
blood/urine/physical biomarkers	Blood biochemistry	-	30600	Albumin	-	ALB	4	73397114	73421412	pLoF+D	110	1212	3.32751e-13	4.93159e-13	9.54152e-51	2.84388e-50	2.19036e-27	2.25154e-27	4.28668e-50	4.28668e-50
blood/urine/physical biomarkers	Blood biochemistry	-	30600	Albumin	-	IQGAP2	5	76403249	76708132	pLoF+D	335	8172	0.00205223	0.00382227	3.04993e-11	1.87101e-10	1.87276e-07	2.14582e-07	1.57305e-10	1.57305e-10
blood/urine/physical biomarkers	Blood biochemistry	-	30600	Albumin	-	TNFRSF10B	8	23020133	23069179	pLoF+D	45	899	7.22094e-09	7.27649e-09	2.79775e-09	2.65828e-09	9.0306e-09	8.99392e-09	4.87231e-09	4.87231e-09
blood/urine/physical biomarkers	Blood biochemistry	-	30600	Albumin	-	APOC3	11	116829706	116833072	pLoF+D	30	2476	1.70328e-07	1.71309e-07	1.70023e-07	1.44308e-07	2.25857e-07	2.2074e-07	1.79225e-07	1.79225e-07
blood/urine/physical biomarkers	Blood biochemistry	-	30600	Albumin	-	SERPINA1	14	94376747	94390693	pLoF+D	165	7712	2.61696e-29	2.65661e-29	9.38118e-21	1.25492e-21	6.37472e-29	5.90169e-29	5.5307e-29	5.5307e-29
blood/urine/physical biomarkers	Blood biochemistry	-	30600	Albumin	-	TNFRSF13B	17	16929816	16972118	pLoF+D	147	12409	8.84021e-22	2.20411e-21	1.00559e-26	5.10749e-27	3.77481e-16	3.45893e-16	2.03227e-26	2.03227e-26
blood/urine/physical biomarkers	Blood biochemistry	-	30600	Albumin	-	ABCA6	17	69078702	69141888	pLoF+D	535	5796	1.36216e-09	1.47416e-09	5.81017e-16	5.77555e-16	9.00137e-05	8.95297e-05	1.77636e-15	1.77636e-15
blood/urine/physical biomarkers	Blood biochemistry	-	30600	Albumin	-	SERPINF2	17	1742836	1755268	pLoF+D	93	655	1.09545e-05	1.10044e-05	5.63374e-12	5.94032e-12	1.05366e-05	1.05679e-05	1.73488e-11	1.73488e-11
blood/urine/physical biomarkers	Blood biochemistry	-	30600	Albumin	-	PIK3C3	18	41955206	42087830	pLoF+D	208	1794	0.0593721	0.0608854	6.50446e-09	6.89079e-09	0.000149138	0.00015027	2.00753e-08	2.00753e-08
blood/urine/physical biomarkers	Blood biochemistry	-	30600	Albumin	-	FCGRT	19	49506816	49526333	pLoF+D	24	45	3.18339e-05	3.19063e-05	3.16686e-12	3.1712e-12	3.16686e-12	3.17117e-12	4.75353e-12	4.75353e-12
blood/urine/physical biomarkers	Blood biochemistry	-	30600	Albumin	-	HNF4A	20	44355700	44434596	pLoF+D	219	2087	1.05575e-08	1.07499e-08	1.34178e-08	1.20348e-08	5.83142e-08	5.72797e-08	1.57907e-08	1.57907e-08
blood/urine/physical biomarkers	Blood biochemistry	-	30600	Albumin	-	STAB1	3	52495338	52524495	PTV	183	1768	2.22349e-05	2.31158e-05	2.16205e-12	2.13426e-12	0.00583797	0.00581904	6.44418e-12	6.44418e-12
blood/urine/physical biomarkers	Blood biochemistry	-	30600	Albumin	-	ALB	4	73397114	73421412	PTV	38	180	7.21785e-65	8.17934e-65	4.21436e-94	4.31405e-94	8.10356e-61	8.10257e-61	1.27909e-93	1.27909e-93
blood/urine/physical biomarkers	Blood biochemistry	-	30600	Albumin	-	IQGAP2	5	76403249	76708132	PTV	132	1304	3.25797e-09	3.3952e-09	1.11837e-18	1.10541e-18	3.07182e-08	3.02907e-08	3.33556e-18	3.33556e-18
blood/urine/physical biomarkers	Blood biochemistry	-	30600	Albumin	-	C2	6	31897785	31945672	PTV	45	5967	1.16138e-08	1.1634e-08	1.40591e-07	9.03744e-08	1.07406e-08	1.07037e-08	1.59249e-08	1.59249e-08
blood/urine/physical biomarkers	Blood biochemistry	-	30600	Albumin	-	TNFRSF10B	8	23020133	23069179	PTV	39	1162	6.1173e-09	6.19009e-09	1.81495e-07	1.64444e-07	1.21952e-08	1.20597e-08	1.19634e-08	1.19634e-08
blood/urine/physical biomarkers	Blood biochemistry	-	30600	Albumin	-	APOC3	11	116829706	116833072	PTV	10	2147	1.67404e-07	1.68673e-07	1.9312e-07	1.73784e-07	1.96171e-07	1.93626e-07	1.81286e-07	1.81286e-07
blood/urine/physical biomarkers	Blood biochemistry	-	30600	Albumin	-	FCGRT	19	49506816	49526333	PTV	22	442	0.45468	0.457321	0.148434	0.154167	6.17479e-08	6.32133e-08	1.87416e-07	1.87416e-07
blood/urine/physical biomarkers	Blood biochemistry	-	30600	Albumin	-	ALB	4	73397114	73421412	PTV+D	113	1253	1.01424e-16	1.98964e-16	1.33235e-70	7.2374e-70	7.26358e-60	7.43127e-60	6.75127e-70	6.75127e-70
blood/urine/physical biomarkers	Blood biochemistry	-	30600	Albumin	-	IQGAP2	5	76403249	76708132	PTV+D	349	8256	0.00206048	0.0038341	1.33106e-11	8.70532e-11	1.8869e-07	2.15954e-07	6.9264e-11	6.9264e-11
blood/urine/physical biomarkers	Blood biochemistry	-	30600	Albumin	-	C2	6	31897785	31945672	PTV+D	138	6742	1.1206e-08	1.13334e-08	3.8892e-07	1.73387e-07	1.22573e-08	1.18033e-08	1.70398e-08	1.70398e-08
blood/urine/physical biomarkers	Blood biochemistry	-	30600	Albumin	-	TNFRSF10B	8	23020133	23069179	PTV+D	56	1197	6.10635e-09	6.17941e-09	3.96359e-07	3.55058e-07	1.21927e-08	1.20572e-08	1.20996e-08	1.20996e-08
blood/urine/physical biomarkers	Blood biochemistry	-	30600	Albumin	-	APOC3	11	116829706	116833072	PTV+D	31	2482	1.70574e-07	1.71531e-07	2.02011e-07	1.70258e-07	2.25873e-07	2.20755e-07	1.90638e-07	1.90638e-07
blood/urine/physical biomarkers	Blood biochemistry	-	30600	Albumin	-	SERPINA1	14	94376747	94390693	PTV+D	173	7755	2.61306e-29	2.65334e-29	7.38636e-21	9.87328e-22	6.3922e-29	5.91613e-29	5.52972e-29	5.52972e-29
blood/urine/physical biomarkers	Blood biochemistry	-	30600	Albumin	-	TNFRSF13B	17	16929816	16972118	PTV+D	162	12714	8.24524e-22	2.09342e-21	3.43256e-27	1.61357e-27	3.88179e-16	3.53759e-16	6.58564e-27	6.58564e-27
blood/urine/physical biomarkers	Blood biochemistry	-	30600	Albumin	-	ABCA6	17	69078702	69141888	PTV+D	565	6132	1.44616e-09	1.56217e-09	2.42044e-16	2.39454e-16	7.6993e-05	7.67923e-05	6.66134e-16	6.66134e-16
blood/urine/physical biomarkers	Blood biochemistry	-	30600	Albumin	-	SERPINF2	17	1742836	1755268	PTV+D	95	657	1.09091e-05	1.09598e-05	2.71505e-12	2.87685e-12	6.72029e-06	6.7757e-06	8.38085e-12	8.38085e-12
blood/urine/physical biomarkers	Blood biochemistry	-	30600	Albumin	-	PIK3C3	18	41955206	42087830	PTV+D	217	1947	0.0742556	0.0759332	6.50168e-09	6.86768e-09	4.56109e-05	4.59403e-05	2.00361e-08	2.00361e-08
blood/urine/physical biomarkers	Blood biochemistry	-	30600	Albumin	-	FCGRT	19	49506816	49526333	PTV+D	25	445	0.445259	0.448023	0.0845002	0.0886973	6.63435e-10	6.79371e-10	2.01393e-09	2.01393e-09
blood/urine/physical biomarkers	Blood biochemistry	-	30600	Albumin	-	HNF4A	20	44355700	44434596	PTV+D	216	2082	1.04779e-08	1.06715e-08	2.06354e-08	1.84894e-08	5.83146e-08	5.72801e-08	1.83881e-08	1.83881e-08
blood/urine/physical biomarkers	Blood biochemistry	-	30600	Albumin	-	NFATC4	14	24365673	24379604	Synonymous	347	5549	4.26859e-08	4.78883e-08	0.721706	0.719917	3.38675e-07	3.35237e-07	1.19416e-07	1.19416e-07
blood/urine/physical biomarkers	Blood biochemistry	-	30600	Albumin	-	MED25	19	49818279	49840383	Synonymous	273	14539	3.41206e-31	3.21936e-31	1.81015e-12	9.00893e-15	6.03989e-31	5.0773e-31	6.20977e-31	6.20977e-31
blood/urine/physical biomarkers	Blood biochemistry	-	30600	Albumin	-	PRR12	19	49591643	49626439	Synonymous	961	39539	6.20345e-08	1.57695e-07	0.353261	0.283805	1.80661e-15	1.80436e-15	5.55112e-15	5.55112e-15
blood/urine/physical biomarkers	Blood biochemistry	-	30600	Albumin	-	CPT1C	19	49690898	49713731	Synonymous	284	6814	1.01613e-14	1.11463e-14	2.61808e-05	1.04886e-05	5.8617e-14	5.41422e-14	2.68674e-14	2.68674e-14
blood/urine/physical biomarkers	Blood biochemistry	-	30600	Albumin	-	HPN	19	35040506	35066571	Synonymous	155	5373	3.11497e-11	3.56645e-11	5.84845e-09	2.52066e-09	1.32028e-10	1.23387e-10	7.85458e-11	7.85458e-11
blood/urine/physical biomarkers	Blood biochemistry	-	30600	Albumin	-	LIN7B	19	49114324	49118460	Synonymous	84	3448	2.27047e-08	2.23851e-08	3.84173e-07	2.60762e-07	2.96458e-08	2.8482e-08	3.65863e-08	3.65863e-08
blood/urine/physical biomarkers	Blood biochemistry	-	30610	Alkaline phosphatase (ALP)	-	ALPL	1	21509372	21578412	Missense	362	6082	0	0	0	0	0	0	0	0
blood/urine/physical biomarkers	Blood biochemistry	-	30610	Alkaline phosphatase (ALP)	-	HSPG2	1	21822245	21937297	Missense	3430	127198	3.04548e-97	4.0982e-85	6.01001e-13	3.62325e-14	1.77793e-212	1.61656e-212	5.08024e-212	1.01605e-211
blood/urine/physical biomarkers	Blood biochemistry	-	30610	Alkaline phosphatase (ALP)	-	NBPF3	1	21440128	21485005	Missense	391	26988.8	1.13204e-45	9.89313e-35	5.4954e-12	4.67835e-12	1.06706e-69	1.08705e-69	3.23089e-69	3.23089e-69
blood/urine/physical biomarkers	Blood biochemistry	-	30610	Alkaline phosphatase (ALP)	-	ECE1	1	21217247	21345572	Missense	623	18619	5.46931e-44	7.61321e-43	3.04566e-13	1.25869e-14	1.21623e-46	1.10965e-46	3.47754e-46	6.95509e-46
blood/urine/physical biomarkers	Blood biochemistry	-	30610	Alkaline phosphatase (ALP)	-	RAP1GAP	1	21596215	21669363	Missense	592	9853	5.6309e-24	6.35729e-24	1.79968e-10	2.51361e-11	3.61484e-23	3.27218e-23	1.52627e-23	3.05254e-23
blood/urine/physical biomarkers	Blood biochemistry	-	30610	Alkaline phosphatase (ALP)	-	EPHB2	1	22710839	22921500	Missense	696	15353	0.00471042	0.0121211	0.89378	0.810456	4.5938e-12	5.17325e-12	1.45992e-11	2.91984e-11
blood/urine/physical biomarkers	Blood biochemistry	-	30610	Alkaline phosphatase (ALP)	-	CELA3B	1	21977021	21998642	Missense	231	29333.2	1.08642e-10	1.78567e-10	2.25684e-05	4.82509e-06	2.56552e-09	2.21118e-09	3.83462e-10	7.66923e-10
blood/urine/physical biomarkers	Blood biochemistry	-	30610	Alkaline phosphatase (ALP)	-	LDLRAD2	1	21812265	21825221	Missense	369	11199	7.39713e-10	8.86303e-10	0.00657061	0.00347751	6.767e-09	6.03993e-09	2.14784e-09	4.29567e-09
blood/urine/physical biomarkers	Blood biochemistry	-	30610	Alkaline phosphatase (ALP)	-	VWA5B1	1	20290919	20354894	Missense	1076	54060	8.06499e-10	2.11328e-09	0.925572	0.783738	2.8119e-06	2.18329e-06	3.50071e-09	7.00139e-09
blood/urine/physical biomarkers	Blood biochemistry	-	30610	Alkaline phosphatase (ALP)	-	NLRP3	1	247416156	247449108	Missense	581	14540	0.0203861	0.0521012	0.017347	0.0295974	4.60896e-08	5.56707e-08	1.51287e-07	4.55108e-08
blood/urine/physical biomarkers	Blood biochemistry	-	30610	Alkaline phosphatase (ALP)	-	WNT2B	1	112466541	112530165	Missense	325	4615	0.000762172	0.000942791	0.094741	0.102341	2.3612e-08	2.38665e-08	7.12137e-08	1.42427e-07
blood/urine/physical biomarkers	Blood biochemistry	-	30610	Alkaline phosphatase (ALP)	-	ABCB11	2	168915498	169031324	Missense	908	16641	0.000296356	0.000869116	5.48746e-19	3.40752e-18	1.9071e-13	2.05256e-13	2.83579e-18	1.91253e-24
blood/urine/physical biomarkers	Blood biochemistry	-	30610	Alkaline phosphatase (ALP)	-	NDUFAF7	2	37231631	37253403	Missense	432	10159	0.018344	0.0280325	0.00615708	0.0071563	1.24976e-08	1.58639e-08	4.19428e-08	8.38855e-08
blood/urine/physical biomarkers	Blood biochemistry	-	30610	Alkaline phosphatase (ALP)	-	KLF15	3	126342635	126357442	Missense	317	3042	3.44556e-06	3.82601e-06	0.0546968	0.0542692	2.33264e-09	2.3234e-09	6.97954e-09	6.97954e-09
blood/urine/physical biomarkers	Blood biochemistry	-	30610	Alkaline phosphatase (ALP)	-	CASR	3	122183683	122291629	Missense	557	8420	0.0204807	0.0313867	0.34696	0.381284	6.49876e-09	7.07361e-09	2.0322e-08	4.06441e-08
blood/urine/physical biomarkers	Blood biochemistry	-	30610	Alkaline phosphatase (ALP)	-	ZBTB20	3	114314501	115147271	Missense	377	16129	1.67776e-08	1.77314e-08	9.09382e-05	3.42737e-05	1.99306e-06	1.84115e-06	5.12446e-08	1.02489e-07
blood/urine/physical biomarkers	Blood biochemistry	-	30610	Alkaline phosphatase (ALP)	-	EDEM1	3	5187646	5219957	Missense	586	7729	3.27745e-08	3.49381e-08	0.0034656	0.00402981	8.80823e-06	8.66165e-06	1.01073e-07	1.25094e-07
blood/urine/physical biomarkers	Blood biochemistry	-	30610	Alkaline phosphatase (ALP)	-	GPLD1	6	24424565	24495205	Missense	709	21804	3.03244e-151	9.56114e-131	3.57965e-272	7.15139e-256	5.14366e-104	5.41316e-104	2.14779e-271	4.29557e-271
blood/urine/physical biomarkers	Blood biochemistry	-	30610	Alkaline phosphatase (ALP)	-	ALDH5A1	6	24494852	24537207	Missense	424	14434	4.2317e-40	5.07895e-40	0.218774	0.163135	1.05468e-28	9.84827e-29	1.38503e-39	2.77007e-39
blood/urine/physical biomarkers	Blood biochemistry	-	30610	Alkaline phosphatase (ALP)	-	TDP2	6	24649977	24667033	Missense	293	17084	7.17389e-28	6.10491e-27	1.00233e-14	2.86566e-15	3.28324e-26	3.12665e-26	3.70327e-27	7.40655e-27
blood/urine/physical biomarkers	Blood biochemistry	-	30610	Alkaline phosphatase (ALP)	-	SYNJ2	6	157981887	158099176	Missense	1155	42616	7.41079e-12	1.85814e-11	1.1045e-12	3.3954e-13	4.35879e-08	3.76318e-08	1.48548e-12	5.88418e-15
blood/urine/physical biomarkers	Blood biochemistry	-	30610	Alkaline phosphatase (ALP)	-	SLC17A4	6	25754699	25781191	Missense	372	6007	3.81324e-06	4.104e-06	0.0189166	0.0188531	1.88302e-12	1.87774e-12	5.64104e-12	1.12821e-11
blood/urine/physical biomarkers	Blood biochemistry	-	30610	Alkaline phosphatase (ALP)	-	MRS2	6	24402908	24426194	Missense	278	7363	1.37047e-09	1.32415e-09	0.0108092	0.00694689	3.09921e-09	2.95801e-09	2.79641e-09	5.59282e-09
blood/urine/physical biomarkers	Blood biochemistry	-	30610	Alkaline phosphatase (ALP)	-	BTN3A3	6	26440472	26453415	Missense	396	19496	0.144744	0.239273	0.0241592	0.0390066	1.77205e-09	2.16743e-09	5.84969e-09	1.16994e-08
blood/urine/physical biomarkers	Blood biochemistry	-	30610	Alkaline phosphatase (ALP)	-	ZNF800	7	127346790	127431924	Missense	359	6746	1.85707e-32	2.19019e-32	2.99919e-25	1.36826e-26	8.49708e-32	7.87651e-32	4.83984e-32	9.67968e-32
blood/urine/physical biomarkers	Blood biochemistry	-	30610	Alkaline phosphatase (ALP)	-	GBGT1	9	133152948	133163945	Missense	366	24082	2.1875e-73	1.176e-72	7.30306e-28	4.19314e-31	2.38856e-43	2.11635e-43	1.10665e-72	1.10665e-72
blood/urine/physical biomarkers	Blood biochemistry	-	30610	Alkaline phosphatase (ALP)	-	SURF2	9	133356552	133361169	Missense	249	7304	1.18421e-24	1.77821e-24	1.55601e-06	7.35359e-07	1.46457e-21	1.38929e-21	4.26072e-24	8.52145e-24
blood/urine/physical biomarkers	Blood biochemistry	-	30610	Alkaline phosphatase (ALP)	-	SLC2A6	9	133471095	133479137	Missense	455	23991	2.16321e-18	1.69323e-17	2.91508e-16	8.98783e-18	8.64671e-11	7.92468e-11	9.43536e-18	1.88707e-17
blood/urine/physical biomarkers	Blood biochemistry	-	30610	Alkaline phosphatase (ALP)	-	JAK2	9	4984390	5128183	Missense	817	22422	0.0182685	0.0317412	0.0768498	0.0960795	1.44413e-10	1.67028e-10	4.64697e-10	3.62383e-11
blood/urine/physical biomarkers	Blood biochemistry	-	30610	Alkaline phosphatase (ALP)	-	RPL7A	9	133348214	133351426	Missense	235	12626	2.02825e-10	3.31014e-10	3.55816e-11	2.57597e-11	2.33444e-06	2.389e-06	8.01315e-11	1.60263e-10
blood/urine/physical biomarkers	Blood biochemistry	-	30610	Alkaline phosphatase (ALP)	-	SURF6	9	133328774	133336398	Missense	350	13470	4.12065e-11	1.16719e-10	2.5327e-06	5.61984e-07	1.69939e-08	1.46478e-08	1.82012e-10	3.64024e-10
blood/urine/physical biomarkers	Blood biochemistry	-	30610	Alkaline phosphatase (ALP)	-	CACFD1	9	133459965	133470848	Missense	216	11916	1.84279e-08	2.62814e-08	1.38483e-06	4.07011e-07	1.6827e-07	1.45342e-07	5.53927e-08	6.65273e-08
blood/urine/physical biomarkers	Blood biochemistry	-	30610	Alkaline phosphatase (ALP)	-	MED22	9	133338323	133348131	Missense	148	4398	1.53894e-08	1.69153e-08	9.43622e-05	7.21584e-05	1.52283e-07	1.46086e-07	4.36255e-08	8.72511e-08
blood/urine/physical biomarkers	Blood biochemistry	-	30610	Alkaline phosphatase (ALP)	-	TAF5	10	103367967	103389065	Missense	518	11581	5.94704e-13	6.0175e-13	4.68439e-08	3.82095e-09	8.14027e-13	7.2637e-13	1.00864e-12	2.01728e-12
blood/urine/physical biomarkers	Blood biochemistry	-	30610	Alkaline phosphatase (ALP)	-	FBXW4	10	101610664	101695295	Missense	404	23666	1.35247e-07	1.8719e-07	1.12291e-06	8.45258e-07	1.54841e-11	1.50149e-11	4.57325e-11	9.14651e-11
blood/urine/physical biomarkers	Blood biochemistry	-	30610	Alkaline phosphatase (ALP)	-	SCART1	10	133453928	133523558	Missense	872	41211	0.0841214	0.0924325	0.290287	0.266964	4.50394e-10	5.58644e-10	1.49614e-09	1.49614e-09
blood/urine/physical biomarkers	Blood biochemistry	-	30610	Alkaline phosphatase (ALP)	-	ZNF438	10	30820207	31031937	Missense	616	12530	0.00927804	0.0121809	0.0271136	0.0244315	2.39162e-09	2.62454e-09	7.50802e-09	1.5016e-08
blood/urine/physical biomarkers	Blood biochemistry	-	30610	Alkaline phosphatase (ALP)	-	MPP7	10	28050993	28334486	Missense	418	13787	0.246846	0.305529	0.460783	0.584759	4.52899e-08	6.00528e-08	1.54911e-07	3.0982e-07
blood/urine/physical biomarkers	Blood biochemistry	-	30610	Alkaline phosphatase (ALP)	-	GANAB	11	62624826	62646726	Missense	565	17539	4.6836e-05	8.29051e-05	9.33958e-09	9.60355e-09	0.000527133	0.000505639	2.84042e-08	5.63723e-08
blood/urine/physical biomarkers	Blood biochemistry	-	30610	Alkaline phosphatase (ALP)	-	ACACB	12	109116595	109268226	Missense	1808	41724	2.83521e-10	2.72515e-08	0.183182	0.199479	2.6757e-26	2.71356e-26	8.08349e-26	1.6167e-25
blood/urine/physical biomarkers	Blood biochemistry	-	30610	Alkaline phosphatase (ALP)	-	B4GALNT3	12	460364	563509	Missense	747	29423	1.90345e-05	3.44919e-05	3.8998e-12	1.77948e-11	2.07093e-07	2.31951e-07	1.91924e-11	3.83849e-11
blood/urine/physical biomarkers	Blood biochemistry	-	30610	Alkaline phosphatase (ALP)	-	NR1H4	12	100473708	100564413	Missense	334	15185	9.51998e-09	8.00774e-09	4.09166e-05	1.77509e-05	1.27413e-08	1.11668e-08	1.50739e-08	3.27852e-10
blood/urine/physical biomarkers	Blood biochemistry	-	30610	Alkaline phosphatase (ALP)	-	AKAP11	13	42272153	42323267	Missense	1321	55680	6.4344e-11	1.70185e-09	1.11983e-05	2.61483e-06	7.49059e-05	6.35533e-05	3.71988e-10	7.43975e-10
blood/urine/physical biomarkers	Blood biochemistry	-	30610	Alkaline phosphatase (ALP)	-	OSGIN1	16	83948282	83966332	Missense	688	34767	6.19172e-29	1.91854e-27	1.01536e-05	7.72777e-06	3.93265e-13	3.39169e-13	3.59889e-28	7.19777e-28
blood/urine/physical biomarkers	Blood biochemistry	-	30610	Alkaline phosphatase (ALP)	-	PKD1	16	2088710	2135898	Missense	5134	171950	9.31661e-26	2.07345e-22	1.0585e-11	3.5445e-12	7.70481e-15	7.26878e-15	5.58746e-25	1.11749e-24
blood/urine/physical biomarkers	Blood biochemistry	-	30610	Alkaline phosphatase (ALP)	-	VASN	16	4371848	4383528	Missense	574	19120	2.13541e-09	1.73709e-09	0.00213555	0.000748819	2.6229e-09	2.22037e-09	3.19897e-09	6.39795e-09
blood/urine/physical biomarkers	Blood biochemistry	-	30610	Alkaline phosphatase (ALP)	-	CORO7	16	4354542	4425705	Missense	1599	48337	1.74862e-09	1.29188e-09	0.0304808	0.0171828	7.02877e-09	5.59797e-09	3.5996e-09	7.19919e-09
blood/urine/physical biomarkers	Blood biochemistry	-	30610	Alkaline phosphatase (ALP)	-	CORO7-PAM16	16	4340251	4420494	Missense	1806	54837	2.68088e-09	1.73958e-09	0.0157341	0.00863671	7.94762e-09	6.35956e-09	4.87436e-09	9.74872e-09
blood/urine/physical biomarkers	Blood biochemistry	-	30610	Alkaline phosphatase (ALP)	-	ASGR1	17	7173431	7179564	Missense	248	3078	7.0872e-37	5.20711e-36	9.00273e-102	1.87236e-101	3.00201e-49	3.00909e-49	3.64773e-101	7.29545e-101
blood/urine/physical biomarkers	Blood biochemistry	-	30610	Alkaline phosphatase (ALP)	-	ALOXE3	17	8095900	8119047	Missense	697	23721	0.000220774	0.00229909	0.00355539	0.00472414	1.55326e-33	1.9046e-33	5.13324e-33	1.02665e-32
blood/urine/physical biomarkers	Blood biochemistry	-	30610	Alkaline phosphatase (ALP)	-	PHF23	17	7235028	7239722	Missense	321	5723	0.173764	0.178305	0.494626	0.481233	1.38637e-10	1.47525e-10	4.28829e-10	8.57657e-10
blood/urine/physical biomarkers	Blood biochemistry	-	30610	Alkaline phosphatase (ALP)	-	ALOX12B	17	8072636	8087716	Missense	518	6596	0.000112013	0.00012252	0.00819141	0.00729725	1.60667e-09	1.64974e-09	4.88369e-09	1.57128e-09
blood/urine/physical biomarkers	Blood biochemistry	-	30610	Alkaline phosphatase (ALP)	-	G6PC	17	42900797	42913369	Missense	251	4351	0.0887714	0.0974704	0.000396615	0.000442897	0.00031109	0.000320034	0.000538634	9.78059e-08
blood/urine/physical biomarkers	Blood biochemistry	-	30610	Alkaline phosphatase (ALP)	-	CYP2A6	19	40843538	40850447	Missense	496	19791.1	1.14235e-15	1.96299e-15	2.17682e-15	1.11339e-15	6.2019e-10	5.89098e-10	2.22045e-15	4.44089e-15
blood/urine/physical biomarkers	Blood biochemistry	-	30610	Alkaline phosphatase (ALP)	-	FCGRT	19	49506816	49526333	Missense	307	11462	4.1983e-10	4.2977e-10	1.25281e-09	3.42855e-10	7.12674e-10	6.24057e-10	5.24971e-10	1.04994e-09
blood/urine/physical biomarkers	Blood biochemistry	-	30610	Alkaline phosphatase (ALP)	-	TM6SF2	19	19264364	19273391	Missense	277	12327	0.00857161	0.0130011	7.12627e-08	1.30248e-07	0.000123104	0.000128045	2.76162e-07	2.76162e-07
blood/urine/physical biomarkers	Blood biochemistry	-	30610	Alkaline phosphatase (ALP)	-	SULT2B1	19	48552075	48599425	Missense	307	15838	9.99538e-08	1.04068e-07	3.27921e-07	9.90344e-08	2.72951e-07	2.28036e-07	1.47024e-07	2.94048e-07
blood/urine/physical biomarkers	Blood biochemistry	-	30610	Alkaline phosphatase (ALP)	-	PCK1	20	57561080	57568112	Missense	488	15882	2.95706e-13	6.61379e-13	3.34743e-06	5.30629e-06	3.8423e-09	3.75962e-09	1.22602e-12	2.45204e-12
blood/urine/physical biomarkers	Blood biochemistry	-	30610	Alkaline phosphatase (ALP)	-	SLC5A3	21	34073570	34106262	Missense	395	10091	1.03596e-06	1.01518e-06	1.78531e-07	1.08829e-07	1.30227e-06	1.17652e-06	3.2683e-07	5.99954e-08
blood/urine/physical biomarkers	Blood biochemistry	-	30610	Alkaline phosphatase (ALP)	-	MRPS6	21	34073224	34143034	Missense	472	11382	1.10969e-06	1.06465e-06	2.31852e-06	9.87349e-07	1.51301e-06	1.32332e-06	1.27628e-06	8.10354e-08
blood/urine/physical biomarkers	Blood biochemistry	-	30610	Alkaline phosphatase (ALP)	-	PPARA	22	46150521	46243756	Missense	300	9298	5.7855e-14	5.82605e-14	2.58023e-08	3.76275e-09	9.51366e-14	8.52448e-14	1.05915e-13	2.1172e-13
blood/urine/physical biomarkers	Blood biochemistry	-	30610	Alkaline phosphatase (ALP)	-	ALPL	1	21509372	21578412	Disruptive Missense	298	4710	0	0	0	0	0	0	0	0
blood/urine/physical biomarkers	Blood biochemistry	-	30610	Alkaline phosphatase (ALP)	-	NLRP3	1	247416156	247449108	Disruptive Missense	150	2462	5.41872e-07	7.01004e-07	0.00245902	0.00288454	9.01772e-09	9.10344e-09	2.6784e-08	2.6784e-08
blood/urine/physical biomarkers	Blood biochemistry	-	30610	Alkaline phosphatase (ALP)	-	ABCB11	2	168915498	169031324	Disruptive Missense	488	4716	1.05875e-10	1.51289e-10	2.95116e-25	3.46512e-25	5.12637e-14	5.11321e-14	9.56267e-25	9.56267e-25
blood/urine/physical biomarkers	Blood biochemistry	-	30610	Alkaline phosphatase (ALP)	-	EDEM1	3	5187646	5219957	Disruptive Missense	167	1292	0.0580925	0.0604247	5.15311e-08	5.84282e-08	4.52243e-05	4.58497e-05	1.64093e-07	1.64093e-07
blood/urine/physical biomarkers	Blood biochemistry	-	30610	Alkaline phosphatase (ALP)	-	GPLD1	6	24424565	24495205	Disruptive Missense	97	546	5.4949e-31	5.77724e-31	2.15504e-67	2.12925e-67	1.33992e-22	1.34318e-22	6.42621e-67	6.42621e-67
blood/urine/physical biomarkers	Blood biochemistry	-	30610	Alkaline phosphatase (ALP)	-	SYNJ2	6	157981887	158099176	Disruptive Missense	470	24776	1.42188e-11	3.26423e-11	1.48276e-15	7.33835e-16	2.48663e-08	2.22563e-08	2.88658e-15	2.88658e-15
blood/urine/physical biomarkers	Blood biochemistry	-	30610	Alkaline phosphatase (ALP)	-	JAK2	9	4984390	5128183	Disruptive Missense	252	2150	1.18614e-11	1.16534e-11	0.00245509	0.00231199	1.35721e-11	1.34353e-11	1.88543e-11	1.88543e-11
blood/urine/physical biomarkers	Blood biochemistry	-	30610	Alkaline phosphatase (ALP)	-	CACFD1	9	133459965	133470848	Disruptive Missense	68	7521	8.10957e-08	8.2848e-08	9.35246e-08	6.23581e-08	9.79903e-08	9.32469e-08	8.32645e-08	8.32645e-08
blood/urine/physical biomarkers	Blood biochemistry	-	30610	Alkaline phosphatase (ALP)	-	IFITM5	11	298200	299526	Disruptive Missense	37	338	1.37471e-05	1.3783e-05	9.17216e-08	9.122e-08	0.00069623	0.000695482	2.72563e-07	2.72563e-07
blood/urine/physical biomarkers	Blood biochemistry	-	30610	Alkaline phosphatase (ALP)	-	NR1H4	12	100473708	100564413	Disruptive Missense	202	7279	4.84885e-09	4.79184e-09	6.20725e-11	5.1784e-11	5.60998e-09	5.27611e-09	1.65728e-10	1.65728e-10
blood/urine/physical biomarkers	Blood biochemistry	-	30610	Alkaline phosphatase (ALP)	-	PKD1	16	2088710	2135898	Disruptive Missense	422	8014.01	8.41349e-17	9.43536e-17	5.17508e-19	1.45761e-19	3.53607e-16	3.22268e-16	6.80217e-19	6.80217e-19
blood/urine/physical biomarkers	Blood biochemistry	-	30610	Alkaline phosphatase (ALP)	-	ASGR1	17	7173431	7179564	Disruptive Missense	9	46	1.23115e-08	1.23492e-08	2.00447e-15	2.00795e-15	1.49288e-09	1.4936e-09	5.9952e-15	5.9952e-15
blood/urine/physical biomarkers	Blood biochemistry	-	30610	Alkaline phosphatase (ALP)	-	ALOX12B	17	8072636	8087716	Disruptive Missense	222	1528	1.92664e-07	2.03566e-07	0.00907725	0.00902422	3.12734e-10	3.12423e-10	9.36257e-10	9.36257e-10
blood/urine/physical biomarkers	Blood biochemistry	-	30610	Alkaline phosphatase (ALP)	-	G6PC	17	42900797	42913369	Disruptive Missense	99	950	0.000335318	0.00034206	1.61604e-08	1.64572e-08	6.32335e-05	6.31125e-05	4.89074e-08	4.89074e-08
blood/urine/physical biomarkers	Blood biochemistry	-	30610	Alkaline phosphatase (ALP)	-	ALOXE3	17	8095900	8119047	Disruptive Missense	258	5264	0.32784	0.324687	0.5202	0.502032	3.55659e-08	3.76362e-08	1.09715e-07	1.09715e-07
blood/urine/physical biomarkers	Blood biochemistry	-	30610	Alkaline phosphatase (ALP)	-	SLC5A3	21	34073570	34106262	Disruptive Missense	162	7699	9.73305e-07	9.72447e-07	9.01919e-09	1.50148e-08	9.50357e-07	9.31613e-07	3.30293e-08	3.30293e-08
blood/urine/physical biomarkers	Blood biochemistry	-	30610	Alkaline phosphatase (ALP)	-	MRPS6	21	34073224	34143034	Disruptive Missense	175	7984	9.94944e-07	9.87402e-07	1.22378e-08	1.73572e-08	9.98399e-07	9.65235e-07	4.18462e-08	4.18462e-08
blood/urine/physical biomarkers	Blood biochemistry	-	30610	Alkaline phosphatase (ALP)	-	ALPL	1	21509372	21578412	pLoF	24	247	1.01509e-135	1.22394e-135	5.55111e-238	5.54491e-238	2.31894e-111	2.31544e-111	1.6644e-237	1.6644e-237
blood/urine/physical biomarkers	Blood biochemistry	-	30610	Alkaline phosphatase (ALP)	-	SH2D5	1	20719732	20732837	pLoF	29	193	3.6576e-10	3.65362e-10	0.00098955	0.000973786	4.61669e-10	4.61015e-10	6.11856e-10	6.11856e-10
blood/urine/physical biomarkers	Blood biochemistry	-	30610	Alkaline phosphatase (ALP)	-	NBL1	1	19596979	19658456	pLoF	21	256	9.32825e-10	9.33273e-10	1.03688e-08	1.00944e-08	8.92552e-10	8.9245e-10	1.31007e-09	1.31007e-09
blood/urine/physical biomarkers	Blood biochemistry	-	30610	Alkaline phosphatase (ALP)	-	ABCB11	2	168915498	169031324	pLoF	65	157	0.000215569	0.000216075	2.34448e-10	2.34779e-10	1.03797e-09	1.03824e-09	5.74094e-10	5.74094e-10
blood/urine/physical biomarkers	Blood biochemistry	-	30610	Alkaline phosphatase (ALP)	-	ADH1C	4	99336492	99353027	pLoF	16	9050	1.69629e-10	1.69713e-10	1.58672e-10	1.54236e-10	1.5336e-10	1.53337e-10	1.59508e-10	1.59508e-10
blood/urine/physical biomarkers	Blood biochemistry	-	30610	Alkaline phosphatase (ALP)	-	ADH1B	4	99304964	99352760	pLoF	35	9754	1.72448e-10	1.71503e-10	6.31249e-10	3.37878e-10	1.71539e-10	1.64983e-10	2.13795e-10	2.13795e-10
blood/urine/physical biomarkers	Blood biochemistry	-	30610	Alkaline phosphatase (ALP)	-	GPLD1	6	24424565	24495205	pLoF	53	401	6.20162e-29	6.54605e-29	6.03279e-63	5.95948e-63	3.41249e-22	3.41722e-22	1.79877e-62	1.79877e-62
blood/urine/physical biomarkers	Blood biochemistry	-	30610	Alkaline phosphatase (ALP)	-	ASGR1	17	7173431	7179564	pLoF	30	224	4.22831e-32	4.50088e-32	8.37668e-59	8.32411e-59	9.65951e-18	9.65708e-18	2.50509e-58	2.50509e-58
blood/urine/physical biomarkers	Blood biochemistry	-	30610	Alkaline phosphatase (ALP)	-	ALPL	1	21509372	21578412	pLoF+D	322	4957	0	0	0	0	0	0	0	0
blood/urine/physical biomarkers	Blood biochemistry	-	30610	Alkaline phosphatase (ALP)	-	NBL1	1	19596979	19658456	pLoF+D	27	269	9.44898e-10	9.45221e-10	8.15401e-09	7.92225e-09	8.92471e-10	8.9237e-10	1.30258e-09	1.30258e-09
blood/urine/physical biomarkers	Blood biochemistry	-	30610	Alkaline phosphatase (ALP)	-	SH2D5	1	20719732	20732837	pLoF+D	39	326	4.76883e-09	4.81456e-09	0.13765	0.137211	8.4202e-10	8.41352e-10	2.14778e-09	2.14778e-09
blood/urine/physical biomarkers	Blood biochemistry	-	30610	Alkaline phosphatase (ALP)	-	NLRP3	1	247416156	247449108	pLoF+D	187	2578	5.48544e-07	7.09121e-07	0.000537954	0.000657322	9.22196e-09	9.30061e-09	2.73731e-08	2.73731e-08
blood/urine/physical biomarkers	Blood biochemistry	-	30610	Alkaline phosphatase (ALP)	-	ABCB11	2	168915498	169031324	pLoF+D	553	4873	8.53441e-11	1.22764e-10	9.0481e-30	1.11963e-29	1.65379e-15	1.67328e-15	3.00247e-29	3.00247e-29
blood/urine/physical biomarkers	Blood biochemistry	-	30610	Alkaline phosphatase (ALP)	-	EDEM1	3	5187646	5219957	pLoF+D	218	1507	0.0592378	0.0615874	1.59927e-09	1.82795e-09	4.39371e-07	4.44763e-07	5.09826e-09	5.09826e-09
blood/urine/physical biomarkers	Blood biochemistry	-	30610	Alkaline phosphatase (ALP)	-	ADH1C	4	99336492	99353027	pLoF+D	16	9050	1.69629e-10	1.69713e-10	1.58672e-10	1.54236e-10	1.5336e-10	1.53337e-10	1.59508e-10	1.59508e-10
blood/urine/physical biomarkers	Blood biochemistry	-	30610	Alkaline phosphatase (ALP)	-	ADH1B	4	99304964	99352760	pLoF+D	50	9873	1.73819e-10	1.72354e-10	9.1038e-10	4.32959e-10	1.73576e-10	1.66261e-10	2.24391e-10	2.24391e-10
blood/urine/physical biomarkers	Blood biochemistry	-	30610	Alkaline phosphatase (ALP)	-	GPLD1	6	24424565	24495205	pLoF+D	150	947	2.23221e-55	2.52319e-55	2.56975e-127	2.50063e-127	1.96638e-43	1.96937e-43	7.60416e-127	7.60416e-127
blood/urine/physical biomarkers	Blood biochemistry	-	30610	Alkaline phosphatase (ALP)	-	SYNJ2	6	157981887	158099176	pLoF+D	552	25467	1.36707e-11	3.16745e-11	8.23105e-17	4.51076e-17	2.55417e-08	2.27841e-08	1.74833e-16	1.74833e-16
blood/urine/physical biomarkers	Blood biochemistry	-	30610	Alkaline phosphatase (ALP)	-	JAK2	9	4984390	5128183	pLoF+D	312	2404	1.33251e-11	1.30654e-11	0.0042192	0.00398219	1.48514e-11	1.47005e-11	2.09102e-11	2.09102e-11
blood/urine/physical biomarkers	Blood biochemistry	-	30610	Alkaline phosphatase (ALP)	-	CACFD1	9	133459965	133470848	pLoF+D	85	7606	8.01078e-08	8.21202e-08	1.00782e-07	6.5121e-08	9.88038e-08	9.38322e-08	8.48449e-08	8.48449e-08
blood/urine/physical biomarkers	Blood biochemistry	-	30610	Alkaline phosphatase (ALP)	-	IFITM5	11	298200	299526	pLoF+D	47	506	3.44497e-06	3.49753e-06	6.88892e-09	6.83725e-09	0.000999528	0.000999251	2.05482e-08	2.05482e-08
blood/urine/physical biomarkers	Blood biochemistry	-	30610	Alkaline phosphatase (ALP)	-	NR1H4	12	100473708	100564413	pLoF+D	234	7423	4.81554e-09	4.76686e-09	4.90812e-11	3.99678e-11	5.68644e-09	5.33389e-09	1.2994e-10	1.2994e-10
blood/urine/physical biomarkers	Blood biochemistry	-	30610	Alkaline phosphatase (ALP)	-	PKD1	16	2088710	2135898	pLoF+D	505	9478.01	1.03693e-16	1.12555e-16	4.04693e-17	1.12235e-17	4.21978e-16	3.81847e-16	4.57391e-17	4.57391e-17
blood/urine/physical biomarkers	Blood biochemistry	-	30610	Alkaline phosphatase (ALP)	-	ASGR1	17	7173431	7179564	pLoF+D	39	270	1.03692e-33	1.11622e-33	1.73551e-72	1.73159e-72	7.08762e-21	7.09672e-21	5.20065e-72	5.20065e-72
blood/urine/physical biomarkers	Blood biochemistry	-	30610	Alkaline phosphatase (ALP)	-	G6PC	17	42900797	42913369	pLoF+D	118	1482	0.000105619	0.000109738	1.15982e-11	1.20157e-11	0.000102109	0.00010213	3.54097e-11	3.54097e-11
blood/urine/physical biomarkers	Blood biochemistry	-	30610	Alkaline phosphatase (ALP)	-	ALOX12B	17	8072636	8087716	pLoF+D	244	1600	2.19136e-07	2.31294e-07	0.0113085	0.0112401	3.25196e-10	3.2484e-10	9.73649e-10	9.73649e-10
blood/urine/physical biomarkers	Blood biochemistry	-	30610	Alkaline phosphatase (ALP)	-	ALOXE3	17	8095900	8119047	pLoF+D	303	5561	0.330509	0.327093	0.358032	0.346852	3.7113e-08	3.91898e-08	1.14369e-07	1.14369e-07
blood/urine/physical biomarkers	Blood biochemistry	-	30610	Alkaline phosphatase (ALP)	-	SLC5A3	21	34073570	34106262	pLoF+D	172	7715	9.72849e-07	9.72132e-07	6.78604e-09	1.17573e-08	9.50352e-07	9.31609e-07	2.53596e-08	2.53596e-08
blood/urine/physical biomarkers	Blood biochemistry	-	30610	Alkaline phosphatase (ALP)	-	MRPS6	21	34073224	34143034	pLoF+D	189	8014	9.93943e-07	9.86712e-07	7.6211e-09	1.15051e-08	9.98399e-07	9.65235e-07	2.7004e-08	2.7004e-08
blood/urine/physical biomarkers	Blood biochemistry	-	30610	Alkaline phosphatase (ALP)	-	ALPL	1	21509372	21578412	PTV	33	342	1.02043e-170	1.55599e-170	0	0	3.21594e-111	3.20985e-111	0	0
blood/urine/physical biomarkers	Blood biochemistry	-	30610	Alkaline phosphatase (ALP)	-	NBL1	1	19596979	19658456	PTV	23	263	9.45459e-10	9.45775e-10	2.51101e-08	2.43348e-08	8.93033e-10	8.92926e-10	1.35268e-09	1.35268e-09
blood/urine/physical biomarkers	Blood biochemistry	-	30610	Alkaline phosphatase (ALP)	-	SH2D5	1	20719732	20732837	PTV	33	305	1.13133e-09	1.15385e-09	0.548992	0.548782	8.03233e-10	8.03094e-10	1.41485e-09	1.41485e-09
blood/urine/physical biomarkers	Blood biochemistry	-	30610	Alkaline phosphatase (ALP)	-	ABCB11	2	168915498	169031324	PTV	77	233	4.6174e-08	4.65525e-08	1.17532e-18	1.17475e-18	1.39965e-14	1.40099e-14	3.52481e-18	3.52481e-18
blood/urine/physical biomarkers	Blood biochemistry	-	30610	Alkaline phosphatase (ALP)	-	APOB	2	21001429	21044073	PTV	144	806	0.00103323	0.00105586	2.35962e-09	2.36506e-09	0.00680108	0.00681447	7.087e-09	7.087e-09
blood/urine/physical biomarkers	Blood biochemistry	-	30610	Alkaline phosphatase (ALP)	-	ADH1C	4	99336492	99353027	PTV	20	9159	1.70143e-10	1.70034e-10	9.01031e-10	5.79231e-10	1.56316e-10	1.5519e-10	2.18692e-10	2.18692e-10
blood/urine/physical biomarkers	Blood biochemistry	-	30610	Alkaline phosphatase (ALP)	-	ADH1B	4	99304964	99352760	PTV	45	9897	1.72549e-10	1.71565e-10	7.17049e-09	2.37854e-09	1.74996e-10	1.67149e-10	2.51244e-10	2.51244e-10
blood/urine/physical biomarkers	Blood biochemistry	-	30610	Alkaline phosphatase (ALP)	-	GPLD1	6	24424565	24495205	PTV	64	4536	0	0	0	0	0	0	0	0
blood/urine/physical biomarkers	Blood biochemistry	-	30610	Alkaline phosphatase (ALP)	-	SLC39A5	12	56230049	56237846	PTV	45	1015	3.38971e-06	3.52654e-06	3.60503e-09	3.57501e-09	0.00356804	0.00357192	1.07587e-08	1.07587e-08
blood/urine/physical biomarkers	Blood biochemistry	-	30610	Alkaline phosphatase (ALP)	-	ASGR1	17	7173431	7179564	PTV	34	238	2.05446e-32	2.19239e-32	1.65412e-64	1.65009e-64	1.38676e-18	1.38876e-18	4.95631e-64	4.95631e-64
blood/urine/physical biomarkers	Blood biochemistry	-	30610	Alkaline phosphatase (ALP)	-	ALPL	1	21509372	21578412	PTV+D	331	5052	0	0	0	0	0	0	0	0
blood/urine/physical biomarkers	Blood biochemistry	-	30610	Alkaline phosphatase (ALP)	-	NBL1	1	19596979	19658456	PTV+D	29	276	9.57696e-10	9.57883e-10	1.93038e-08	1.86784e-08	8.92854e-10	8.92749e-10	1.3533e-09	1.3533e-09
blood/urine/physical biomarkers	Blood biochemistry	-	30610	Alkaline phosphatase (ALP)	-	SH2D5	1	20719732	20732837	PTV+D	43	438	8.50055e-10	8.65331e-10	0.683796	0.683563	1.18365e-09	1.18349e-09	1.49186e-09	1.49186e-09
blood/urine/physical biomarkers	Blood biochemistry	-	30610	Alkaline phosphatase (ALP)	-	SEC16B	1	177923956	177984303	PTV+D	96	909	1.21919e-06	1.23343e-06	6.65075e-09	6.44996e-09	9.0528e-06	8.98466e-06	1.9528e-08	1.9528e-08
blood/urine/physical biomarkers	Blood biochemistry	-	30610	Alkaline phosphatase (ALP)	-	NLRP3	1	247416156	247449108	PTV+D	189	2594	5.378e-07	6.96044e-07	0.000249607	0.000312263	9.27423e-09	9.35102e-09	2.75142e-08	2.75142e-08
blood/urine/physical biomarkers	Blood biochemistry	-	30610	Alkaline phosphatase (ALP)	-	ABCB11	2	168915498	169031324	PTV+D	565	4949	4.79724e-11	7.02121e-11	2.82828e-33	3.6471e-33	1.2397e-18	1.25449e-18	9.55776e-33	9.55776e-33
blood/urine/physical biomarkers	Blood biochemistry	-	30610	Alkaline phosphatase (ALP)	-	EDEM1	3	5187646	5219957	PTV+D	227	1683	0.024125	0.0255067	2.69988e-12	3.16521e-12	8.13969e-08	8.22988e-08	8.74201e-12	8.74201e-12
blood/urine/physical biomarkers	Blood biochemistry	-	30610	Alkaline phosphatase (ALP)	-	ADH1C	4	99336492	99353027	PTV+D	20	9159	1.70143e-10	1.70034e-10	9.01031e-10	5.79231e-10	1.56316e-10	1.5519e-10	2.18692e-10	2.18692e-10
blood/urine/physical biomarkers	Blood biochemistry	-	30610	Alkaline phosphatase (ALP)	-	ADH1B	4	99304964	99352760	PTV+D	60	10016	1.7392e-10	1.72417e-10	9.82842e-09	2.96868e-09	1.7703e-10	1.68425e-10	2.54514e-10	2.54514e-10
blood/urine/physical biomarkers	Blood biochemistry	-	30610	Alkaline phosphatase (ALP)	-	GPLD1	6	24424565	24495205	PTV+D	161	5082	0	0	0	0	0	0	0	0
blood/urine/physical biomarkers	Blood biochemistry	-	30610	Alkaline phosphatase (ALP)	-	SYNJ2	6	157981887	158099176	PTV+D	573	26131	1.38449e-11	3.19625e-11	2.58262e-16	1.28448e-16	2.6296e-08	2.33763e-08	6.66134e-16	6.66134e-16
blood/urine/physical biomarkers	Blood biochemistry	-	30610	Alkaline phosphatase (ALP)	-	JAK2	9	4984390	5128183	PTV+D	316	2418	1.34087e-11	1.31457e-11	0.00319142	0.00301083	1.48516e-11	1.47007e-11	2.09786e-11	2.09786e-11
blood/urine/physical biomarkers	Blood biochemistry	-	30610	Alkaline phosphatase (ALP)	-	CACFD1	9	133459965	133470848	PTV+D	91	7649	8.03051e-08	8.22656e-08	6.02814e-08	4.08775e-08	9.90727e-08	9.40255e-08	6.94529e-08	6.94529e-08
blood/urine/physical biomarkers	Blood biochemistry	-	30610	Alkaline phosphatase (ALP)	-	IFITM5	11	298200	299526	PTV+D	51	535	3.51393e-06	3.56685e-06	3.43246e-09	3.40545e-09	0.00105216	0.00105168	1.02468e-08	1.02468e-08
blood/urine/physical biomarkers	Blood biochemistry	-	30610	Alkaline phosphatase (ALP)	-	SLC39A5	12	56230049	56237846	PTV+D	78	1777	2.96543e-06	3.27986e-06	1.93329e-11	1.92815e-11	0.0034496	0.00344439	5.79212e-11	5.79212e-11
blood/urine/physical biomarkers	Blood biochemistry	-	30610	Alkaline phosphatase (ALP)	-	NR1H4	12	100473708	100564413	PTV+D	236	7455	4.78781e-09	4.74615e-09	2.24892e-11	1.95014e-11	5.71304e-09	5.35394e-09	6.21596e-11	6.21596e-11
blood/urine/physical biomarkers	Blood biochemistry	-	30610	Alkaline phosphatase (ALP)	-	PKD1	16	2088710	2135898	PTV+D	507	8502.01	9.01283e-17	9.99083e-17	9.61e-18	2.4985e-18	3.72247e-16	3.37826e-16	1.13044e-17	1.13044e-17
blood/urine/physical biomarkers	Blood biochemistry	-	30610	Alkaline phosphatase (ALP)	-	ASGR1	17	7173431	7179564	PTV+D	43	284	5.03942e-34	5.4384e-34	3.26082e-78	3.26427e-78	1.48363e-26	1.48602e-26	9.78763e-78	9.78763e-78
blood/urine/physical biomarkers	Blood biochemistry	-	30610	Alkaline phosphatase (ALP)	-	G6PC	17	42900797	42913369	PTV+D	126	1702	0.00011413	0.000118215	1.88136e-11	1.94856e-11	0.000119847	0.000119898	5.74312e-11	5.74312e-11
blood/urine/physical biomarkers	Blood biochemistry	-	30610	Alkaline phosphatase (ALP)	-	ALOX12B	17	8072636	8087716	PTV+D	254	1713	2.97841e-07	3.13599e-07	0.0181364	0.0180321	3.52835e-10	3.52401e-10	1.05663e-09	1.05663e-09
blood/urine/physical biomarkers	Blood biochemistry	-	30610	Alkaline phosphatase (ALP)	-	ALOXE3	17	8095900	8119047	PTV+D	312	5577	0.331744	0.328203	0.381786	0.369564	3.71129e-08	3.91896e-08	1.14369e-07	1.14369e-07
blood/urine/physical biomarkers	Blood biochemistry	-	30610	Alkaline phosphatase (ALP)	-	MBOAT7	19	54173412	54189882	PTV+D	110	683	3.16173e-05	3.18626e-05	1.00169e-07	9.93132e-08	0.000170215	0.000170015	2.98106e-07	2.98106e-07
blood/urine/physical biomarkers	Blood biochemistry	-	30610	Alkaline phosphatase (ALP)	-	MRPS6	21	34073224	34143034	PTV+D	197	8041	9.95428e-07	9.87733e-07	6.74496e-09	1.02698e-08	1.00133e-06	9.67263e-07	2.40307e-08	2.40307e-08
blood/urine/physical biomarkers	Blood biochemistry	-	30610	Alkaline phosphatase (ALP)	-	SLC5A3	21	34073570	34106262	PTV+D	176	7720	9.73087e-07	9.72296e-07	6.78703e-09	1.17355e-08	9.50349e-07	9.31607e-07	2.5345e-08	2.5345e-08
blood/urine/physical biomarkers	Blood biochemistry	-	30610	Alkaline phosphatase (ALP)	-	DDOST	1	20651767	20661544	Synonymous	186	19188	8.15285e-16	6.63388e-11	8.21012e-05	0.000711842	1.8408e-178	2.31859e-178	6.15675e-178	6.15675e-178
blood/urine/physical biomarkers	Blood biochemistry	-	30610	Alkaline phosphatase (ALP)	-	EIF4G3	1	20806292	21176888	Synonymous	501	19299	1.14418e-57	4.12713e-57	6.44157e-23	2.29627e-27	2.79936e-55	2.28198e-55	5.33694e-57	5.33694e-57
blood/urine/physical biomarkers	Blood biochemistry	-	30610	Alkaline phosphatase (ALP)	-	ALPL	1	21509372	21578412	Synonymous	184	4356	4.99254e-10	7.66624e-10	0.110821	0.128671	1.05789e-34	1.08495e-34	3.21374e-34	3.21374e-34
blood/urine/physical biomarkers	Blood biochemistry	-	30610	Alkaline phosphatase (ALP)	-	HSPG2	1	21822245	21937297	Synonymous	1678	56192	8.71943e-19	2.33608e-17	0.525333	0.577848	2.33562e-30	2.44922e-30	7.1732e-30	7.1732e-30
blood/urine/physical biomarkers	Blood biochemistry	-	30610	Alkaline phosphatase (ALP)	-	SLC5A6	2	27199587	27212958	Synonymous	264	7847	1.20986e-05	2.17664e-05	0.0228734	0.0254472	3.65166e-12	3.72974e-12	1.10709e-11	1.10709e-11
blood/urine/physical biomarkers	Blood biochemistry	-	30610	Alkaline phosphatase (ALP)	-	ZFYVE28	4	2269582	2418663	Synonymous	459	25892	0.176315	0.229866	0.584775	0.618629	3.93517e-08	4.36963e-08	1.24231e-07	1.24231e-07
blood/urine/physical biomarkers	Blood biochemistry	-	30610	Alkaline phosphatase (ALP)	-	RIPOR2	6	24804281	25042170	Synonymous	332	16880	3.07356e-07	5.23384e-07	2.75906e-06	2.93143e-06	1.16105e-14	1.26231e-14	3.61933e-14	3.61933e-14
blood/urine/physical biomarkers	Blood biochemistry	-	30610	Alkaline phosphatase (ALP)	-	GPLD1	6	24424565	24495205	Synonymous	269	5469	4.44849e-11	4.61599e-11	0.0013412	0.00125896	5.08733e-10	4.98081e-10	1.24697e-10	1.24697e-10
blood/urine/physical biomarkers	Blood biochemistry	-	30610	Alkaline phosphatase (ALP)	-	ATP6V1G2-DDX39B	6	31530219	31546608	Synonymous	155	10830	7.07637e-08	7.02152e-08	3.12748e-09	2.21641e-09	9.17505e-08	8.26079e-08	7.29656e-09	7.29656e-09
blood/urine/physical biomarkers	Blood biochemistry	-	30610	Alkaline phosphatase (ALP)	-	DDX39B	6	31530219	31542448	Synonymous	124	10388	7.32606e-08	7.18447e-08	3.41941e-08	1.96268e-08	8.73852e-08	7.97297e-08	4.55407e-08	4.55407e-08
blood/urine/physical biomarkers	Blood biochemistry	-	30610	Alkaline phosphatase (ALP)	-	MICB	6	31494881	31511124	Synonymous	111	16429	6.89502e-08	5.98219e-08	0.00288721	0.000971689	9.33305e-08	8.05354e-08	1.10391e-07	1.10391e-07
blood/urine/physical biomarkers	Blood biochemistry	-	30610	Alkaline phosphatase (ALP)	-	PRRC2A	6	31620720	31637771	Synonymous	771	26552	8.97795e-08	1.21053e-07	0.00017389	4.38924e-05	1.64195e-06	1.27127e-06	2.88137e-07	2.88137e-07
blood/urine/physical biomarkers	Blood biochemistry	-	30610	Alkaline phosphatase (ALP)	-	CACFD1	9	133459965	133470848	Synonymous	94	10150	1.77973e-23	2.7685e-23	0.006249	0.00165826	1.07913e-21	9.8274e-22	6.36584e-23	6.36584e-23
blood/urine/physical biomarkers	Blood biochemistry	-	30610	Alkaline phosphatase (ALP)	-	GFI1B	9	132944000	132991687	Synonymous	135	11812	2.21971e-08	8.05868e-07	9.93387e-08	5.89935e-07	1.33314e-15	1.50308e-15	4.21885e-15	4.21885e-15
blood/urine/physical biomarkers	Blood biochemistry	-	30610	Alkaline phosphatase (ALP)	-	STKLD1	9	133376367	133406096	Synonymous	240	5310	1.68865e-13	1.81646e-13	0.000961296	0.000867047	1.57223e-09	1.53861e-09	5.25024e-13	5.25024e-13
blood/urine/physical biomarkers	Blood biochemistry	-	30610	Alkaline phosphatase (ALP)	-	SLC2A6	9	133471095	133479137	Synonymous	236	11140	3.88636e-11	3.87205e-11	0.000551996	7.76784e-05	6.18451e-11	5.39016e-11	6.95419e-11	6.95419e-11
blood/urine/physical biomarkers	Blood biochemistry	-	30610	Alkaline phosphatase (ALP)	-	SURF1	9	133351755	133356676	Synonymous	145	2979	0.000104057	0.000114862	3.20189e-05	3.26801e-05	2.0344e-10	2.06755e-10	6.15247e-10	6.15247e-10
blood/urine/physical biomarkers	Blood biochemistry	-	30610	Alkaline phosphatase (ALP)	-	ABO	9	133250401	133275219	Synonymous	142	7076.01	3.01163e-06	3.33887e-06	4.44619e-09	4.05593e-09	8.98374e-06	8.25974e-06	1.2703e-08	1.2703e-08
blood/urine/physical biomarkers	Blood biochemistry	-	30610	Alkaline phosphatase (ALP)	-	RALGDS	9	133097720	133149334	Synonymous	406	21929	5.56313e-09	3.82163e-08	0.944429	0.792899	2.62101e-08	2.71728e-08	2.13617e-08	2.13617e-08
blood/urine/physical biomarkers	Blood biochemistry	-	30610	Alkaline phosphatase (ALP)	-	FGD3	9	92947451	93036236	Synonymous	280	17811	0.00408373	0.0063609	0.0038734	0.00386353	3.22181e-08	3.49372e-08	1.00566e-07	1.00566e-07
blood/urine/physical biomarkers	Blood biochemistry	-	30610	Alkaline phosphatase (ALP)	-	LRRC27	10	132332154	132379918	Synonymous	176	6184	0.00619546	0.00763632	0.0257669	0.0259954	1.08564e-07	1.11247e-07	3.29662e-07	3.29662e-07
blood/urine/physical biomarkers	Blood biochemistry	-	30610	Alkaline phosphatase (ALP)	-	PGGHG	11	289135	296107	Synonymous	350	21957	1.27358e-06	7.6937e-06	0.000791302	0.000562923	2.83604e-08	2.76738e-08	8.29716e-08	8.29716e-08
blood/urine/physical biomarkers	Blood biochemistry	-	30610	Alkaline phosphatase (ALP)	-	PLEKHA5	12	19129752	19376400	Synonymous	327	11928	0.0310811	0.0417094	0.758646	0.774699	7.3005e-11	7.75876e-11	2.2568e-10	2.2568e-10
blood/urine/physical biomarkers	Blood biochemistry	-	30610	Alkaline phosphatase (ALP)	-	REM2	14	22883165	22887686	Synonymous	104	6541	0.0692647	0.104902	0.0699558	0.0882035	1.91078e-09	2.44018e-09	6.42982e-09	6.42982e-09
blood/urine/physical biomarkers	Blood biochemistry	-	30610	Alkaline phosphatase (ALP)	-	NEURL4	17	7315628	7329393	Synonymous	533	21847	1.86863e-27	8.46361e-24	0.00214773	0.0058914	4.24999e-76	4.84148e-76	1.35795e-75	1.35795e-75
blood/urine/physical biomarkers	Blood biochemistry	-	30610	Alkaline phosphatase (ALP)	-	DLG4	17	7187169	7219841	Synonymous	292	9443	0.085214	0.109308	0.423822	0.397718	1.03982e-19	1.18729e-19	3.32603e-19	3.32603e-19
blood/urine/physical biomarkers	Blood biochemistry	-	30610	Alkaline phosphatase (ALP)	-	KIAA0753	17	6578148	6640927	Synonymous	640	19884	0.0816002	0.131491	0.147979	0.17005	1.63253e-16	1.85126e-16	4.44089e-16	4.44089e-16
blood/urine/physical biomarkers	Blood biochemistry	-	30610	Alkaline phosphatase (ALP)	-	ACAP1	17	7336529	7351478	Synonymous	240	2870	0.00390467	0.00428904	0.65129	0.646973	3.81467e-13	3.84291e-13	1.14864e-12	1.14864e-12
blood/urine/physical biomarkers	Blood biochemistry	-	30610	Alkaline phosphatase (ALP)	-	CLEC10A	17	7074537	7080307	Synonymous	109	2337	0.0011381	0.00122449	0.777662	0.755876	3.41043e-12	3.47534e-12	1.0328e-11	1.0328e-11
blood/urine/physical biomarkers	Blood biochemistry	-	30610	Alkaline phosphatase (ALP)	-	PHF23	17	7235028	7239722	Synonymous	151	2271	0.0550283	0.0565664	0.280893	0.285629	3.01613e-08	3.06304e-08	9.1182e-08	9.1182e-08
blood/urine/physical biomarkers	Blood biochemistry	-	30610	Alkaline phosphatase (ALP)	-	SLC13A5	17	6684713	6713567	Synonymous	226	5730	0.00943221	0.0112965	0.000727977	0.000752195	3.75039e-08	3.98617e-08	1.15934e-07	1.15934e-07
blood/urine/physical biomarkers	Blood biochemistry	-	30610	Alkaline phosphatase (ALP)	-	TRIM47	17	75874161	75878575	Synonymous	243	5937	0.000954146	0.00118381	0.560622	0.583075	4.42685e-08	4.52843e-08	1.34306e-07	1.34306e-07
blood/urine/physical biomarkers	Blood biochemistry	-	30610	Alkaline phosphatase (ALP)	-	SLC2A4	17	7281667	7288257	Synonymous	147	1645	2.86263e-05	2.99229e-05	0.744254	0.742032	6.40021e-08	6.41412e-08	1.91795e-07	1.91795e-07
blood/urine/physical biomarkers	Blood biochemistry	-	30610	Alkaline phosphatase (ALP)	-	SPHK2	19	48619291	48630717	Synonymous	281	10481	6.70915e-14	1.02898e-13	3.15719e-14	1.31372e-14	1.2828e-08	1.19821e-08	4.54081e-14	4.54081e-14
blood/urine/physical biomarkers	Blood biochemistry	-	30610	Alkaline phosphatase (ALP)	-	FAM83E	19	48600810	48614854	Synonymous	257	17942	1.59798e-07	3.69905e-07	2.27627e-09	1.0531e-09	2.11962e-05	1.75601e-05	4.29197e-09	4.29197e-09
blood/urine/physical biomarkers	Blood biochemistry	-	30610	Alkaline phosphatase (ALP)	-	FUT2	19	48695971	48705950	Synonymous	127	12388.3	5.24782e-09	8.92298e-09	5.22976e-06	1.27763e-06	6.21833e-08	5.35602e-08	1.7733e-08	1.7733e-08
blood/urine/physical biomarkers	Blood biochemistry	-	30620	Alanine aminotransferase (ALT)	-	SLC30A10	1	219685427	219958647	Missense	301	3113	2.73757e-23	2.77653e-23	1.0512e-05	6.24397e-06	8.4159e-23	8.16242e-23	6.20614e-23	1.24123e-22
blood/urine/physical biomarkers	Blood biochemistry	-	30620	Alanine aminotransferase (ALT)	-	SLC33A1	3	155821024	155854456	Missense	348	12318	2.99765e-08	2.67791e-08	0.000284521	0.000173648	3.06821e-08	2.8357e-08	4.32999e-08	2.17244e-08
blood/urine/physical biomarkers	Blood biochemistry	-	30620	Alanine aminotransferase (ALT)	-	ADH1B	4	99304964	99352760	Missense	515	20754	6.51993e-05	0.000301451	0.00170691	0.00291864	4.77157e-08	4.87951e-08	1.4468e-07	2.89359e-07
blood/urine/physical biomarkers	Blood biochemistry	-	30620	Alanine aminotransferase (ALT)	-	ABCB4	7	87401697	87480435	Missense	731	24592	6.77641e-11	6.91546e-11	1.12462e-16	3.79021e-16	1.12077e-10	9.56782e-11	6.66134e-16	4.43308e-18
blood/urine/physical biomarkers	Blood biochemistry	-	30620	Alanine aminotransferase (ALT)	-	GPT	8	144502973	144507174	Missense	505	15990	0	0	0	0	0	0	0	0
blood/urine/physical biomarkers	Blood biochemistry	-	30620	Alanine aminotransferase (ALT)	-	PLEC	8	143915147	143976734	Missense	4911	176679	3.2924e-07	1.03824e-05	0.231873	0.300192	1.20122e-54	1.3213e-54	3.77521e-54	1.54867e-54
blood/urine/physical biomarkers	Blood biochemistry	-	30620	Alanine aminotransferase (ALT)	-	ARHGAP39	8	144529179	144605816	Missense	917	18601	1.39972e-41	2.53256e-41	7.89684e-16	9.56677e-16	2.34311e-40	2.30893e-40	5.01977e-41	1.00395e-40
blood/urine/physical biomarkers	Blood biochemistry	-	30620	Alanine aminotransferase (ALT)	-	MFSD3	8	144509074	144511213	Missense	404	13143	5.57774e-41	5.23526e-41	2.13001e-05	6.46953e-06	1.40594e-40	1.30515e-40	1.1582e-40	2.31641e-40
blood/urine/physical biomarkers	Blood biochemistry	-	30620	Alanine aminotransferase (ALT)	-	IQANK1	8	143734140	143790644	Missense	667	39771	1.5575e-07	2.06249e-06	0.618862	0.433856	4.62608e-38	5.47393e-38	1.50433e-37	1.50433e-37
blood/urine/physical biomarkers	Blood biochemistry	-	30620	Alanine aminotransferase (ALT)	-	RECQL4	8	144511288	144517845	Missense	1468	64099	1.92669e-35	7.32126e-30	0.57451	0.386558	1.65189e-34	1.63169e-34	9.36257e-35	9.36257e-35
blood/urine/physical biomarkers	Blood biochemistry	-	30620	Alanine aminotransferase (ALT)	-	ZNF251	8	144720907	144756417	Missense	454	3946	4.47127e-10	5.7505e-10	0.161954	0.163302	1.88012e-29	1.88244e-29	5.64383e-29	1.12877e-28
blood/urine/physical biomarkers	Blood biochemistry	-	30620	Alanine aminotransferase (ALT)	-	EPPK1	8	143857324	143878464	Missense	2400	86449.9	0.00176817	0.00368801	0.417556	0.354618	2.35855e-27	2.57619e-27	7.3877e-27	1.47754e-26
blood/urine/physical biomarkers	Blood biochemistry	-	30620	Alanine aminotransferase (ALT)	-	OPLAH	8	144051266	144063965	Missense	1212	35050	0.12409	0.14779	0.585655	0.620018	1.91009e-14	2.14094e-14	6.06182e-14	1.21236e-13
blood/urine/physical biomarkers	Blood biochemistry	-	30620	Alanine aminotransferase (ALT)	-	TMEM249	8	144352219	144354914	Missense	299	7620.01	5.83964e-13	6.17706e-13	0.000414937	0.000221016	2.57138e-12	2.38728e-12	1.44962e-12	1.44962e-12
blood/urine/physical biomarkers	Blood biochemistry	-	30620	Alanine aminotransferase (ALT)	-	SLC39A4	8	144409742	144416895	Missense	624	13456	7.98077e-06	1.36502e-05	0.579802	0.563932	2.30564e-10	2.30279e-10	6.9125e-10	4.56545e-11
blood/urine/physical biomarkers	Blood biochemistry	-	30620	Alanine aminotransferase (ALT)	-	SLC52A2	8	144354135	144361286	Missense	1017	36164	3.76963e-07	4.39146e-06	0.00706466	0.0117039	1.13789e-11	1.16343e-11	3.45152e-11	6.90303e-11
blood/urine/physical biomarkers	Blood biochemistry	-	30620	Alanine aminotransferase (ALT)	-	ABCC2	10	99782640	99852594	Missense	1054	37958	2.08226e-05	3.87377e-05	1.20282e-10	1.04378e-10	0.0128064	0.0112419	3.353e-10	6.59285e-10
blood/urine/physical biomarkers	Blood biochemistry	-	30620	Alanine aminotransferase (ALT)	-	CREB3L3	19	4153601	4173054	Missense	381	7802	5.36952e-09	5.20146e-09	8.32001e-05	5.85869e-05	1.51652e-08	1.43465e-08	1.16695e-08	8.5812e-09
blood/urine/physical biomarkers	Blood biochemistry	-	30620	Alanine aminotransferase (ALT)	-	CEACAM1	19	42507304	42561234	Missense	380	6227	3.88979e-09	3.84763e-09	0.00186756	0.0013464	1.19807e-08	1.13875e-08	8.71753e-09	1.74351e-08
blood/urine/physical biomarkers	Blood biochemistry	-	30620	Alanine aminotransferase (ALT)	-	ABCB11	2	168915498	169031324	Disruptive Missense	488	4715	0.0321368	0.0329089	8.34341e-08	8.84536e-08	0.00150276	0.00152073	2.57596e-07	2.57596e-07
blood/urine/physical biomarkers	Blood biochemistry	-	30620	Alanine aminotransferase (ALT)	-	SLC33A1	3	155821024	155854456	Disruptive Missense	72	4613	1.18715e-08	1.17735e-08	3.71792e-08	2.85992e-08	1.10091e-08	1.08768e-08	1.44995e-08	1.44995e-08
blood/urine/physical biomarkers	Blood biochemistry	-	30620	Alanine aminotransferase (ALT)	-	ABCB4	7	87401697	87480435	Disruptive Missense	406	17194	4.50247e-11	5.2228e-11	3.79212e-19	1.64012e-17	7.26705e-11	6.77802e-11	2.22385e-18	2.22385e-18
blood/urine/physical biomarkers	Blood biochemistry	-	30620	Alanine aminotransferase (ALT)	-	GPT	8	144502973	144507174	Disruptive Missense	182	2055	1.99002e-211	4.78347e-210	0	0	7.93933e-115	7.96427e-115	0	0
blood/urine/physical biomarkers	Blood biochemistry	-	30620	Alanine aminotransferase (ALT)	-	PLEC	8	143915147	143976734	Disruptive Missense	1834	46297.1	1.76962e-07	1.66828e-05	0.00324198	0.00271894	3.13337e-55	3.36947e-55	9.7414e-55	9.7414e-55
blood/urine/physical biomarkers	Blood biochemistry	-	30620	Alanine aminotransferase (ALT)	-	SLC39A4	8	144409742	144416895	Disruptive Missense	40	917	1.60229e-11	1.59522e-11	2.04993e-09	1.76994e-09	1.56731e-11	1.5574e-11	2.36069e-11	2.36069e-11
blood/urine/physical biomarkers	Blood biochemistry	-	30620	Alanine aminotransferase (ALT)	-	ABCC2	10	99782640	99852594	Disruptive Missense	515	19018	0.000526052	0.000889076	5.37133e-09	8.26761e-09	0.015612	0.0149244	1.95357e-08	1.95357e-08
blood/urine/physical biomarkers	Blood biochemistry	-	30620	Alanine aminotransferase (ALT)	-	CREB3L3	19	4153601	4173054	Disruptive Missense	103	3635	3.50223e-09	3.53549e-09	6.77472e-08	4.82618e-08	7.26703e-09	7.004e-09	6.78546e-09	6.78546e-09
blood/urine/physical biomarkers	Blood biochemistry	-	30620	Alanine aminotransferase (ALT)	-	ABCB4	7	87401697	87480435	pLoF	58	200	0.00331506	0.00332982	2.73134e-09	2.74401e-09	5.83027e-07	5.83547e-07	8.17461e-09	8.17461e-09
blood/urine/physical biomarkers	Blood biochemistry	-	30620	Alanine aminotransferase (ALT)	-	GPT	8	144502973	144507174	pLoF	42	938	3.46914e-131	5.07692e-131	3.99007e-181	2.38123e-181	5.68768e-123	5.63448e-123	8.94757e-181	8.94757e-181
blood/urine/physical biomarkers	Blood biochemistry	-	30620	Alanine aminotransferase (ALT)	-	TNFRSF10B	8	23020133	23069179	pLoF	28	944	5.49147e-10	5.50376e-10	6.42544e-11	6.23494e-11	5.89367e-10	5.86998e-10	1.55279e-10	1.55279e-10
blood/urine/physical biomarkers	Blood biochemistry	-	30620	Alanine aminotransferase (ALT)	-	WDR97	8	144107726	144118315	pLoF	92	6543	9.20181e-09	9.14709e-09	4.33812e-07	2.10707e-07	9.11447e-09	8.86812e-09	1.3407e-08	1.3407e-08
blood/urine/physical biomarkers	Blood biochemistry	-	30620	Alanine aminotransferase (ALT)	-	ABCB11	2	168915498	169031324	pLoF+D	553	4872	0.0322002	0.0329722	5.40279e-08	5.72599e-08	0.00122423	0.00123845	1.66783e-07	1.66783e-07
blood/urine/physical biomarkers	Blood biochemistry	-	30620	Alanine aminotransferase (ALT)	-	SLC33A1	3	155821024	155854456	pLoF+D	96	4851	1.20696e-08	1.19307e-08	1.9774e-08	1.48928e-08	1.15507e-08	1.13134e-08	1.30618e-08	1.30618e-08
blood/urine/physical biomarkers	Blood biochemistry	-	30620	Alanine aminotransferase (ALT)	-	ABCB4	7	87401697	87480435	pLoF+D	463	17391	4.37334e-11	5.12081e-11	9.87615e-22	1.12117e-19	7.28708e-11	6.79315e-11	5.87395e-21	5.87395e-21
blood/urine/physical biomarkers	Blood biochemistry	-	30620	Alanine aminotransferase (ALT)	-	GPT	8	144502973	144507174	pLoF+D	224	2993	4.95131e-265	7.41362e-263	0	0	5.94923e-164	5.98185e-164	0	0
blood/urine/physical biomarkers	Blood biochemistry	-	30620	Alanine aminotransferase (ALT)	-	PLEC	8	143915147	143976734	pLoF+D	1988	46702.1	1.74265e-07	1.65178e-05	0.00236814	0.00200205	3.14621e-55	3.38199e-55	9.77951e-55	9.77951e-55
blood/urine/physical biomarkers	Blood biochemistry	-	30620	Alanine aminotransferase (ALT)	-	SLC39A4	8	144409742	144416895	pLoF+D	68	1003	1.59161e-11	1.58494e-11	2.96893e-10	2.56861e-10	1.62877e-11	1.61678e-11	2.3398e-11	2.3398e-11
blood/urine/physical biomarkers	Blood biochemistry	-	30620	Alanine aminotransferase (ALT)	-	TNFRSF10B	8	23020133	23069179	pLoF+D	46	981	5.51871e-10	5.52995e-10	5.6585e-10	5.24494e-10	5.89149e-10	5.86789e-10	5.6097e-10	5.6097e-10
blood/urine/physical biomarkers	Blood biochemistry	-	30620	Alanine aminotransferase (ALT)	-	WDR97	8	144107726	144118315	pLoF+D	114	6685	9.2494e-09	9.18193e-09	1.86342e-07	9.53383e-08	9.28572e-09	8.99455e-09	1.32817e-08	1.32817e-08
blood/urine/physical biomarkers	Blood biochemistry	-	30620	Alanine aminotransferase (ALT)	-	ABCC2	10	99782640	99852594	pLoF+D	617	20251	0.000344189	0.000647221	2.96392e-10	5.1384e-10	0.0159321	0.0152183	1.12781e-09	1.12781e-09
blood/urine/physical biomarkers	Blood biochemistry	-	30620	Alanine aminotransferase (ALT)	-	CREB3L3	19	4153601	4173054	pLoF+D	132	5718	8.75047e-09	8.7301e-09	7.77889e-07	6.25776e-07	1.14519e-08	1.11519e-08	1.46806e-08	1.46806e-08
blood/urine/physical biomarkers	Blood biochemistry	-	30620	Alanine aminotransferase (ALT)	-	APOB	2	21001429	21044073	PTV	144	806	2.5832e-06	2.74503e-06	4.20625e-13	4.31461e-13	7.07752e-07	7.07763e-07	1.27809e-12	1.27809e-12
blood/urine/physical biomarkers	Blood biochemistry	-	30620	Alanine aminotransferase (ALT)	-	ABCB4	7	87401697	87480435	PTV	66	244	5.82345e-08	5.87743e-08	3.08308e-16	3.09709e-16	4.83513e-10	4.83824e-10	1.11022e-15	1.11022e-15
blood/urine/physical biomarkers	Blood biochemistry	-	30620	Alanine aminotransferase (ALT)	-	GPT	8	144502973	144507174	PTV	55	1011	3.85442e-132	5.92601e-132	6.25228e-207	4.27733e-207	5.93463e-123	5.87589e-123	1.52388e-206	1.52388e-206
blood/urine/physical biomarkers	Blood biochemistry	-	30620	Alanine aminotransferase (ALT)	-	TNFRSF10B	8	23020133	23069179	PTV	40	1271	6.62578e-10	6.59635e-10	1.74194e-09	1.56969e-09	7.94825e-10	7.86042e-10	8.86693e-10	8.86693e-10
blood/urine/physical biomarkers	Blood biochemistry	-	30620	Alanine aminotransferase (ALT)	-	WDR97	8	144107726	144118315	PTV	125	7100	9.13055e-09	9.09336e-09	8.93525e-07	3.61521e-07	1.01046e-08	9.60303e-09	1.40688e-08	1.40688e-08
blood/urine/physical biomarkers	Blood biochemistry	-	30620	Alanine aminotransferase (ALT)	-	ANO5	11	21799934	22283357	PTV	77	3337	1.82855e-12	1.87548e-12	3.89392e-15	3.69179e-15	2.54105e-12	2.47836e-12	1.15463e-14	1.15463e-14
blood/urine/physical biomarkers	Blood biochemistry	-	30620	Alanine aminotransferase (ALT)	-	CEACAM1	19	42507304	42561234	PTV	39	1914	3.99609e-09	3.99764e-09	5.11026e-09	4.70146e-09	3.80405e-09	3.7904e-09	4.17979e-09	4.17979e-09
blood/urine/physical biomarkers	Blood biochemistry	-	30620	Alanine aminotransferase (ALT)	-	ABCB11	2	168915498	169031324	PTV+D	565	4948	0.0300564	0.0308285	2.76703e-08	2.93926e-08	0.00165654	0.00167556	8.55147e-08	8.55147e-08
blood/urine/physical biomarkers	Blood biochemistry	-	30620	Alanine aminotransferase (ALT)	-	APOB	2	21001429	21044073	PTV+D	223	2705	0.0500995	0.054582	9.65255e-08	1.1857e-07	2.90975e-06	2.97265e-06	3.08105e-07	3.08105e-07
blood/urine/physical biomarkers	Blood biochemistry	-	30620	Alanine aminotransferase (ALT)	-	SLC33A1	3	155821024	155854456	PTV+D	103	4968	1.19489e-08	1.18345e-08	4.26202e-08	2.91536e-08	1.18782e-08	1.15765e-08	1.51316e-08	1.51316e-08
blood/urine/physical biomarkers	Blood biochemistry	-	30620	Alanine aminotransferase (ALT)	-	TNFSF10	3	172505508	172523507	PTV+D	90	472	0.010082	0.0100939	9.10599e-08	9.12736e-08	0.00709458	0.00710673	2.73494e-07	2.73494e-07
blood/urine/physical biomarkers	Blood biochemistry	-	30620	Alanine aminotransferase (ALT)	-	ABCB4	7	87401697	87480435	PTV+D	471	17435	4.07738e-11	4.88327e-11	2.53622e-23	5.52477e-21	5.95445e-11	5.90017e-11	1.51478e-22	1.51478e-22
blood/urine/physical biomarkers	Blood biochemistry	-	30620	Alanine aminotransferase (ALT)	-	GPT	8	144502973	144507174	PTV+D	237	3066	5.51122e-266	8.66899e-264	0	0	2.53352e-177	2.54666e-177	0	0
blood/urine/physical biomarkers	Blood biochemistry	-	30620	Alanine aminotransferase (ALT)	-	PLEC	8	143915147	143976734	PTV+D	2005	46853.1	1.75333e-07	1.65809e-05	0.00223219	0.00189326	3.15572e-55	3.39126e-55	9.80776e-55	9.80776e-55
blood/urine/physical biomarkers	Blood biochemistry	-	30620	Alanine aminotransferase (ALT)	-	SLC39A4	8	144409742	144416895	PTV+D	77	1051	1.49815e-11	1.49491e-11	6.02245e-10	5.14468e-10	1.69257e-11	1.67843e-11	2.34459e-11	2.34459e-11
blood/urine/physical biomarkers	Blood biochemistry	-	30620	Alanine aminotransferase (ALT)	-	TNFRSF10B	8	23020133	23069179	PTV+D	58	1308	6.65865e-10	6.62775e-10	8.65649e-09	7.6318e-09	7.94611e-10	7.85837e-10	1.0366e-09	1.0366e-09
blood/urine/physical biomarkers	Blood biochemistry	-	30620	Alanine aminotransferase (ALT)	-	WDR97	8	144107726	144118315	PTV+D	147	7242	9.17778e-09	9.128e-09	3.97817e-07	1.68232e-07	1.02759e-08	9.72946e-09	1.40494e-08	1.40494e-08
blood/urine/physical biomarkers	Blood biochemistry	-	30620	Alanine aminotransferase (ALT)	-	ABCC2	10	99782640	99852594	PTV+D	640	20474	0.000335822	0.000635636	1.16751e-10	2.13661e-10	0.016167	0.0154112	4.52982e-10	4.52982e-10
blood/urine/physical biomarkers	Blood biochemistry	-	30620	Alanine aminotransferase (ALT)	-	ANO5	11	21799934	22283357	PTV+D	235	4346	1.50827e-12	1.58325e-12	1.49e-18	1.3065e-18	3.1649e-12	3.02544e-12	4.17669e-18	4.17669e-18
blood/urine/physical biomarkers	Blood biochemistry	-	30620	Alanine aminotransferase (ALT)	-	CEACAM1	19	42507304	42561234	PTV+D	49	1982	4.04194e-09	4.03956e-09	7.67403e-09	6.80215e-09	3.90888e-09	3.88636e-09	4.66774e-09	4.66774e-09
blood/urine/physical biomarkers	Blood biochemistry	-	30620	Alanine aminotransferase (ALT)	-	CREB3L3	19	4153601	4173054	PTV+D	135	5866	8.98347e-09	8.93985e-09	1.02324e-06	8.06124e-07	1.17802e-08	1.14506e-08	1.50901e-08	1.50901e-08
blood/urine/physical biomarkers	Blood biochemistry	-	30620	Alanine aminotransferase (ALT)	-	SLC5A6	2	27199587	27212958	Synonymous	265	7846	0.00256434	0.00343292	0.83347	0.831876	4.79635e-08	4.89911e-08	1.45413e-07	1.45413e-07
blood/urine/physical biomarkers	Blood biochemistry	-	30620	Alanine aminotransferase (ALT)	-	CYHR1	8	144449582	144465677	Synonymous	317	9723.02	7.02887e-41	1.00905e-40	2.12472e-16	2.86676e-17	4.10752e-34	3.86259e-34	2.48577e-40	2.48577e-40
blood/urine/physical biomarkers	Blood biochemistry	-	30620	Alanine aminotransferase (ALT)	-	ARHGAP39	8	144529179	144605816	Synonymous	482	18168	6.3318e-05	9.38726e-05	0.0010559	0.000688365	1.85738e-35	2.1129e-35	5.93076e-35	5.93076e-35
blood/urine/physical biomarkers	Blood biochemistry	-	30620	Alanine aminotransferase (ALT)	-	RECQL4	8	144511288	144517845	Synonymous	670	43773	1.11872e-22	1.17141e-18	1.28245e-06	2.78457e-06	2.55338e-31	2.59399e-31	7.72057e-31	7.72057e-31
blood/urine/physical biomarkers	Blood biochemistry	-	30620	Alanine aminotransferase (ALT)	-	SHARPIN	8	144098633	144108124	Synonymous	349	4927	3.46968e-07	4.35401e-07	0.14862	0.150999	5.02081e-31	5.05017e-31	1.51063e-30	1.51063e-30
blood/urine/physical biomarkers	Blood biochemistry	-	30620	Alanine aminotransferase (ALT)	-	SLC39A4	8	144409742	144416895	Synonymous	358	9331	0.0106832	0.0155905	0.197968	0.197442	1.1978e-30	1.25022e-30	3.67035e-30	3.67035e-30
blood/urine/physical biomarkers	Blood biochemistry	-	30620	Alanine aminotransferase (ALT)	-	GPT	8	144502973	144507174	Synonymous	275	5999	0.0116238	0.0153153	0.877118	0.913907	1.04881e-17	1.09846e-17	3.21919e-17	3.21919e-17
blood/urine/physical biomarkers	Blood biochemistry	-	30620	Alanine aminotransferase (ALT)	-	SCRIB	8	143790920	143815379	Synonymous	886	32855	1.19364e-07	2.32302e-06	0.00344921	0.00142579	6.83662e-12	7.10874e-12	2.09095e-11	2.09095e-11
blood/urine/physical biomarkers	Blood biochemistry	-	30620	Alanine aminotransferase (ALT)	-	CYP11B1	8	142872356	142879846	Synonymous	256	15984	0.392625	0.428257	0.508848	0.498378	1.23916e-11	1.4792e-11	4.04574e-11	4.04574e-11
blood/urine/physical biomarkers	Blood biochemistry	-	30620	Alanine aminotransferase (ALT)	-	GML	8	142834247	142916506	Synonymous	481	32822	0.352597	0.362265	0.993039	0.966883	2.54856e-11	3.05233e-11	8.33338e-11	8.33338e-11
blood/urine/physical biomarkers	Blood biochemistry	-	30620	Alanine aminotransferase (ALT)	-	BOP1	8	144262102	144291370	Synonymous	480	15579	1.15038e-09	1.22856e-09	0.00724761	0.00232049	2.88173e-10	3.19859e-10	7.24659e-10	7.24659e-10
blood/urine/physical biomarkers	Blood biochemistry	-	30620	Alanine aminotransferase (ALT)	-	EPPK1	8	143857324	143878464	Synonymous	1228	62115	2.37441e-08	1.88532e-07	0.012715	0.012623	5.07864e-10	4.66818e-10	1.44279e-09	1.44279e-09
blood/urine/physical biomarkers	Blood biochemistry	-	30620	Alanine aminotransferase (ALT)	-	SCX	8	144266560	144268481	Synonymous	125	7685	1.66631e-09	1.62804e-09	2.30626e-05	5.98717e-06	1.81513e-09	1.70477e-09	2.55092e-09	2.55092e-09
blood/urine/physical biomarkers	Blood biochemistry	-	30620	Alanine aminotransferase (ALT)	-	ZNF34	8	144773114	144787345	Synonymous	154	4985	6.5601e-05	0.000108532	0.0701838	0.0801414	1.76473e-09	1.80134e-09	5.34843e-09	5.34843e-09
blood/urine/physical biomarkers	Blood biochemistry	-	30620	Alanine aminotransferase (ALT)	-	HGH1	8	144137769	144140843	Synonymous	154	4531	0.0139808	0.014281	0.168507	0.156125	2.00881e-09	2.14072e-09	6.21801e-09	6.21801e-09
blood/urine/physical biomarkers	Blood biochemistry	-	30620	Alanine aminotransferase (ALT)	-	MROH1	8	144148016	144261940	Synonymous	740	36043	0.0527571	0.0973372	0.684896	0.684356	2.25963e-09	2.6515e-09	7.31979e-09	7.31979e-09
blood/urine/physical biomarkers	Blood biochemistry	-	30620	Alanine aminotransferase (ALT)	-	CEACAM1	19	42507304	42561234	Synonymous	175	3816	4.17008e-09	4.15147e-09	0.00997843	0.00718838	7.62851e-09	7.32342e-09	8.01798e-09	8.01798e-09
blood/urine/physical biomarkers	Blood biochemistry	-	30630	Apolipoprotein A	-	ANGPTL3	1	62597487	62606159	Missense	278	12090	8.01477e-05	0.000825259	5.60541e-06	5.60221e-05	2.48489e-30	3.06351e-30	8.23208e-30	1.64642e-29
blood/urine/physical biomarkers	Blood biochemistry	-	30630	Apolipoprotein A	-	DOCK7	1	62454298	62688368	Missense	1495	25891	7.01643e-06	0.000123523	0.00314128	0.00524006	5.4352e-30	6.08332e-30	1.72231e-29	3.44462e-29
blood/urine/physical biomarkers	Blood biochemistry	-	30630	Apolipoprotein A	-	PGM1	1	63593276	63660245	Missense	498	5962	0.000411173	0.00058726	0.136865	0.139352	8.78005e-11	8.83004e-11	2.64149e-10	3.6988e-11
blood/urine/physical biomarkers	Blood biochemistry	-	30630	Apolipoprotein A	-	SLC30A10	1	219685427	219958647	Missense	289	2848	3.21274e-10	3.24899e-10	0.000648493	0.000511871	9.44086e-10	9.1575e-10	7.19276e-10	1.43855e-09
blood/urine/physical biomarkers	Blood biochemistry	-	30630	Apolipoprotein A	-	NEK7	1	198156963	198322420	Missense	194	8061	8.159e-07	8.35389e-07	3.74066e-08	4.05117e-08	9.39212e-07	8.9553e-07	1.07102e-07	2.14203e-07
blood/urine/physical biomarkers	Blood biochemistry	-	30630	Apolipoprotein A	-	APOB	2	21001429	21044073	Missense	3050	89519	3.23163e-12	9.52092e-11	7.99926e-06	5.50616e-06	2.37819e-12	2.18709e-12	5.00977e-12	9.164e-12
blood/urine/physical biomarkers	Blood biochemistry	-	30630	Apolipoprotein A	-	CFAP65	2	219002846	219041527	Missense	1389	29713	1.39927e-08	1.29974e-08	0.0387633	0.0256998	1.19208e-07	1.02171e-07	3.60186e-08	7.20375e-08
blood/urine/physical biomarkers	Blood biochemistry	-	30630	Apolipoprotein A	-	STAB1	3	52495338	52524495	Missense	1932	52115	0.000388914	0.000491885	7.00546e-11	8.23012e-11	0.0111175	0.00966806	2.27057e-10	4.54113e-10
blood/urine/physical biomarkers	Blood biochemistry	-	30630	Apolipoprotein A	-	PLA2G12A	4	109709989	109730077	Missense	155	8811	6.32623e-51	5.99782e-50	8.86089e-71	5.57435e-71	1.14053e-46	1.03312e-46	2.05305e-70	4.10609e-70
blood/urine/physical biomarkers	Blood biochemistry	-	30630	Apolipoprotein A	-	ADH1B	4	99304964	99352760	Missense	499	18880	1.91398e-07	3.71794e-06	1.61515e-09	6.6812e-09	6.535e-10	7.4739e-10	1.64721e-09	3.29443e-09
blood/urine/physical biomarkers	Blood biochemistry	-	30630	Apolipoprotein A	-	CD36	7	80369575	80679277	Missense	716	12790	0.0380582	0.0686964	5.04591e-11	6.50984e-10	1.21093e-06	1.35902e-06	2.80955e-10	5.61911e-10
blood/urine/physical biomarkers	Blood biochemistry	-	30630	Apolipoprotein A	-	LPL	8	19901717	19967259	Missense	361	4473	4.31819e-24	1.76052e-23	4.07157e-20	6.09225e-20	3.88769e-48	3.89411e-48	1.16727e-47	4.38672e-54
blood/urine/physical biomarkers	Blood biochemistry	-	30630	Apolipoprotein A	-	ABCA1	9	104781002	104928237	Missense	1439	27053	1.81446e-33	2.90364e-28	4.90841e-144	2.60848e-138	7.78475e-85	8.55175e-85	2.94504e-143	4.03977e-209
blood/urine/physical biomarkers	Blood biochemistry	-	30630	Apolipoprotein A	-	JAK2	9	4984390	5128183	Missense	777	20468	7.79545e-05	0.000473606	1.3189e-05	2.71951e-05	3.2364e-34	3.74315e-34	1.04141e-33	5.92272e-35
blood/urine/physical biomarkers	Blood biochemistry	-	30630	Apolipoprotein A	-	ALDOB	9	101420578	101449664	Missense	326	8185	5.29148e-07	5.46615e-07	8.41341e-07	4.35626e-07	1.0652e-06	9.55586e-07	6.52979e-07	1.12008e-07
blood/urine/physical biomarkers	Blood biochemistry	-	30630	Apolipoprotein A	-	APOA1	11	116835751	116837950	Missense	234	4340	9.87761e-69	2.80873e-68	9.39541e-08	8.07265e-08	1.12774e-65	1.11262e-65	4.3789e-68	1.36048e-68
blood/urine/physical biomarkers	Blood biochemistry	-	30630	Apolipoprotein A	-	APOA4	11	116820700	116823306	Missense	323	9310	0.00318414	0.0043057	0.0345317	0.0330584	3.15111e-19	3.36146e-19	9.75866e-19	1.95173e-18
blood/urine/physical biomarkers	Blood biochemistry	-	30630	Apolipoprotein A	-	APOC3	11	116829706	116833072	Missense	82	655	2.92981e-15	2.96988e-15	1.74008e-06	1.55958e-06	1.25941e-14	1.2513e-14	7.21645e-15	4.55191e-15
blood/urine/physical biomarkers	Blood biochemistry	-	30630	Apolipoprotein A	-	ZPR1	11	116773799	116788050	Missense	320	17798	3.18798e-12	3.57472e-11	0.0205094	0.0207491	7.68186e-14	7.40804e-14	2.23599e-13	4.47198e-13
blood/urine/physical biomarkers	Blood biochemistry	-	30630	Apolipoprotein A	-	NR1H3	11	47248300	47269032	Missense	427	6409	3.7497e-05	7.18576e-05	8.84073e-07	1.11594e-06	6.28095e-12	6.35853e-12	1.89584e-11	1.83364e-12
blood/urine/physical biomarkers	Blood biochemistry	-	30630	Apolipoprotein A	-	DGAT2	11	75759512	75801535	Missense	246	8374	8.86302e-08	1.77611e-07	2.95244e-12	2.89624e-12	0.000125847	0.000124466	8.77198e-12	1.7544e-11
blood/urine/physical biomarkers	Blood biochemistry	-	30630	Apolipoprotein A	-	PDE3B	11	14643723	14872044	Missense	782	22917	0.000904121	0.00115374	0.484749	0.555897	0.0110652	0.0117397	0.0027934	2.98463e-11
blood/urine/physical biomarkers	Blood biochemistry	-	30630	Apolipoprotein A	-	SIDT2	11	117178733	117197445	Missense	582	26885	6.75931e-12	8.48133e-11	4.25106e-05	1.02511e-05	2.50003e-07	2.43347e-07	3.75604e-11	7.5121e-11
blood/urine/physical biomarkers	Blood biochemistry	-	30630	Apolipoprotein A	-	APOA5	11	116789367	116792420	Missense	235	3591	2.32643e-11	2.81676e-11	0.00593497	0.00652005	4.862e-06	4.78533e-06	7.64463e-11	1.52893e-10
blood/urine/physical biomarkers	Blood biochemistry	-	30630	Apolipoprotein A	-	CKAP5	11	46743048	46846308	Missense	992	9261	5.49926e-07	7.59856e-07	0.650121	0.662482	1.26448e-09	1.24649e-09	3.75887e-09	7.51773e-09
blood/urine/physical biomarkers	Blood biochemistry	-	30630	Apolipoprotein A	-	SCARB1	12	124776856	124882668	Missense	409	11898	1.37903e-08	6.17916e-07	1.1905e-21	1.00114e-17	8.91543e-24	1.04846e-23	2.87932e-23	1.01001e-62
blood/urine/physical biomarkers	Blood biochemistry	-	30630	Apolipoprotein A	-	SH2B3	12	111405948	111451623	Missense	581	16721	6.91727e-06	6.89849e-05	8.16552e-06	1.47044e-05	3.9605e-12	4.12384e-12	1.21216e-11	2.42433e-11
blood/urine/physical biomarkers	Blood biochemistry	-	30630	Apolipoprotein A	-	ATXN2	12	111443485	111599676	Missense	1283	27551	1.16223e-06	6.58475e-06	0.00139624	0.00128353	6.58776e-12	6.63198e-12	1.98294e-11	3.96587e-11
blood/urine/physical biomarkers	Blood biochemistry	-	30630	Apolipoprotein A	-	ACACB	12	109116595	109268226	Missense	1745	37966	6.34469e-06	5.97484e-05	0.413366	0.412258	1.47176e-11	1.49356e-11	4.44774e-11	8.89548e-11
blood/urine/physical biomarkers	Blood biochemistry	-	30630	Apolipoprotein A	-	LIPC	15	58410569	58569843	Missense	449	8084	2.82878e-78	2.83515e-77	1.14695e-63	3.82498e-65	9.94293e-45	9.40021e-45	1.54329e-77	3.08658e-77
blood/urine/physical biomarkers	Blood biochemistry	-	30630	Apolipoprotein A	-	PCSK6	15	101297142	101525202	Missense	803	33367	0.00051354	0.00140776	0.172235	0.248624	0.000294365	0.000330492	0.000660142	9.57527e-09
blood/urine/physical biomarkers	Blood biochemistry	-	30630	Apolipoprotein A	-	LCAT	16	67939750	67944131	Missense	308	4469	2.52238e-06	8.06983e-06	7.24242e-37	1.36327e-34	2.63787e-37	2.82324e-37	6.8799e-37	1.10503e-143
blood/urine/physical biomarkers	Blood biochemistry	-	30630	Apolipoprotein A	-	CETP	16	56961850	56983845	Missense	335	8170	2.63869e-33	5.56471e-33	4.33881e-28	3.38297e-28	1.84851e-28	1.76093e-28	1.07393e-32	1.07393e-32
blood/urine/physical biomarkers	Blood biochemistry	-	30630	Apolipoprotein A	-	SLC9A5	16	67237683	67272190	Missense	672	10480	0.224562	0.257169	0.662419	0.687026	1.66817e-14	1.76153e-14	5.15143e-14	1.02807e-13
blood/urine/physical biomarkers	Blood biochemistry	-	30630	Apolipoprotein A	-	SLC12A3	16	56865207	56915850	Missense	775	20052	1.75555e-13	2.89147e-13	0.30513	0.270906	5.49521e-10	4.96967e-10	6.55254e-13	1.31051e-12
blood/urine/physical biomarkers	Blood biochemistry	-	30630	Apolipoprotein A	-	RIPOR1	16	67518418	67546788	Missense	785	14514	5.69825e-08	5.21285e-08	0.00540182	0.00183601	1.04884e-07	8.74546e-08	1.03982e-07	2.07964e-07
blood/urine/physical biomarkers	Blood biochemistry	-	30630	Apolipoprotein A	-	LIPG	18	49560699	49599182	Missense	415	7357	6.81408e-109	2.7505e-108	2.15277e-65	1.28696e-67	9.48644e-101	8.89631e-101	3.27668e-108	6.55336e-108
blood/urine/physical biomarkers	Blood biochemistry	-	30630	Apolipoprotein A	-	MBD1	18	50266882	50281774	Missense	482	13528	4.87673e-08	5.11521e-08	6.34934e-05	1.3353e-05	1.07385e-07	8.92673e-08	9.89114e-08	1.97823e-07
blood/urine/physical biomarkers	Blood biochemistry	-	30630	Apolipoprotein A	-	NFIC	19	3314403	3469217	Missense	376	8971	4.02825e-08	5.32767e-08	0.170292	0.162589	2.065e-09	2.01738e-09	5.86196e-09	1.49472e-09
blood/urine/physical biomarkers	Blood biochemistry	-	30630	Apolipoprotein A	-	APOE	19	44905754	44909393	Missense	288	5993.01	2.10836e-09	2.54421e-09	1.9117e-08	1.42518e-08	4.08198e-06	3.92627e-06	6.05861e-09	1.21172e-08
blood/urine/physical biomarkers	Blood biochemistry	-	30630	Apolipoprotein A	-	CLPTM1	19	44954585	44993341	Missense	490	8555	2.24507e-08	2.23413e-08	0.000197763	0.000116561	6.50868e-08	5.9258e-08	4.93603e-08	9.87204e-08
blood/urine/physical biomarkers	Blood biochemistry	-	30630	Apolipoprotein A	-	PLPPR2	19	11355386	11365698	Missense	309	9085	4.2738e-08	4.6791e-08	2.88839e-06	1.11959e-06	1.27934e-07	1.13518e-07	9.57929e-08	1.91586e-07
blood/urine/physical biomarkers	Blood biochemistry	-	30630	Apolipoprotein A	-	HNF4A	20	44355700	44434596	Missense	410	5738	0.0111761	0.0144121	0.000104731	0.000118482	1.94527e-09	1.99425e-09	5.90825e-09	2.92993e-09
blood/urine/physical biomarkers	Blood biochemistry	-	30630	Apolipoprotein A	-	HELZ2	20	63558086	63574239	Missense	2218	67804.1	0.0472548	0.0630786	0.00730198	0.0104207	0.0163442	0.0159365	0.0152426	9.78587e-08
blood/urine/physical biomarkers	Blood biochemistry	-	30630	Apolipoprotein A	-	PGM1	1	63593276	63660245	Disruptive Missense	115	1089	1.16708e-11	1.15664e-11	0.000294763	0.000265393	1.55118e-11	1.53594e-11	1.98863e-11	1.98863e-11
blood/urine/physical biomarkers	Blood biochemistry	-	30630	Apolipoprotein A	-	APOB	2	21001429	21044073	Disruptive Missense	75	1750	4.43094e-05	5.89996e-05	0.00852368	0.0088898	1.77495e-11	1.80193e-11	5.36502e-11	5.36502e-11
blood/urine/physical biomarkers	Blood biochemistry	-	30630	Apolipoprotein A	-	PLA2G12A	4	109709989	109730077	Disruptive Missense	21	335	5.87417e-06	5.98817e-06	2.58512e-08	2.58022e-08	8.30944e-05	8.32323e-05	7.71201e-08	7.71201e-08
blood/urine/physical biomarkers	Blood biochemistry	-	30630	Apolipoprotein A	-	LPL	8	19901717	19967259	Disruptive Missense	191	1428	3.41282e-50	3.58196e-50	9.86897e-55	5.80654e-55	1.0895e-48	1.07614e-48	2.19336e-54	2.19336e-54
blood/urine/physical biomarkers	Blood biochemistry	-	30630	Apolipoprotein A	-	ABCA1	9	104781002	104928237	Disruptive Missense	877	9697	3.93259e-40	3.1434e-37	3.36711e-210	1.79536e-206	9.80975e-110	1.02801e-109	2.01989e-209	2.01989e-209
blood/urine/physical biomarkers	Blood biochemistry	-	30630	Apolipoprotein A	-	JAK2	9	4984390	5128183	Disruptive Missense	236	1991	1.52382e-35	1.50537e-35	1.26095e-09	1.04336e-09	3.10228e-35	3.07123e-35	3.04803e-35	3.04803e-35
blood/urine/physical biomarkers	Blood biochemistry	-	30630	Apolipoprotein A	-	ALDOB	9	101420578	101449664	Disruptive Missense	217	7677	5.39908e-07	5.55243e-07	2.75906e-08	1.78636e-08	1.01875e-06	9.19573e-07	6.12581e-08	6.12581e-08
blood/urine/physical biomarkers	Blood biochemistry	-	30630	Apolipoprotein A	-	APOA1	11	116835751	116837950	Disruptive Missense	25	870	2.15971e-66	2.17624e-66	2.972e-69	2.45829e-69	2.39273e-66	2.38682e-66	8.05348e-69	8.05348e-69
blood/urine/physical biomarkers	Blood biochemistry	-	30630	Apolipoprotein A	-	APOC3	11	116829706	116833072	Disruptive Missense	21	334	4.17036e-15	4.20667e-15	1.8913e-15	1.82405e-15	7.54386e-15	7.53307e-15	3.33067e-15	3.33067e-15
blood/urine/physical biomarkers	Blood biochemistry	-	30630	Apolipoprotein A	-	NR1H3	11	47248300	47269032	Disruptive Missense	215	2237	3.7836e-13	3.83304e-13	6.34465e-10	5.42654e-10	2.07523e-12	2.03728e-12	9.63452e-13	9.63452e-13
blood/urine/physical biomarkers	Blood biochemistry	-	30630	Apolipoprotein A	-	PDE3B	11	14643723	14872044	Disruptive Missense	139	1017	1.0325e-05	1.03671e-05	4.99165e-12	4.95716e-12	0.00102117	0.00101768	1.49232e-11	1.49232e-11
blood/urine/physical biomarkers	Blood biochemistry	-	30630	Apolipoprotein A	-	SCARB1	12	124776856	124882668	Disruptive Missense	121	2397	1.5374e-44	2.4636e-44	1.9246e-63	1.49583e-63	2.10941e-24	2.088e-24	5.05003e-63	5.05003e-63
blood/urine/physical biomarkers	Blood biochemistry	-	30630	Apolipoprotein A	-	LIPC	15	58410569	58569843	Disruptive Missense	202	3602	5.78656e-46	9.35065e-46	1.39018e-69	4.74582e-70	3.70237e-41	3.56791e-41	2.12281e-69	2.12281e-69
blood/urine/physical biomarkers	Blood biochemistry	-	30630	Apolipoprotein A	-	PCSK6	15	101297142	101525202	Disruptive Missense	260	4246	0.00202157	0.00258483	1.36734e-09	1.91637e-09	3.79865e-05	3.9118e-05	4.78767e-09	4.78767e-09
blood/urine/physical biomarkers	Blood biochemistry	-	30630	Apolipoprotein A	-	LCAT	16	67939750	67944131	Disruptive Missense	221	1185	5.649e-61	6.71808e-61	1.84323e-144	1.84019e-144	9.29765e-53	9.31147e-53	5.52513e-144	5.52513e-144
blood/urine/physical biomarkers	Blood biochemistry	-	30630	Apolipoprotein A	-	LIPG	18	49560699	49599182	Disruptive Missense	166	1039	2.8823e-06	3.15354e-06	4.42008e-28	4.78539e-28	3.09559e-10	3.11334e-10	1.37865e-27	1.37865e-27
blood/urine/physical biomarkers	Blood biochemistry	-	30630	Apolipoprotein A	-	NFIC	19	3314403	3469217	Disruptive Missense	36	2432	5.64686e-10	5.49944e-10	2.33331e-05	2.09425e-05	5.88652e-10	5.82564e-10	8.56568e-10	8.56568e-10
blood/urine/physical biomarkers	Blood biochemistry	-	30630	Apolipoprotein A	-	HNF4A	20	44355700	44434596	Disruptive Missense	195	2012	4.68875e-05	5.83842e-05	6.26711e-06	6.62306e-06	6.47193e-10	6.51615e-10	1.94797e-09	1.94797e-09
blood/urine/physical biomarkers	Blood biochemistry	-	30630	Apolipoprotein A	-	HELZ2	20	63558086	63574239	Disruptive Missense	503	9543	0.000234662	0.000248351	1.6926e-08	1.57392e-08	0.00230605	0.00215754	4.89295e-08	4.89295e-08
blood/urine/physical biomarkers	Blood biochemistry	-	30630	Apolipoprotein A	-	PCSK9	1	55039548	55064852	pLoF	40	689	0.000378109	0.000393311	9.3791e-08	9.60103e-08	9.85624e-05	9.91978e-05	2.8432e-07	2.8432e-07
blood/urine/physical biomarkers	Blood biochemistry	-	30630	Apolipoprotein A	-	ABCA1	9	104781002	104928237	pLoF	76	418	1.94672e-30	2.10337e-30	2.68051e-79	3.92946e-79	1.41546e-88	1.42496e-88	4.26057e-88	4.26057e-88
blood/urine/physical biomarkers	Blood biochemistry	-	30630	Apolipoprotein A	-	APOC3	11	116829706	116833072	pLoF	9	2070	6.77379e-220	1.23661e-219	4.11428e-247	2.42856e-247	7.93052e-217	7.83e-217	9.16278e-247	9.16278e-247
blood/urine/physical biomarkers	Blood biochemistry	-	30630	Apolipoprotein A	-	APOA1	11	116835751	116837950	pLoF	14	29	1.39651e-20	1.40169e-20	4.51128e-26	4.49715e-26	4.51128e-26	4.49715e-26	6.75629e-26	6.75629e-26
blood/urine/physical biomarkers	Blood biochemistry	-	30630	Apolipoprotein A	-	PDE3B	11	14643723	14872044	pLoF	42	993	2.38698e-12	2.39502e-12	1.94298e-14	1.92365e-14	2.61195e-12	2.5987e-12	5.72875e-14	5.72875e-14
blood/urine/physical biomarkers	Blood biochemistry	-	30630	Apolipoprotein A	-	APOA5	11	116789367	116792420	pLoF	19	392	1.40357e-08	1.43376e-08	5.10565e-13	5.14843e-13	1.70329e-07	1.6967e-07	1.53821e-12	1.53821e-12
blood/urine/physical biomarkers	Blood biochemistry	-	30630	Apolipoprotein A	-	DGAT2	11	75759512	75801535	pLoF	27	639	2.54496e-09	2.55394e-09	2.57247e-08	2.40099e-08	2.77232e-09	2.76747e-09	3.78058e-09	3.78058e-09
blood/urine/physical biomarkers	Blood biochemistry	-	30630	Apolipoprotein A	-	LIPC	15	58410569	58569843	pLoF	32	194	2.23757e-05	2.24627e-05	9.18737e-09	9.17704e-09	0.00220192	0.00220119	2.75352e-08	2.75352e-08
blood/urine/physical biomarkers	Blood biochemistry	-	30630	Apolipoprotein A	-	CETP	16	56961850	56983845	pLoF	34	241	6.09506e-14	6.23046e-14	4.58009e-30	4.57765e-30	2.43913e-07	2.43733e-07	1.37366e-29	1.37366e-29
blood/urine/physical biomarkers	Blood biochemistry	-	30630	Apolipoprotein A	-	CDH1	16	68737225	68835548	pLoF	33	514	1.05001e-22	1.04888e-22	2.13092e-17	1.75851e-17	9.99458e-23	9.97053e-23	1.53481e-22	1.53481e-22
blood/urine/physical biomarkers	Blood biochemistry	-	30630	Apolipoprotein A	-	LCAT	16	67939750	67944131	pLoF	17	91	1.09047e-14	1.09062e-14	2.03615e-09	2.01266e-09	1.63304e-14	1.63236e-14	1.95399e-14	1.95399e-14
blood/urine/physical biomarkers	Blood biochemistry	-	30630	Apolipoprotein A	-	CHTF8	16	69118010	69132584	pLoF	21	690	1.87235e-14	1.86203e-14	8.25277e-09	7.19528e-09	2.00283e-14	1.99005e-14	2.89768e-14	2.89768e-14
blood/urine/physical biomarkers	Blood biochemistry	-	30630	Apolipoprotein A	-	ANGPTL8	19	11237450	11241943	pLoF	29	906	3.07208e-11	3.0732e-11	2.70663e-06	2.48855e-06	5.95767e-11	5.91326e-11	6.07363e-11	6.07363e-11
blood/urine/physical biomarkers	Blood biochemistry	-	30630	Apolipoprotein A	-	DOCK6	19	11199295	11262481	pLoF	126	1948	4.0349e-11	4.00747e-11	0.000371504	0.000352253	1.18282e-10	1.17061e-10	8.9909e-11	8.9909e-11
blood/urine/physical biomarkers	Blood biochemistry	-	30630	Apolipoprotein A	-	PGM1	1	63593276	63660245	pLoF+D	153	1201	1.2304e-11	1.21803e-11	0.000276539	0.00024954	1.5805e-11	1.56466e-11	2.065e-11	2.065e-11
blood/urine/physical biomarkers	Blood biochemistry	-	30630	Apolipoprotein A	-	PCSK9	1	55039548	55064852	pLoF+D	159	2904	9.37005e-06	1.01727e-05	9.92028e-11	9.72451e-11	7.6402e-05	7.47256e-05	2.94639e-10	2.94639e-10
blood/urine/physical biomarkers	Blood biochemistry	-	30630	Apolipoprotein A	-	ANGPTL3	1	62597487	62606159	pLoF+D	51	219	0.000427447	0.000429258	1.05061e-09	1.05192e-09	0.00177806	0.00177997	3.15378e-09	3.15378e-09
blood/urine/physical biomarkers	Blood biochemistry	-	30630	Apolipoprotein A	-	APOB	2	21001429	21044073	pLoF+D	188	2272	3.04637e-05	4.1283e-05	0.841777	0.827739	2.14616e-11	2.16824e-11	6.47142e-11	6.47142e-11
blood/urine/physical biomarkers	Blood biochemistry	-	30630	Apolipoprotein A	-	PLA2G12A	4	109709989	109730077	pLoF+D	33	537	3.68572e-06	3.76321e-06	2.44555e-08	2.42275e-08	0.000134286	0.000134329	7.25356e-08	7.25356e-08
blood/urine/physical biomarkers	Blood biochemistry	-	30630	Apolipoprotein A	-	CD36	7	80369575	80679277	pLoF+D	484	11918	0.0408266	0.0724526	1.49509e-09	1.76158e-08	1.79379e-06	2.03098e-06	8.25682e-09	8.25682e-09
blood/urine/physical biomarkers	Blood biochemistry	-	30630	Apolipoprotein A	-	LPL	8	19901717	19967259	pLoF+D	225	1530	2.3041e-50	2.43764e-50	1.89694e-57	1.11189e-57	1.13059e-48	1.11639e-48	4.206e-57	4.206e-57
blood/urine/physical biomarkers	Blood biochemistry	-	30630	Apolipoprotein A	-	ABCA1	9	104781002	104928237	pLoF+D	953	10115	4.42042e-42	5.54014e-39	9.26264e-256	3.91833e-251	1.12955e-160	1.1849e-160	5.55745e-255	5.55745e-255
blood/urine/physical biomarkers	Blood biochemistry	-	30630	Apolipoprotein A	-	JAK2	9	4984390	5128183	pLoF+D	294	2231	1.86433e-35	1.83646e-35	5.94926e-08	5.02713e-08	3.40128e-35	3.36699e-35	3.58869e-35	3.58869e-35
blood/urine/physical biomarkers	Blood biochemistry	-	30630	Apolipoprotein A	-	ALDOB	9	101420578	101449664	pLoF+D	248	8185	5.5599e-07	5.67933e-07	2.99557e-08	1.82474e-08	1.09132e-06	9.76208e-07	6.40444e-08	6.40444e-08
blood/urine/physical biomarkers	Blood biochemistry	-	30630	Apolipoprotein A	-	APOC3	11	116829706	116833072	pLoF+D	30	2404	4.40653e-222	1.21999e-221	2.1776e-254	1.11265e-255	9.16667e-217	8.96259e-217	6.35137e-255	6.35137e-255
blood/urine/physical biomarkers	Blood biochemistry	-	30630	Apolipoprotein A	-	APOA1	11	116835751	116837950	pLoF+D	39	899	1.20581e-66	1.246e-66	1.93712e-82	2.5879e-82	2.39301e-66	2.38709e-66	6.64715e-82	6.64715e-82
blood/urine/physical biomarkers	Blood biochemistry	-	30630	Apolipoprotein A	-	PDE3B	11	14643723	14872044	pLoF+D	181	2010	4.92231e-13	5.25964e-13	7.49689e-25	6.94469e-25	4.89147e-12	4.78054e-12	2.16307e-24	2.16307e-24
blood/urine/physical biomarkers	Blood biochemistry	-	30630	Apolipoprotein A	-	NR1H3	11	47248300	47269032	pLoF+D	253	2364	3.55044e-13	3.60355e-13	1.34287e-10	1.14954e-10	2.11796e-12	2.07877e-12	9.14602e-13	9.14602e-13
blood/urine/physical biomarkers	Blood biochemistry	-	30630	Apolipoprotein A	-	DGAT2	11	75759512	75801535	pLoF+D	32	654	2.53023e-09	2.53957e-09	1.36303e-08	1.27545e-08	2.77225e-09	2.7674e-09	3.60831e-09	3.60831e-09
blood/urine/physical biomarkers	Blood biochemistry	-	30630	Apolipoprotein A	-	APOA5	11	116789367	116792420	pLoF+D	76	637	1.32272e-08	1.3517e-08	2.25367e-08	2.15932e-08	2.28678e-07	2.27337e-07	2.40928e-08	2.40928e-08
blood/urine/physical biomarkers	Blood biochemistry	-	30630	Apolipoprotein A	-	SCARB1	12	124776856	124882668	pLoF+D	147	2517	6.76985e-45	1.1064e-44	6.23248e-69	4.97435e-69	2.18123e-24	2.15815e-24	1.65984e-68	1.65984e-68
blood/urine/physical biomarkers	Blood biochemistry	-	30630	Apolipoprotein A	-	LIPC	15	58410569	58569843	pLoF+D	234	3796	4.19603e-46	6.91551e-46	2.98732e-76	1.07851e-76	3.83517e-41	3.69253e-41	4.75453e-76	4.75453e-76
blood/urine/physical biomarkers	Blood biochemistry	-	30630	Apolipoprotein A	-	LCAT	16	67939750	67944131	pLoF+D	238	1276	3.5327e-68	4.31231e-68	7.71051e-152	7.59907e-152	4.69208e-52	4.69813e-52	2.29632e-151	2.29632e-151
blood/urine/physical biomarkers	Blood biochemistry	-	30630	Apolipoprotein A	-	CETP	16	56961850	56983845	pLoF+D	34	241	6.09506e-14	6.23046e-14	4.58009e-30	4.57765e-30	2.43913e-07	2.43733e-07	1.37366e-29	1.37366e-29
blood/urine/physical biomarkers	Blood biochemistry	-	30630	Apolipoprotein A	-	CDH1	16	68737225	68835548	pLoF+D	135	1018	9.72337e-23	9.72666e-23	1.81104e-10	1.38318e-10	1.56519e-22	1.55051e-22	1.79619e-22	1.79619e-22
blood/urine/physical biomarkers	Blood biochemistry	-	30630	Apolipoprotein A	-	CHTF8	16	69118010	69132584	pLoF+D	38	725	1.80005e-14	1.79184e-14	1.36661e-08	1.18425e-08	2.004e-14	1.99119e-14	2.84217e-14	2.84217e-14
blood/urine/physical biomarkers	Blood biochemistry	-	30630	Apolipoprotein A	-	LIPG	18	49560699	49599182	pLoF+D	191	1220	4.51756e-07	5.04627e-07	1.5596e-30	1.74523e-30	4.54714e-13	4.57198e-13	4.9416e-30	4.9416e-30
blood/urine/physical biomarkers	Blood biochemistry	-	30630	Apolipoprotein A	-	ANGPTL8	19	11237450	11241943	pLoF+D	31	909	3.07047e-11	3.07164e-11	4.22431e-06	3.87749e-06	5.95704e-11	5.91264e-11	6.07138e-11	6.07138e-11
blood/urine/physical biomarkers	Blood biochemistry	-	30630	Apolipoprotein A	-	DOCK6	19	11199295	11262481	pLoF+D	159	2513	6.60672e-11	6.50643e-11	0.00390755	0.0037793	1.51872e-10	1.50317e-10	1.37166e-10	1.37166e-10
blood/urine/physical biomarkers	Blood biochemistry	-	30630	Apolipoprotein A	-	NFIC	19	3314403	3469217	pLoF+D	41	2459	5.68074e-10	5.53001e-10	2.00119e-05	1.7984e-05	5.9469e-10	5.88165e-10	8.63246e-10	8.63246e-10
blood/urine/physical biomarkers	Blood biochemistry	-	30630	Apolipoprotein A	-	LDLR	19	11089362	11133816	pLoF+D	439	4432	0.026141	0.0262168	1.09362e-08	1.14843e-08	5.47966e-06	5.52175e-06	3.35423e-08	3.35423e-08
blood/urine/physical biomarkers	Blood biochemistry	-	30630	Apolipoprotein A	-	HNF4A	20	44355700	44434596	pLoF+D	218	2075	4.82426e-05	6.00191e-05	1.26135e-05	1.32229e-05	6.56146e-10	6.60506e-10	1.97483e-09	1.97483e-09
blood/urine/physical biomarkers	Blood biochemistry	-	30630	Apolipoprotein A	-	HELZ2	20	63558086	63574239	pLoF+D	574	9851.01	0.000238617	0.000252105	1.09991e-08	1.02227e-08	0.0023541	0.00220091	3.17886e-08	3.17886e-08
blood/urine/physical biomarkers	Blood biochemistry	-	30630	Apolipoprotein A	-	ANGPTL3	1	62597487	62606159	PTV	41	862	2.34371e-41	3.00571e-41	9.95998e-63	9.96803e-63	9.66987e-36	9.59343e-36	2.9892e-62	2.9892e-62
blood/urine/physical biomarkers	Blood biochemistry	-	30630	Apolipoprotein A	-	DOCK7	1	62454298	62688368	PTV	131	1207	2.53709e-41	3.24476e-41	8.8632e-45	5.8428e-45	1.19116e-35	1.17939e-35	2.11233e-44	2.11233e-44
blood/urine/physical biomarkers	Blood biochemistry	-	30630	Apolipoprotein A	-	PCSK9	1	55039548	55064852	PTV	50	800	0.000344182	0.000358282	2.1738e-08	2.21623e-08	0.000111126	0.000111748	6.58273e-08	6.58273e-08
blood/urine/physical biomarkers	Blood biochemistry	-	30630	Apolipoprotein A	-	APOB	2	21001429	21044073	PTV	140	724	0.00216202	0.00222914	3.66087e-09	3.72993e-09	0.00899184	0.00901077	1.10852e-08	1.10852e-08
blood/urine/physical biomarkers	Blood biochemistry	-	30630	Apolipoprotein A	-	CD36	7	80369575	80679277	PTV	185	4243	2.80733e-07	4.83675e-07	1.80578e-22	3.27801e-22	5.68595e-07	5.71532e-07	6.98617e-22	6.98617e-22
blood/urine/physical biomarkers	Blood biochemistry	-	30630	Apolipoprotein A	-	ABCA1	9	104781002	104928237	PTV	90	524	2.2743e-32	2.52658e-32	2.61924e-91	3.77454e-91	6.65459e-101	6.70657e-101	2.00414e-100	2.00414e-100
blood/urine/physical biomarkers	Blood biochemistry	-	30630	Apolipoprotein A	-	APOC3	11	116829706	116833072	PTV	10	2076	6.74501e-220	1.23182e-219	7.96134e-248	4.68078e-248	7.93262e-217	7.83191e-217	1.76862e-247	1.76862e-247
blood/urine/physical biomarkers	Blood biochemistry	-	30630	Apolipoprotein A	-	APOA1	11	116835751	116837950	PTV	21	40	4.98747e-22	5.01264e-22	1.82986e-27	1.82282e-27	1.82986e-27	1.82282e-27	2.73949e-27	2.73949e-27
blood/urine/physical biomarkers	Blood biochemistry	-	30630	Apolipoprotein A	-	PDE3B	11	14643723	14872044	PTV	51	1026	2.422e-12	2.42855e-12	5.50189e-14	5.25055e-14	2.64768e-12	2.63282e-12	1.54654e-13	1.54654e-13
blood/urine/physical biomarkers	Blood biochemistry	-	30630	Apolipoprotein A	-	APOA5	11	116789367	116792420	PTV	25	420	1.31974e-08	1.34909e-08	7.95856e-14	8.02118e-14	1.77433e-07	1.76688e-07	2.39808e-13	2.39808e-13
blood/urine/physical biomarkers	Blood biochemistry	-	30630	Apolipoprotein A	-	DGAT2	11	75759512	75801535	PTV	25	631	2.52107e-09	2.53067e-09	1.8964e-08	1.77953e-08	2.7719e-09	2.76706e-09	3.69711e-09	3.69711e-09
blood/urine/physical biomarkers	Blood biochemistry	-	30630	Apolipoprotein A	-	LIPC	15	58410569	58569843	PTV	35	621	3.73545e-26	3.81442e-26	8.03332e-35	7.57088e-35	1.11477e-25	1.10939e-25	2.33857e-34	2.33857e-34
blood/urine/physical biomarkers	Blood biochemistry	-	30630	Apolipoprotein A	-	PLIN1	15	89664365	89679427	PTV	40	830	3.64242e-10	3.74909e-10	6.45851e-11	6.2036e-11	1.14752e-06	1.14239e-06	1.62085e-10	1.62085e-10
blood/urine/physical biomarkers	Blood biochemistry	-	30630	Apolipoprotein A	-	CETP	16	56961850	56983845	PTV	43	380	3.5855e-19	3.75249e-19	4.71582e-43	4.70538e-43	6.35802e-09	6.34596e-09	1.41318e-42	1.41318e-42
blood/urine/physical biomarkers	Blood biochemistry	-	30630	Apolipoprotein A	-	CDH1	16	68737225	68835548	PTV	40	711	1.24146e-22	1.236e-22	8.10136e-12	6.59427e-12	1.39872e-22	1.39115e-22	1.96829e-22	1.96829e-22
blood/urine/physical biomarkers	Blood biochemistry	-	30630	Apolipoprotein A	-	LCAT	16	67939750	67944131	PTV	22	99	8.11911e-15	8.12468e-15	5.66158e-11	5.59801e-11	1.62556e-14	1.62488e-14	1.62093e-14	1.62093e-14
blood/urine/physical biomarkers	Blood biochemistry	-	30630	Apolipoprotein A	-	CHTF8	16	69118010	69132584	PTV	26	788	2.04835e-14	2.03273e-14	7.51201e-08	6.46006e-08	2.23945e-14	2.2214e-14	3.19744e-14	3.19744e-14
blood/urine/physical biomarkers	Blood biochemistry	-	30630	Apolipoprotein A	-	LIPG	18	49560699	49599182	PTV	36	238	0.000539557	0.000553696	1.0296e-07	1.07877e-07	9.18257e-06	9.21424e-06	3.12445e-07	3.12445e-07
blood/urine/physical biomarkers	Blood biochemistry	-	30630	Apolipoprotein A	-	DOCK6	19	11199295	11262481	PTV	152	2337	1.88058e-11	1.89451e-11	2.94628e-05	2.79817e-05	1.422e-10	1.40505e-10	4.99547e-11	4.99547e-11
blood/urine/physical biomarkers	Blood biochemistry	-	30630	Apolipoprotein A	-	ANGPTL8	19	11237450	11241943	PTV	34	974	3.20905e-11	3.20713e-11	1.36127e-06	1.25139e-06	6.36201e-11	6.30914e-11	6.38896e-11	6.38896e-11
blood/urine/physical biomarkers	Blood biochemistry	-	30630	Apolipoprotein A	-	ANGPTL3	1	62597487	62606159	PTV+D	64	985	1.86625e-41	2.40768e-41	7.84402e-64	6.89799e-64	1.06993e-35	1.05956e-35	2.2022e-63	2.2022e-63
blood/urine/physical biomarkers	Blood biochemistry	-	30630	Apolipoprotein A	-	DOCK7	1	62454298	62688368	PTV+D	208	1546	1.70661e-41	2.20417e-41	2.82244e-39	1.67996e-39	1.45459e-35	1.43607e-35	5.71898e-41	5.71898e-41
blood/urine/physical biomarkers	Blood biochemistry	-	30630	Apolipoprotein A	-	PGM1	1	63593276	63660245	PTV+D	164	1353	1.26832e-11	1.25473e-11	0.00116416	0.00106133	1.8223e-11	1.80216e-11	2.23126e-11	2.23126e-11
blood/urine/physical biomarkers	Blood biochemistry	-	30630	Apolipoprotein A	-	PCSK9	1	55039548	55064852	PTV+D	169	3015	9.13646e-06	9.93334e-06	2.33846e-11	2.30819e-11	7.87498e-05	7.69566e-05	6.96967e-11	6.96967e-11
blood/urine/physical biomarkers	Blood biochemistry	-	30630	Apolipoprotein A	-	APOB	2	21001429	21044073	PTV+D	215	2474	2.04531e-05	2.82309e-05	0.303079	0.317097	2.31926e-11	2.3387e-11	6.98682e-11	6.98682e-11
blood/urine/physical biomarkers	Blood biochemistry	-	30630	Apolipoprotein A	-	STAB1	3	52495338	52524495	PTV+D	867	13938	0.00233872	0.0024459	4.65415e-08	4.61644e-08	0.0143941	0.0126753	1.39054e-07	1.39054e-07
blood/urine/physical biomarkers	Blood biochemistry	-	30630	Apolipoprotein A	-	PLA2G12A	4	109709989	109730077	PTV+D	36	544	3.73989e-06	3.81801e-06	3.50614e-08	3.46943e-08	0.000134273	0.000134315	1.03647e-07	1.03647e-07
blood/urine/physical biomarkers	Blood biochemistry	-	30630	Apolipoprotein A	-	CD36	7	80369575	80679277	PTV+D	547	13149	0.00787115	0.0202148	4.83821e-19	4.97351e-17	1.59718e-06	1.78486e-06	2.87496e-18	2.87496e-18
blood/urine/physical biomarkers	Blood biochemistry	-	30630	Apolipoprotein A	-	LPL	8	19901717	19967259	PTV+D	230	1568	1.56971e-50	1.67361e-50	3.4138e-60	2.0048e-60	1.15804e-48	1.14328e-48	7.57833e-60	7.57833e-60
blood/urine/physical biomarkers	Blood biochemistry	-	30630	Apolipoprotein A	-	ABCA1	9	104781002	104928237	PTV+D	967	10221	3.27099e-42	4.231e-39	2.30927e-264	1.33673e-259	3.93227e-171	4.12587e-171	1.38554e-263	1.38554e-263
blood/urine/physical biomarkers	Blood biochemistry	-	30630	Apolipoprotein A	-	JAK2	9	4984390	5128183	PTV+D	298	2244	1.86066e-35	1.83292e-35	1.05607e-07	8.93427e-08	3.40131e-35	3.36703e-35	3.58418e-35	3.58418e-35
blood/urine/physical biomarkers	Blood biochemistry	-	30630	Apolipoprotein A	-	ALDOB	9	101420578	101449664	PTV+D	254	8269	5.5277e-07	5.65362e-07	1.39256e-08	8.74064e-09	1.1036e-06	9.85751e-07	3.12962e-08	3.12962e-08
blood/urine/physical biomarkers	Blood biochemistry	-	30630	Apolipoprotein A	-	APOC3	11	116829706	116833072	PTV+D	31	2410	4.38767e-222	1.21531e-221	4.20007e-255	2.15422e-256	9.16733e-217	8.96319e-217	1.22947e-255	1.22947e-255
blood/urine/physical biomarkers	Blood biochemistry	-	30630	Apolipoprotein A	-	APOA1	11	116835751	116837950	PTV+D	46	910	1.15216e-66	1.1929e-66	9.9276e-85	1.40784e-84	2.39285e-66	2.38693e-66	3.49325e-84	3.49325e-84
blood/urine/physical biomarkers	Blood biochemistry	-	30630	Apolipoprotein A	-	PDE3B	11	14643723	14872044	PTV+D	190	2043	4.99447e-13	5.33319e-13	1.88649e-24	1.71954e-24	4.92693e-12	4.81439e-12	5.39745e-24	5.39745e-24
blood/urine/physical biomarkers	Blood biochemistry	-	30630	Apolipoprotein A	-	NR1H3	11	47248300	47269032	PTV+D	259	2522	8.91296e-14	9.31929e-14	9.1983e-13	7.81895e-13	2.29003e-12	2.24705e-12	2.38254e-13	2.38254e-13
blood/urine/physical biomarkers	Blood biochemistry	-	30630	Apolipoprotein A	-	DGAT2	11	75759512	75801535	PTV+D	30	646	2.50647e-09	2.51644e-09	1.00139e-08	9.42086e-09	2.7719e-09	2.76706e-09	3.47923e-09	3.47923e-09
blood/urine/physical biomarkers	Blood biochemistry	-	30630	Apolipoprotein A	-	APOA5	11	116789367	116792420	PTV+D	82	665	1.24372e-08	1.27188e-08	4.47393e-09	4.29097e-09	2.35742e-07	2.34316e-07	9.61382e-09	9.61382e-09
blood/urine/physical biomarkers	Blood biochemistry	-	30630	Apolipoprotein A	-	SCARB1	12	124776856	124882668	PTV+D	151	2530	6.78865e-45	1.10939e-44	7.82048e-68	6.13548e-68	2.18704e-24	2.16383e-24	2.06288e-67	2.06288e-67
blood/urine/physical biomarkers	Blood biochemistry	-	30630	Apolipoprotein A	-	LIPC	15	58410569	58569843	PTV+D	237	4223	4.84872e-55	1.84411e-54	4.25244e-98	1.47233e-98	4.31577e-41	4.15355e-41	6.562e-98	6.562e-98
blood/urine/physical biomarkers	Blood biochemistry	-	30630	Apolipoprotein A	-	PLIN1	15	89664365	89679427	PTV+D	40	830	3.64242e-10	3.74909e-10	6.45851e-11	6.2036e-11	1.14752e-06	1.14239e-06	1.62085e-10	1.62085e-10
blood/urine/physical biomarkers	Blood biochemistry	-	30630	Apolipoprotein A	-	LCAT	16	67939750	67944131	PTV+D	243	1284	2.99338e-68	3.65607e-68	1.80889e-153	1.78409e-153	1.22029e-53	1.22195e-53	5.38921e-153	5.38921e-153
blood/urine/physical biomarkers	Blood biochemistry	-	30630	Apolipoprotein A	-	CETP	16	56961850	56983845	PTV+D	43	380	3.5855e-19	3.75249e-19	4.71582e-43	4.70538e-43	6.35802e-09	6.34596e-09	1.41318e-42	1.41318e-42
blood/urine/physical biomarkers	Blood biochemistry	-	30630	Apolipoprotein A	-	CDH1	16	68737225	68835548	PTV+D	142	1215	1.14962e-22	1.14618e-22	2.83542e-08	2.28082e-08	1.96421e-22	1.94436e-22	2.1694e-22	2.1694e-22
blood/urine/physical biomarkers	Blood biochemistry	-	30630	Apolipoprotein A	-	CHTF8	16	69118010	69132584	PTV+D	43	823	1.96926e-14	1.9561e-14	1.07004e-07	9.17712e-08	2.23923e-14	2.22118e-14	3.13083e-14	3.13083e-14
blood/urine/physical biomarkers	Blood biochemistry	-	30630	Apolipoprotein A	-	LIPG	18	49560699	49599182	PTV+D	202	1277	2.40827e-07	2.71075e-07	2.98051e-34	3.3772e-34	3.77428e-15	3.79419e-15	9.49945e-34	9.49945e-34
blood/urine/physical biomarkers	Blood biochemistry	-	30630	Apolipoprotein A	-	ANGPTL8	19	11237450	11241943	PTV+D	36	977	3.20737e-11	3.20549e-11	2.11574e-06	1.94202e-06	6.36129e-11	6.30843e-11	6.38655e-11	6.38655e-11
blood/urine/physical biomarkers	Blood biochemistry	-	30630	Apolipoprotein A	-	DOCK6	19	11199295	11262481	PTV+D	185	2902	3.07667e-11	3.07339e-11	0.000442756	0.000429258	1.75787e-10	1.73759e-10	7.84479e-11	7.84479e-11
blood/urine/physical biomarkers	Blood biochemistry	-	30630	Apolipoprotein A	-	NFIC	19	3314403	3469217	PTV+D	44	2477	5.67156e-10	5.52172e-10	2.82148e-05	2.50856e-05	5.97615e-10	5.90876e-10	8.64552e-10	8.64552e-10
blood/urine/physical biomarkers	Blood biochemistry	-	30630	Apolipoprotein A	-	LDLR	19	11089362	11133816	PTV+D	459	4558	0.0255964	0.0256749	2.06078e-09	2.17387e-09	9.19299e-07	9.26192e-07	6.33293e-09	6.33293e-09
blood/urine/physical biomarkers	Blood biochemistry	-	30630	Apolipoprotein A	-	HNF4A	20	44355700	44434596	PTV+D	215	2070	4.82861e-05	6.00715e-05	8.29649e-06	8.72765e-06	6.5615e-10	6.60511e-10	1.97479e-09	1.97479e-09
blood/urine/physical biomarkers	Blood biochemistry	-	30630	Apolipoprotein A	-	HELZ2	20	63558086	63574239	PTV+D	597	10040	0.000230543	0.000244406	5.42271e-09	5.06721e-09	0.00239269	0.0022358	1.57164e-08	1.57164e-08
blood/urine/physical biomarkers	Blood biochemistry	-	30630	Apolipoprotein A	-	APOB	2	21001429	21044073	Synonymous	1242	41981	7.00041e-09	5.44539e-08	0.0971801	0.0660287	4.31266e-10	3.98006e-10	1.20181e-09	1.20181e-09
blood/urine/physical biomarkers	Blood biochemistry	-	30630	Apolipoprotein A	-	OR13C8	9	104569168	104570130	Synonymous	86	11910	7.96005e-32	7.36607e-32	3.35611e-13	6.32772e-15	1.14778e-31	1.04514e-31	1.35077e-31	1.35077e-31
blood/urine/physical biomarkers	Blood biochemistry	-	30630	Apolipoprotein A	-	ABCA1	9	104781002	104928237	Synonymous	634	23333	7.35216e-10	1.37461e-09	0.000491974	9.87935e-05	2.60711e-08	2.02261e-08	2.75807e-09	2.75807e-09
blood/urine/physical biomarkers	Blood biochemistry	-	30630	Apolipoprotein A	-	RIPOR1	16	67518418	67546788	Synonymous	368	5799	2.49252e-22	1.92376e-21	0.00260136	0.00277782	1.70554e-46	1.70669e-46	5.11835e-46	5.11835e-46
blood/urine/physical biomarkers	Blood biochemistry	-	30630	Apolipoprotein A	-	CETP	16	56961850	56983845	Synonymous	159	10519	4.39598e-27	3.41719e-27	0.000224547	0.000195527	7.55579e-45	7.43724e-45	2.24881e-44	2.24881e-44
blood/urine/physical biomarkers	Blood biochemistry	-	30630	Apolipoprotein A	-	CD300LG	17	43847148	43863629	Synonymous	137	3340	5.75881e-21	6.1555e-21	1.3064e-08	5.1704e-09	2.63917e-20	2.53759e-20	1.45137e-20	1.45137e-20
blood/urine/physical biomarkers	Blood biochemistry	-	30630	Apolipoprotein A	-	MPP3	17	43800799	43833170	Synonymous	206	12093	1.78994e-07	1.74484e-06	0.163331	0.261696	1.54402e-11	1.69854e-11	4.85256e-11	4.85256e-11
blood/urine/physical biomarkers	Blood biochemistry	-	30640	Apolipoprotein B	-	PCSK9	1	55039548	55064852	Missense	558	7575	1.48263e-111	5.155e-110	7.19653e-151	3.12061e-152	1.08066e-81	1.03033e-81	1.79455e-151	3.57775e-151
blood/urine/physical biomarkers	Blood biochemistry	-	30640	Apolipoprotein B	-	CELSR2	1	109250019	109275750	Missense	2067	59915	2.64108e-31	8.18779e-29	0.492763	0.51288	6.47762e-20	5.54913e-20	1.57955e-30	3.15911e-30
blood/urine/physical biomarkers	Blood biochemistry	-	30640	Apolipoprotein B	-	AMIGO1	1	109504175	109509738	Missense	230	9241	2.9862e-22	2.93186e-22	2.88593e-14	1.22466e-15	3.92548e-22	3.55784e-22	4.95144e-22	4.95144e-22
blood/urine/physical biomarkers	Blood biochemistry	-	30640	Apolipoprotein B	-	SYPL2	1	109466628	109482137	Missense	203	10942	3.66855e-20	4.0187e-20	1.08709e-11	1.60573e-12	1.93158e-19	1.73344e-19	9.51047e-20	9.51047e-20
blood/urine/physical biomarkers	Blood biochemistry	-	30640	Apolipoprotein B	-	PSRC1	1	109279556	109283186	Missense	318	15818	1.76079e-13	2.30599e-13	0.0143512	0.0024787	1.32221e-12	1.10549e-12	5.13811e-13	5.13811e-13
blood/urine/physical biomarkers	Blood biochemistry	-	30640	Apolipoprotein B	-	ANGPTL3	1	62597487	62606159	Missense	287	13185	0.131993	0.197367	0.0425343	0.0763807	1.22007e-08	1.50422e-08	4.04197e-08	8.0831e-08
blood/urine/physical biomarkers	Blood biochemistry	-	30640	Apolipoprotein B	-	DOCK7	1	62454298	62688368	Missense	1552	28258	0.163961	0.231128	0.578647	0.618535	2.68609e-08	3.00423e-08	8.50879e-08	1.70176e-07
blood/urine/physical biomarkers	Blood biochemistry	-	30640	Apolipoprotein B	-	APOB	2	21001429	21044073	Missense	3180	97850	8.83204e-147	1.98113e-124	0.00298331	0.0110371	7.19365e-143	8.27164e-143	5.29801e-146	1.04777e-145
blood/urine/physical biomarkers	Blood biochemistry	-	30640	Apolipoprotein B	-	ABCG5	2	43812472	43838865	Missense	593	22373	8.87997e-25	2.26058e-22	9.49499e-41	2.08569e-40	4.57651e-20	4.26048e-20	3.9148e-40	7.8296e-40
blood/urine/physical biomarkers	Blood biochemistry	-	30640	Apolipoprotein B	-	ABCG8	2	43831942	43882987	Missense	831	23232	3.26154e-26	1.21332e-25	6.79533e-10	3.0113e-10	4.96735e-20	4.33996e-20	1.54233e-25	3.08465e-25
blood/urine/physical biomarkers	Blood biochemistry	-	30640	Apolipoprotein B	-	TDRD15	2	21123917	21143272	Missense	1208	30760	4.51026e-12	1.08046e-10	0.568912	0.312349	9.01843e-15	9.74863e-15	2.80886e-14	5.61773e-14
blood/urine/physical biomarkers	Blood biochemistry	-	30640	Apolipoprotein B	-	SNX17	2	27370496	27377533	Missense	341	16272	1.81329e-08	3.55946e-08	9.09467e-07	2.92413e-07	4.73542e-06	4.66229e-06	6.80367e-08	1.36073e-07
blood/urine/physical biomarkers	Blood biochemistry	-	30640	Apolipoprotein B	-	SLC33A1	3	155821024	155854456	Missense	347	12260	4.23468e-08	4.06931e-08	0.00569657	0.00397874	8.19154e-08	7.57078e-08	8.15156e-08	5.3149e-08
blood/urine/physical biomarkers	Blood biochemistry	-	30640	Apolipoprotein B	-	FGB	4	154562956	154571086	Missense	338	9700	7.41675e-17	7.05754e-17	1.31946e-09	1.43161e-10	1.02161e-16	9.1421e-17	1.33906e-16	1.08232e-16
blood/urine/physical biomarkers	Blood biochemistry	-	30640	Apolipoprotein B	-	UGT2B7	4	69051363	69112987	Missense	436	11815	6.29006e-10	6.58382e-10	1.2943e-07	4.06928e-08	1.86425e-09	1.62024e-09	1.39711e-09	8.11828e-12
blood/urine/physical biomarkers	Blood biochemistry	-	30640	Apolipoprotein B	-	SLC22A3	6	160348268	160452581	Missense	421	6911	5.44666e-12	1.14631e-11	0.0356819	0.0362636	5.62507e-18	5.56532e-18	1.67851e-17	3.35702e-17
blood/urine/physical biomarkers	Blood biochemistry	-	30640	Apolipoprotein B	-	NOTCH4	6	32194843	32224067	Missense	1371	38438	3.92226e-10	5.0082e-10	0.432932	0.247647	1.14913e-08	8.69849e-09	1.26362e-09	2.52724e-09
blood/urine/physical biomarkers	Blood biochemistry	-	30640	Apolipoprotein B	-	TAP2	6	32821833	32838780	Missense	483	20957	5.4792e-09	2.83306e-09	0.00633999	0.00326419	5.67625e-09	4.78696e-09	6.51779e-09	4.15788e-09
blood/urine/physical biomarkers	Blood biochemistry	-	30640	Apolipoprotein B	-	TNXB	6	32041153	32115334	Missense	3269	128463	1.15045e-09	1.10162e-09	0.00051954	0.000109895	4.11218e-09	3.13704e-09	2.56526e-09	5.13053e-09
blood/urine/physical biomarkers	Blood biochemistry	-	30640	Apolipoprotein B	-	C6orf10	6	32288526	32371912	Missense	350	22813	3.5422e-07	5.28311e-08	0.105337	0.0536367	3.0783e-09	2.64369e-09	8.27739e-09	8.27739e-09
blood/urine/physical biomarkers	Blood biochemistry	-	30640	Apolipoprotein B	-	NPC1L1	7	44512535	44541315	Missense	980	32549	9.44657e-08	6.03957e-08	3.45156e-17	6.94474e-17	3.44524e-10	3.04362e-10	1.38339e-16	1.36069e-19
blood/urine/physical biomarkers	Blood biochemistry	-	30640	Apolipoprotein B	-	SNX8	7	2251770	2354318	Missense	428	13517	8.62925e-11	2.37285e-11	7.29597e-06	6.00372e-06	8.29501e-12	7.75348e-12	1.97851e-11	3.957e-11
blood/urine/physical biomarkers	Blood biochemistry	-	30640	Apolipoprotein B	-	POR	7	75899200	75986855	Missense	628	15810	1.06478e-05	1.0574e-05	3.53523e-05	2.25559e-05	4.09593e-05	3.57073e-05	1.9137e-05	1.21736e-07
blood/urine/physical biomarkers	Blood biochemistry	-	30640	Apolipoprotein B	-	FDFT1	8	11795573	11839309	Missense	829	26385	3.91109e-08	5.02038e-08	0.101035	0.0386098	3.755e-07	2.9931e-07	1.16525e-07	2.33049e-07
blood/urine/physical biomarkers	Blood biochemistry	-	30640	Apolipoprotein B	-	JAK2	9	4984390	5128183	Missense	815	22304	0.00013146	0.000827069	0.0494111	0.0529431	9.1128e-38	1.05403e-37	2.93241e-37	8.28676e-39
blood/urine/physical biomarkers	Blood biochemistry	-	30640	Apolipoprotein B	-	A1CF	10	50799409	50885675	Missense	389	12318	4.97536e-30	5.3427e-30	5.62479e-14	4.36423e-17	8.16755e-30	7.1634e-30	9.22799e-30	1.8456e-29
blood/urine/physical biomarkers	Blood biochemistry	-	30640	Apolipoprotein B	-	ASAH2B	10	50739318	50816495	Missense	228	10763	6.63242e-30	6.42353e-30	1.25465e-20	4.78164e-23	6.93117e-30	6.36836e-30	9.87241e-30	1.97448e-29
blood/urine/physical biomarkers	Blood biochemistry	-	30640	Apolipoprotein B	-	SIK3	11	116843402	117098437	Missense	830	22759	1.75229e-12	1.89427e-12	0.171865	0.0837861	1.17675e-11	9.99671e-12	4.67448e-12	9.34897e-12
blood/urine/physical biomarkers	Blood biochemistry	-	30640	Apolipoprotein B	-	PLCB3	11	64251523	64269150	Missense	764	16983	7.58608e-09	6.69613e-09	0.00164177	0.00100498	7.731e-09	7.03944e-09	1.08584e-08	2.17168e-08
blood/urine/physical biomarkers	Blood biochemistry	-	30640	Apolipoprotein B	-	NR1H4	12	100473708	100564413	Missense	334	15116	4.27512e-11	5.09805e-11	1.8593e-11	6.9606e-12	5.07584e-10	4.44836e-10	2.45225e-11	5.4573e-12
blood/urine/physical biomarkers	Blood biochemistry	-	30640	Apolipoprotein B	-	ACACB	12	109116595	109268226	Missense	1803	41497	9.97871e-05	0.000638929	0.090282	0.102272	1.68123e-09	1.70498e-09	5.07902e-09	1.0158e-08
blood/urine/physical biomarkers	Blood biochemistry	-	30640	Apolipoprotein B	-	PCSK6	15	101297142	101525202	Missense	842	36446	2.33731e-09	1.49857e-08	0.740079	0.684155	1.67875e-11	1.5361e-11	4.79378e-11	9.58755e-11
blood/urine/physical biomarkers	Blood biochemistry	-	30640	Apolipoprotein B	-	DHX38	16	72093562	72112912	Missense	916	20418	1.83141e-11	9.32426e-11	0.00844553	0.0046193	1.68611e-09	1.74441e-09	9.02343e-11	1.80468e-10
blood/urine/physical biomarkers	Blood biochemistry	-	30640	Apolipoprotein B	-	CETP	16	56961850	56983845	Missense	350	8949	1.50588e-08	1.95e-08	3.40811e-08	3.64883e-08	9.12203e-09	9.40237e-09	1.53682e-08	1.53682e-08
blood/urine/physical biomarkers	Blood biochemistry	-	30640	Apolipoprotein B	-	ASGR1	17	7173431	7179564	Missense	247	3058	8.29401e-06	1.07917e-05	4.57177e-13	5.14513e-13	8.7069e-11	8.72802e-11	1.44462e-12	2.88924e-12
blood/urine/physical biomarkers	Blood biochemistry	-	30640	Apolipoprotein B	-	SHBG	17	7613946	7633383	Missense	450	10454	3.38564e-08	3.42744e-08	2.07322e-06	6.66826e-07	5.79254e-08	5.11804e-08	6.15403e-08	1.23081e-07
blood/urine/physical biomarkers	Blood biochemistry	-	30640	Apolipoprotein B	-	LDLR	19	11089362	11133816	Missense	722	18966	4.72154e-20	2.69936e-18	2.77644e-71	5.06206e-67	4.4099e-47	5.24021e-47	1.66577e-70	1.68775e-176
blood/urine/physical biomarkers	Blood biochemistry	-	30640	Apolipoprotein B	-	MARK4	19	45079288	45305283	Missense	2754	56620	2.81444e-173	6.72433e-169	1.75024e-20	6.33233e-23	8.2556e-143	6.85951e-143	1.68859e-172	3.37719e-172
blood/urine/physical biomarkers	Blood biochemistry	-	30640	Apolipoprotein B	-	NKPD1	19	45149750	45158737	Missense	478	12633	4.48424e-145	7.18368e-145	1.8553e-52	1.82519e-59	1.76603e-143	1.57312e-143	1.60331e-144	3.20661e-144
blood/urine/physical biomarkers	Blood biochemistry	-	30640	Apolipoprotein B	-	APOE	19	44905754	44909393	Missense	298	6539.01	8.73809e-56	7.67864e-55	0.15362	0.214369	4.93597e-34	4.89774e-34	4.70719e-55	9.41438e-55
blood/urine/physical biomarkers	Blood biochemistry	-	30640	Apolipoprotein B	-	CLPTM1	19	44954585	44993341	Missense	515	9367	1.2923e-50	2.27065e-50	5.55601e-23	1.09082e-24	3.7194e-48	3.38346e-48	4.9186e-50	9.8372e-50
blood/urine/physical biomarkers	Blood biochemistry	-	30640	Apolipoprotein B	-	PPP1R37	19	45091396	45148077	Missense	603	7770	2.15206e-48	2.32288e-48	1.32683e-08	5.07347e-09	4.22954e-47	4.0246e-47	6.3582e-48	1.27164e-47
blood/urine/physical biomarkers	Blood biochemistry	-	30640	Apolipoprotein B	-	CEACAM20	19	44501677	44529788	Missense	402	12640	7.70858e-12	3.71186e-11	2.16485e-08	1.70319e-08	1.76807e-24	1.81469e-24	5.37324e-24	5.37324e-24
blood/urine/physical biomarkers	Blood biochemistry	-	30640	Apolipoprotein B	-	TOMM40	19	44890569	44903689	Missense	257	3539	2.02328e-24	2.04822e-24	1.1906e-12	4.47648e-13	4.10393e-24	3.9613e-24	4.05793e-24	8.11586e-24
blood/urine/physical biomarkers	Blood biochemistry	-	30640	Apolipoprotein B	-	PVR	19	44643798	44663583	Missense	293	7928	3.90903e-23	4.95227e-23	1.02709e-23	3.73723e-24	3.0542e-12	2.92153e-12	1.46087e-23	2.92174e-23
blood/urine/physical biomarkers	Blood biochemistry	-	30640	Apolipoprotein B	-	ZNF229	19	44417519	44448578	Missense	635	10771	5.59476e-06	1.14683e-05	0.0334248	0.0331771	1.55295e-17	1.56316e-17	4.67412e-17	9.34824e-17
blood/urine/physical biomarkers	Blood biochemistry	-	30640	Apolipoprotein B	-	NECTIN2	19	44846175	44889228	Missense	500	28997	1.84292e-08	1.27753e-07	0.00141895	0.00144856	1.14073e-13	1.39521e-13	3.76588e-13	1.52161e-16
blood/urine/physical biomarkers	Blood biochemistry	-	30640	Apolipoprotein B	-	BCAM	19	44809059	44821421	Missense	534	28990	1.59162e-15	1.28511e-12	9.59388e-11	6.75854e-11	4.15829e-14	4.48195e-14	9.10383e-15	1.83187e-14
blood/urine/physical biomarkers	Blood biochemistry	-	30640	Apolipoprotein B	-	ZNF222	19	44025342	44033112	Missense	318	14334	5.28718e-14	6.53821e-14	9.14874e-05	6.92191e-05	3.14654e-13	2.91936e-13	1.46994e-13	2.94098e-13
blood/urine/physical biomarkers	Blood biochemistry	-	30640	Apolipoprotein B	-	BCL3	19	44747705	44760044	Missense	316	5331	1.86442e-13	1.98444e-13	1.2414e-08	5.08094e-09	5.54728e-13	5.21665e-13	4.24882e-13	8.49765e-13
blood/urine/physical biomarkers	Blood biochemistry	-	30640	Apolipoprotein B	-	ARHGEF1	19	41883161	41930150	Missense	1026	28116	0.000121834	0.00042011	0.000515863	0.000457881	1.35528e-13	1.53147e-13	4.31433e-13	8.62865e-13
blood/urine/physical biomarkers	Blood biochemistry	-	30640	Apolipoprotein B	-	ZNF177	19	9363020	9382617	Missense	447	23253	0.0229029	0.0259195	0.755571	0.65694	2.06227e-13	2.59776e-13	6.89893e-13	1.37979e-12
blood/urine/physical biomarkers	Blood biochemistry	-	30640	Apolipoprotein B	-	ATG4D	19	10543895	10553418	Missense	479	10467	3.39507e-13	4.27615e-13	0.302497	0.280052	4.00111e-09	3.78409e-09	1.13531e-12	2.27074e-12
blood/urine/physical biomarkers	Blood biochemistry	-	30640	Apolipoprotein B	-	ZNF559-ZNF177	19	9324174	9382617	Missense	1090	37754	0.0131163	0.016213	0.777348	0.90765	3.52961e-13	4.13999e-13	1.1432e-12	2.28639e-12
blood/urine/physical biomarkers	Blood biochemistry	-	30640	Apolipoprotein B	-	TRAPPC6A	19	45162928	45178237	Missense	167	6263	3.30547e-11	3.70434e-11	0.00210209	0.00100276	1.70062e-10	1.582e-10	8.63936e-11	1.72787e-10
blood/urine/physical biomarkers	Blood biochemistry	-	30640	Apolipoprotein B	-	IRGC	19	43716010	43720021	Missense	398	8301	0.00302203	0.00426395	0.6639	0.681647	6.77548e-11	6.99481e-11	2.06502e-10	4.13004e-10
blood/urine/physical biomarkers	Blood biochemistry	-	30640	Apolipoprotein B	-	FCGRT	19	49506816	49526333	Missense	307	11414	6.81049e-07	6.80223e-07	1.25283e-10	1.36228e-10	1.05866e-06	9.26827e-07	3.91453e-10	7.82906e-10
blood/urine/physical biomarkers	Blood biochemistry	-	30640	Apolipoprotein B	-	GIPR	19	45668244	45683724	Missense	415	14652	0.00592824	0.0146063	0.781039	0.815529	4.0993e-10	4.73365e-10	1.31811e-09	2.63622e-09
blood/urine/physical biomarkers	Blood biochemistry	-	30640	Apolipoprotein B	-	CADM4	19	43622368	43639839	Missense	240	5783	0.00745059	0.0122001	0.00330851	0.00427033	4.5238e-10	4.91334e-10	1.41316e-09	2.82632e-09
blood/urine/physical biomarkers	Blood biochemistry	-	30640	Apolipoprotein B	-	IGSF23	19	44613630	44636781	Missense	147	5370	1.69367e-09	2.42142e-09	6.59779e-08	4.42462e-08	4.08061e-08	4.15515e-08	5.50586e-09	5.50586e-09
blood/urine/physical biomarkers	Blood biochemistry	-	30640	Apolipoprotein B	-	KRI1	19	10553078	10566037	Missense	606	15516	3.6948e-09	5.92957e-09	0.0109626	0.0106119	1.18997e-09	1.12572e-09	2.76755e-09	5.53511e-09
blood/urine/physical biomarkers	Blood biochemistry	-	30640	Apolipoprotein B	-	KANK2	19	11164267	11197791	Missense	712	36052	5.7258e-10	6.88204e-09	0.00128565	0.000344152	4.80249e-06	5.28771e-06	3.17093e-09	6.34187e-09
blood/urine/physical biomarkers	Blood biochemistry	-	30640	Apolipoprotein B	-	PPP1R13L	19	45379634	45406349	Missense	742	13164	1.80424e-09	5.10441e-09	0.00096748	0.000525555	1.91133e-07	1.94921e-07	7.88928e-09	1.57786e-08
blood/urine/physical biomarkers	Blood biochemistry	-	30640	Apolipoprotein B	-	ZGLP1	19	10304803	10309880	Missense	155	2441	6.19604e-09	6.38867e-09	0.38001	0.383439	1.88073e-05	1.86152e-05	1.88663e-08	3.75534e-08
blood/urine/physical biomarkers	Blood biochemistry	-	30640	Apolipoprotein B	-	ZNF428	19	43607219	43619874	Missense	732	26646	7.69121e-05	0.000184163	0.000124576	0.000217938	1.90076e-08	1.93474e-08	5.75108e-08	5.75108e-08
blood/urine/physical biomarkers	Blood biochemistry	-	30640	Apolipoprotein B	-	DOCK6	19	11199295	11262481	Missense	1811	60215	3.10814e-08	3.8907e-07	0.443121	0.487105	1.35477e-08	1.42306e-08	3.35518e-08	6.71036e-08
blood/urine/physical biomarkers	Blood biochemistry	-	30640	Apolipoprotein B	-	ZNF45	19	43912629	43935278	Missense	398	6227	0.0121758	0.0151895	0.477606	0.492933	1.34308e-08	1.38627e-08	4.093e-08	8.18599e-08
blood/urine/physical biomarkers	Blood biochemistry	-	30640	Apolipoprotein B	-	ZNF226	19	44165073	44178381	Missense	622	23380	0.104916	0.121123	0.900775	0.810994	1.38444e-08	1.57977e-08	4.42702e-08	8.85404e-08
blood/urine/physical biomarkers	Blood biochemistry	-	30640	Apolipoprotein B	-	SRRM5	19	43596617	43614497	Missense	853	30230	8.2536e-05	0.000173711	9.76259e-05	0.000161554	2.16163e-08	2.19279e-08	6.52885e-08	1.30577e-07
blood/urine/physical biomarkers	Blood biochemistry	-	30640	Apolipoprotein B	-	CD177	19	43353659	43363172	Missense	457	10819.1	0.013934	0.020485	8.11964e-05	9.94275e-05	2.84977e-08	3.08887e-08	8.89055e-08	1.77811e-07
blood/urine/physical biomarkers	Blood biochemistry	-	30640	Apolipoprotein B	-	EXOC3L2	19	45212621	45245431	Missense	712	15963	5.19321e-08	1.23665e-07	0.019872	0.0209645	7.79221e-07	7.67181e-07	2.00473e-07	2.00473e-07
blood/urine/physical biomarkers	Blood biochemistry	-	30640	Apolipoprotein B	-	EML2	19	45606994	45645629	Missense	881	27825	0.0709967	0.0826135	0.897133	0.994857	1.40888e-05	1.68692e-05	4.61255e-05	2.18956e-07
blood/urine/physical biomarkers	Blood biochemistry	-	30640	Apolipoprotein B	-	ZNF285	19	44382298	44401608	Missense	441	29233	4.40712e-05	8.97771e-05	0.0725576	0.0520836	5.20546e-08	5.58189e-08	1.61466e-07	3.22932e-07
blood/urine/physical biomarkers	Blood biochemistry	-	30640	Apolipoprotein B	-	RRBP1	20	17613678	17682295	Missense	987	35040.9	3.38888e-06	1.645e-05	3.39004e-08	6.07354e-08	2.61857e-08	2.77409e-08	4.97696e-08	9.95392e-08
blood/urine/physical biomarkers	Blood biochemistry	-	30640	Apolipoprotein B	-	PPARA	22	46150521	46243756	Missense	299	9250	1.80759e-13	1.75334e-13	3.37674e-07	4.81443e-08	2.54782e-13	2.28296e-13	3.07088e-13	6.14175e-13
blood/urine/physical biomarkers	Blood biochemistry	-	30640	Apolipoprotein B	-	PCSK9	1	55039548	55064852	Disruptive Missense	122	2413	5.7421e-86	9.40305e-86	2.3494e-149	1.57338e-149	3.53558e-82	3.44282e-82	5.6539e-149	5.6539e-149
blood/urine/physical biomarkers	Blood biochemistry	-	30640	Apolipoprotein B	-	APOB	2	21001429	21044073	Disruptive Missense	78	1885	1.65516e-80	7.73909e-79	4.24797e-81	3.36625e-81	1.55225e-144	1.57483e-144	4.69037e-144	4.69037e-144
blood/urine/physical biomarkers	Blood biochemistry	-	30640	Apolipoprotein B	-	ABCG5	2	43812472	43838865	Disruptive Missense	142	4385	1.40456e-11	1.93315e-11	5.32346e-17	5.39935e-17	1.03326e-08	1.02577e-08	1.60834e-16	1.60834e-16
blood/urine/physical biomarkers	Blood biochemistry	-	30640	Apolipoprotein B	-	SLC33A1	3	155821024	155854456	Disruptive Missense	72	4590	3.04661e-08	3.04443e-08	1.28429e-07	9.75817e-08	2.9386e-08	2.90357e-08	3.94284e-08	3.94284e-08
blood/urine/physical biomarkers	Blood biochemistry	-	30640	Apolipoprotein B	-	FGB	4	154562956	154571086	Disruptive Missense	142	6243	5.9717e-17	5.97113e-17	2.40207e-14	6.44529e-15	6.29108e-17	6.0679e-17	9.08194e-17	9.08194e-17
blood/urine/physical biomarkers	Blood biochemistry	-	30640	Apolipoprotein B	-	UGT2B7	4	69051363	69112987	Disruptive Missense	73	5400	7.52276e-10	7.61342e-10	1.1113e-12	1.75808e-12	7.87536e-10	7.72112e-10	4.07097e-12	4.07097e-12
blood/urine/physical biomarkers	Blood biochemistry	-	30640	Apolipoprotein B	-	TAP2	6	32821833	32838780	Disruptive Missense	204	11284	1.65559e-09	1.56601e-09	0.000194732	6.81842e-05	2.94509e-09	2.60838e-09	3.05262e-09	3.05262e-09
blood/urine/physical biomarkers	Blood biochemistry	-	30640	Apolipoprotein B	-	NPC1L1	7	44512535	44541315	Disruptive Missense	548	9923	1.47988e-05	3.1187e-05	1.67174e-20	3.52991e-20	4.01568e-07	3.97414e-07	6.80678e-20	6.80678e-20
blood/urine/physical biomarkers	Blood biochemistry	-	30640	Apolipoprotein B	-	POR	7	75899200	75986855	Disruptive Missense	228	9294.01	7.6466e-06	8.04143e-06	2.30018e-08	1.83678e-08	2.40857e-05	2.17131e-05	6.10621e-08	6.10621e-08
blood/urine/physical biomarkers	Blood biochemistry	-	30640	Apolipoprotein B	-	JAK2	9	4984390	5128183	Disruptive Missense	252	2138	1.67269e-39	1.6813e-39	1.0609e-07	8.76491e-08	8.55349e-39	8.46721e-39	4.20276e-39	4.20276e-39
blood/urine/physical biomarkers	Blood biochemistry	-	30640	Apolipoprotein B	-	NR1H4	12	100473708	100564413	Disruptive Missense	202	7245	1.74694e-10	1.76935e-10	1.1723e-12	9.2544e-13	2.2345e-10	2.10153e-10	3.07021e-12	3.07021e-12
blood/urine/physical biomarkers	Blood biochemistry	-	30640	Apolipoprotein B	-	LDLR	19	11089362	11133816	Disruptive Missense	406	4620	9.18189e-56	2.17191e-55	2.15044e-177	4.06534e-177	4.51035e-74	4.54499e-74	8.43877e-177	8.43877e-177
blood/urine/physical biomarkers	Blood biochemistry	-	30640	Apolipoprotein B	-	APOE	19	44905754	44909393	Disruptive Missense	70	1029	2.69949e-39	3.18653e-39	3.84613e-30	2.55803e-30	1.18305e-34	1.17135e-34	8.76837e-39	8.76837e-39
blood/urine/physical biomarkers	Blood biochemistry	-	30640	Apolipoprotein B	-	NECTIN2	19	44846175	44889228	Disruptive Missense	91	694	2.51934e-17	2.60308e-17	8.14001e-08	7.623e-08	2.68741e-15	2.67453e-15	7.60957e-17	7.60957e-17
blood/urine/physical biomarkers	Blood biochemistry	-	30640	Apolipoprotein B	-	EML2	19	45606994	45645629	Disruptive Missense	59	352	4.94922e-08	4.94689e-08	0.00853081	0.00850038	1.40372e-07	1.40224e-07	1.09738e-07	1.09738e-07
blood/urine/physical biomarkers	Blood biochemistry	-	30640	Apolipoprotein B	-	PCSK9	1	55039548	55064852	pLoF	43	735	1.97574e-116	3.27058e-116	1.73091e-178	1.6119e-178	7.95637e-80	7.92323e-80	5.00785e-178	5.00785e-178
blood/urine/physical biomarkers	Blood biochemistry	-	30640	Apolipoprotein B	-	RORC	1	151806071	151831872	pLoF	18	3003	1.18544e-07	1.18537e-07	2.06533e-07	1.95089e-07	1.08076e-07	1.08068e-07	1.32317e-07	1.32317e-07
blood/urine/physical biomarkers	Blood biochemistry	-	30640	Apolipoprotein B	-	APOB	2	21001429	21044073	pLoF	92	457	5.91353e-28	9.09311e-28	7.26239e-133	1.70373e-132	1.86018e-77	1.88036e-77	3.05514e-132	3.05514e-132
blood/urine/physical biomarkers	Blood biochemistry	-	30640	Apolipoprotein B	-	ABCG8	2	43831942	43882987	pLoF	68	1353	2.26776e-06	2.29018e-06	1.01829e-08	1.01405e-08	3.66644e-06	3.6226e-06	3.02656e-08	3.02656e-08
blood/urine/physical biomarkers	Blood biochemistry	-	30640	Apolipoprotein B	-	ABCG5	2	43812472	43838865	pLoF	48	474	0.000457263	0.000464124	2.6492e-08	2.65674e-08	0.00125004	0.00125029	7.95827e-08	7.95827e-08
blood/urine/physical biomarkers	Blood biochemistry	-	30640	Apolipoprotein B	-	NPC1L1	7	44512535	44541315	pLoF	63	664	0.000858056	0.000858837	4.50756e-08	4.53665e-08	0.00451038	0.004497	1.35653e-07	1.35653e-07
blood/urine/physical biomarkers	Blood biochemistry	-	30640	Apolipoprotein B	-	APOC3	11	116829706	116833072	pLoF	10	2321	4.50921e-34	5.7116e-34	1.00818e-41	1.40463e-41	6.7016e-33	6.61777e-33	3.5215e-41	3.5215e-41
blood/urine/physical biomarkers	Blood biochemistry	-	30640	Apolipoprotein B	-	PDE3B	11	14643723	14872044	pLoF	45	1086	9.05744e-16	9.10146e-16	5.29285e-18	5.11178e-18	1.07181e-15	1.06587e-15	1.54422e-17	1.54422e-17
blood/urine/physical biomarkers	Blood biochemistry	-	30640	Apolipoprotein B	-	APOA5	11	116789367	116792420	pLoF	17	415	3.08752e-09	3.16667e-09	1.45194e-12	1.44243e-12	9.39953e-08	9.36445e-08	4.33942e-12	4.33942e-12
blood/urine/physical biomarkers	Blood biochemistry	-	30640	Apolipoprotein B	-	GAS6	13	113820549	113864067	pLoF	28	62	0.000498334	0.000498945	1.23566e-08	1.23618e-08	1.23566e-08	1.23618e-08	1.85386e-08	1.85386e-08
blood/urine/physical biomarkers	Blood biochemistry	-	30640	Apolipoprotein B	-	TPPP2	14	21024109	21036276	pLoF	43	6026	1.86058e-07	1.78663e-07	0.000294799	0.000198813	2.13471e-07	2.05758e-07	2.92329e-07	2.92329e-07
blood/urine/physical biomarkers	Blood biochemistry	-	30640	Apolipoprotein B	-	NDRG2	14	21016763	21070872	pLoF	107	6374	1.92079e-07	1.83388e-07	0.000358327	0.000234291	2.23812e-07	2.14274e-07	3.03013e-07	3.03013e-07
blood/urine/physical biomarkers	Blood biochemistry	-	30640	Apolipoprotein B	-	ASGR1	17	7173431	7179564	pLoF	30	222	2.94781e-05	2.96315e-05	3.16491e-08	3.15861e-08	0.00085176	0.000850866	9.47479e-08	9.47479e-08
blood/urine/physical biomarkers	Blood biochemistry	-	30640	Apolipoprotein B	-	LDLR	19	11089362	11133816	pLoF	44	209	1.68506e-26	1.75295e-26	0.000782041	0.000799794	2.83788e-18	2.8402e-18	5.15499e-26	5.15499e-26
blood/urine/physical biomarkers	Blood biochemistry	-	30640	Apolipoprotein B	-	ZNF180	19	44474428	44500524	pLoF	44	2838	8.54014e-14	8.57695e-14	1.56806e-11	1.01449e-11	8.29152e-14	8.24392e-14	1.25677e-13	1.25677e-13
blood/urine/physical biomarkers	Blood biochemistry	-	30640	Apolipoprotein B	-	YIPF2	19	10922185	10928681	pLoF	21	2114	8.58952e-13	8.62958e-13	3.1479e-11	2.28948e-11	1.09605e-12	1.07728e-12	1.41553e-12	1.41553e-12
blood/urine/physical biomarkers	Blood biochemistry	-	30640	Apolipoprotein B	-	ZNF234	19	44141557	44160309	pLoF	37	338	9.70231e-13	9.69016e-13	1.12896e-05	1.08967e-05	1.59282e-12	1.58806e-12	1.80722e-12	1.80722e-12
blood/urine/physical biomarkers	Blood biochemistry	-	30640	Apolipoprotein B	-	PCSK9	1	55039548	55064852	pLoF+D	165	3148	1.63582e-111	5.65992e-110	2.91909e-294	2.03801e-293	4.62345e-82	4.47213e-82	1.53202e-293	1.53202e-293
blood/urine/physical biomarkers	Blood biochemistry	-	30640	Apolipoprotein B	-	RORC	1	151806071	151831872	pLoF+D	163	4344	1.25267e-07	1.2432e-07	0.000459219	0.000267295	1.51431e-07	1.45877e-07	2.03449e-07	2.03449e-07
blood/urine/physical biomarkers	Blood biochemistry	-	30640	Apolipoprotein B	-	APOB	2	21001429	21044073	pLoF+D	170	2342	5.86081e-85	4.47109e-83	1.16123e-09	3.60446e-10	1.83556e-144	1.85458e-144	5.53506e-144	5.53506e-144
blood/urine/physical biomarkers	Blood biochemistry	-	30640	Apolipoprotein B	-	ABCG5	2	43812472	43838865	pLoF+D	190	4859	8.37173e-12	1.19769e-11	2.57965e-22	3.17477e-22	1.13709e-08	1.12348e-08	8.53931e-22	8.53931e-22
blood/urine/physical biomarkers	Blood biochemistry	-	30640	Apolipoprotein B	-	ABCG8	2	43831942	43882987	pLoF+D	266	7853	9.59473e-08	1.25388e-07	1.29569e-12	1.57954e-12	2.02788e-05	2.02831e-05	4.27081e-12	4.27081e-12
blood/urine/physical biomarkers	Blood biochemistry	-	30640	Apolipoprotein B	-	SLC33A1	3	155821024	155854456	pLoF+D	96	4828	3.11194e-08	3.09675e-08	4.16908e-07	2.70303e-07	3.0839e-08	3.0207e-08	4.40996e-08	4.40996e-08
blood/urine/physical biomarkers	Blood biochemistry	-	30640	Apolipoprotein B	-	FGB	4	154562956	154571086	pLoF+D	163	6425	5.82166e-17	5.85587e-17	5.38259e-15	1.50499e-15	6.48905e-17	6.21895e-17	9.00968e-17	9.00968e-17
blood/urine/physical biomarkers	Blood biochemistry	-	30640	Apolipoprotein B	-	UGT2B7	4	69051363	69112987	pLoF+D	112	5581	7.49324e-10	7.59013e-10	3.95706e-11	3.84232e-11	8.05264e-10	7.85859e-10	1.06263e-10	1.06263e-10
blood/urine/physical biomarkers	Blood biochemistry	-	30640	Apolipoprotein B	-	TIMD4	5	156919282	156963255	pLoF+D	36	312	7.79897e-05	7.84135e-05	4.17948e-08	4.18203e-08	0.00235715	0.0023572	1.25353e-07	1.25353e-07
blood/urine/physical biomarkers	Blood biochemistry	-	30640	Apolipoprotein B	-	TAP2	6	32821833	32838780	pLoF+D	230	11390	1.65984e-09	1.569e-09	0.000192683	6.74076e-05	2.95793e-09	2.61798e-09	3.0614e-09	3.0614e-09
blood/urine/physical biomarkers	Blood biochemistry	-	30640	Apolipoprotein B	-	NPC1L1	7	44512535	44541315	pLoF+D	611	10587	9.25376e-06	2.05153e-05	3.38731e-25	8.6435e-25	4.26114e-07	4.20815e-07	1.46016e-24	1.46016e-24
blood/urine/physical biomarkers	Blood biochemistry	-	30640	Apolipoprotein B	-	LPL	8	19901717	19967259	pLoF+D	236	1649	2.46913e-05	2.4877e-05	5.18466e-08	4.98295e-08	0.000104281	0.000102978	1.52068e-07	1.52068e-07
blood/urine/physical biomarkers	Blood biochemistry	-	30640	Apolipoprotein B	-	JAK2	9	4984390	5128183	pLoF+D	312	2390	2.04292e-39	2.04712e-39	4.79336e-07	4.01349e-07	9.35993e-39	9.26474e-39	5.03034e-39	5.03034e-39
blood/urine/physical biomarkers	Blood biochemistry	-	30640	Apolipoprotein B	-	APOC3	11	116829706	116833072	pLoF+D	31	2693	1.32641e-34	1.86453e-34	4.89543e-46	5.6895e-46	7.75371e-33	7.57869e-33	1.5788e-45	1.5788e-45
blood/urine/physical biomarkers	Blood biochemistry	-	30640	Apolipoprotein B	-	PDE3B	11	14643723	14872044	pLoF+D	189	2185	3.17124e-16	3.32102e-16	9.79728e-20	7.22616e-20	1.98875e-15	1.94358e-15	2.4946e-19	2.4946e-19
blood/urine/physical biomarkers	Blood biochemistry	-	30640	Apolipoprotein B	-	APOA5	11	116789367	116792420	pLoF+D	76	676	3.24162e-09	3.32223e-09	4.44989e-10	4.2548e-10	1.2896e-07	1.28208e-07	1.14886e-09	1.14886e-09
blood/urine/physical biomarkers	Blood biochemistry	-	30640	Apolipoprotein B	-	NR1H4	12	100473708	100564413	pLoF+D	234	7388	1.7667e-10	1.78442e-10	1.14271e-12	8.58285e-13	2.2647e-10	2.12435e-10	2.91167e-12	2.91167e-12
blood/urine/physical biomarkers	Blood biochemistry	-	30640	Apolipoprotein B	-	TPPP2	14	21024109	21036276	pLoF+D	63	6594	1.98815e-07	1.88761e-07	0.000327899	0.0002159	2.35272e-07	2.24009e-07	3.14966e-07	3.14966e-07
blood/urine/physical biomarkers	Blood biochemistry	-	30640	Apolipoprotein B	-	NDRG2	14	21016763	21070872	pLoF+D	147	7034	2.04442e-07	1.93129e-07	0.000260593	0.000169764	2.47702e-07	2.34237e-07	3.26348e-07	3.26348e-07
blood/urine/physical biomarkers	Blood biochemistry	-	30640	Apolipoprotein B	-	ASGR1	17	7173431	7179564	pLoF+D	39	266	1.69215e-05	1.7034e-05	8.43503e-10	8.41677e-10	0.000989784	0.00098851	2.52764e-09	2.52764e-09
blood/urine/physical biomarkers	Blood biochemistry	-	30640	Apolipoprotein B	-	ABCA6	17	69078702	69141888	pLoF+D	552	6276	1.55407e-05	1.52742e-05	2.42313e-09	2.31057e-09	0.000311886	0.000306577	7.0954e-09	7.0954e-09
blood/urine/physical biomarkers	Blood biochemistry	-	30640	Apolipoprotein B	-	LDLR	19	11089362	11133816	pLoF+D	449	4791	2.53092e-59	6.89685e-59	2.72388e-179	5.14994e-179	7.27698e-87	7.35337e-87	1.06895e-178	1.06895e-178
blood/urine/physical biomarkers	Blood biochemistry	-	30640	Apolipoprotein B	-	APOE	19	44905754	44909393	pLoF+D	86	1077	2.69767e-39	3.18442e-39	1.41661e-31	9.43178e-32	1.2108e-34	1.19849e-34	8.76249e-39	8.76249e-39
blood/urine/physical biomarkers	Blood biochemistry	-	30640	Apolipoprotein B	-	NECTIN2	19	44846175	44889228	pLoF+D	118	1058	4.41204e-19	4.59478e-19	0.0148961	0.0146107	4.29789e-15	4.27892e-15	1.35032e-18	1.35032e-18
blood/urine/physical biomarkers	Blood biochemistry	-	30640	Apolipoprotein B	-	ZNF180	19	44474428	44500524	pLoF+D	73	2958	8.68915e-14	8.70722e-14	7.43913e-11	4.23505e-11	8.52885e-14	8.45097e-14	1.28786e-13	1.28786e-13
blood/urine/physical biomarkers	Blood biochemistry	-	30640	Apolipoprotein B	-	YIPF2	19	10922185	10928681	pLoF+D	22	2115	8.59228e-13	8.63212e-13	3.3228e-11	2.41266e-11	1.09598e-12	1.07722e-12	1.41687e-12	1.41687e-12
blood/urine/physical biomarkers	Blood biochemistry	-	30640	Apolipoprotein B	-	ZNF234	19	44141557	44160309	pLoF+D	85	1882	0.00418717	0.00487883	0.375782	0.39031	9.59101e-12	9.79938e-12	2.90823e-11	2.90823e-11
blood/urine/physical biomarkers	Blood biochemistry	-	30640	Apolipoprotein B	-	PCSK9	1	55039548	55064852	PTV	56	859	1.86171e-121	3.51107e-121	1.32847e-218	1.31604e-218	9.20417e-80	9.15643e-80	3.96667e-218	3.96667e-218
blood/urine/physical biomarkers	Blood biochemistry	-	30640	Apolipoprotein B	-	ANGPTL3	1	62597487	62606159	PTV	42	935	1.05538e-12	1.10945e-12	1.08718e-18	1.08313e-18	2.19131e-11	2.17364e-11	3.25545e-18	3.25545e-18
blood/urine/physical biomarkers	Blood biochemistry	-	30640	Apolipoprotein B	-	DOCK7	1	62454298	62688368	PTV	136	1318	1.26313e-12	1.32203e-12	1.48596e-13	1.34257e-13	2.71413e-11	2.68722e-11	3.79918e-13	3.79918e-13
blood/urine/physical biomarkers	Blood biochemistry	-	30640	Apolipoprotein B	-	RORC	1	151806071	151831872	PTV	20	4221	1.57254e-07	1.52201e-07	1.39399e-05	1.03354e-05	1.56414e-07	1.52142e-07	2.30203e-07	2.30203e-07
blood/urine/physical biomarkers	Blood biochemistry	-	30640	Apolipoprotein B	-	APOB	2	21001429	21044073	PTV	118	606	4.95635e-45	9.99959e-45	3.01656e-197	7.51978e-197	2.2852e-92	2.31402e-92	1.29175e-196	1.29175e-196
blood/urine/physical biomarkers	Blood biochemistry	-	30640	Apolipoprotein B	-	ABCG8	2	43831942	43882987	PTV	79	1412	2.23661e-06	2.26008e-06	4.09358e-09	4.08623e-09	3.76474e-06	3.71648e-06	1.22341e-08	1.22341e-08
blood/urine/physical biomarkers	Blood biochemistry	-	30640	Apolipoprotein B	-	ABCG5	2	43812472	43838865	PTV	57	558	0.000473994	0.000480869	2.42068e-08	2.42071e-08	0.00156119	0.00156076	7.26161e-08	7.26161e-08
blood/urine/physical biomarkers	Blood biochemistry	-	30640	Apolipoprotein B	-	ALB	4	73397114	73421412	PTV	40	197	1.36933e-13	1.39981e-13	1.33481e-14	1.34429e-14	2.18688e-11	2.18642e-11	3.66374e-14	3.66374e-14
blood/urine/physical biomarkers	Blood biochemistry	-	30640	Apolipoprotein B	-	TIMD4	5	156919282	156963255	PTV	27	378.001	8.9949e-07	9.14188e-07	4.63037e-12	4.63105e-12	0.00151841	0.00151809	1.38921e-11	1.38921e-11
blood/urine/physical biomarkers	Blood biochemistry	-	30640	Apolipoprotein B	-	NPC1L1	7	44512535	44541315	PTV	73	741	0.000924405	0.000924602	5.32828e-09	5.3664e-09	0.00492068	0.00490425	1.60417e-08	1.60417e-08
blood/urine/physical biomarkers	Blood biochemistry	-	30640	Apolipoprotein B	-	APOC3	11	116829706	116833072	PTV	11	2327	4.50744e-34	5.70957e-34	5.82326e-42	8.22531e-42	6.70297e-33	6.619e-33	2.04568e-41	2.04568e-41
blood/urine/physical biomarkers	Blood biochemistry	-	30640	Apolipoprotein B	-	PDE3B	11	14643723	14872044	PTV	55	1121	9.20285e-16	9.24088e-16	2.2215e-17	2.04599e-17	1.08513e-15	1.07858e-15	6.13386e-17	6.13386e-17
blood/urine/physical biomarkers	Blood biochemistry	-	30640	Apolipoprotein B	-	APOA5	11	116789367	116792420	PTV	23	444	3.12452e-09	3.20406e-09	1.01958e-12	1.00761e-12	9.78926e-08	9.74956e-08	3.03968e-12	3.03968e-12
blood/urine/physical biomarkers	Blood biochemistry	-	30640	Apolipoprotein B	-	HBB	11	5225464	5229395	PTV	38	280	4.47367e-06	4.49934e-06	8.7567e-12	8.76093e-12	0.00263564	0.00263666	2.62765e-11	2.62765e-11
blood/urine/physical biomarkers	Blood biochemistry	-	30640	Apolipoprotein B	-	ASGR1	17	7173431	7179564	PTV	34	235	3.25021e-05	3.266e-05	5.2447e-08	5.22912e-08	0.000856408	0.000855496	1.56845e-07	1.56845e-07
blood/urine/physical biomarkers	Blood biochemistry	-	30640	Apolipoprotein B	-	G6PC	17	42900797	42913369	PTV	26	746	3.48623e-06	3.67745e-06	1.05622e-07	1.05558e-07	5.96447e-06	5.97032e-06	3.02493e-07	3.02493e-07
blood/urine/physical biomarkers	Blood biochemistry	-	30640	Apolipoprotein B	-	ZNF229	19	44417519	44448578	PTV	54	5591.03	4.68994e-83	4.72253e-83	2.22855e-75	1.66302e-77	5.09596e-83	4.90938e-83	7.27361e-83	7.27361e-83
blood/urine/physical biomarkers	Blood biochemistry	-	30640	Apolipoprotein B	-	LDLR	19	11089362	11133816	PTV	65	345	2.48785e-26	2.60579e-26	1.39032e-09	1.44913e-09	9.32299e-30	9.38849e-30	2.80566e-29	2.80566e-29
blood/urine/physical biomarkers	Blood biochemistry	-	30640	Apolipoprotein B	-	ZNF180	19	44474428	44500524	PTV	66	3268	8.15678e-14	8.23435e-14	1.27556e-11	7.09081e-12	9.57847e-14	9.37238e-14	1.31228e-13	1.31228e-13
blood/urine/physical biomarkers	Blood biochemistry	-	30640	Apolipoprotein B	-	ZNF234	19	44141557	44160309	PTV	54	503	5.87521e-13	5.88001e-13	0.00363967	0.00354542	2.37223e-12	2.36333e-12	1.41265e-12	1.41265e-12
blood/urine/physical biomarkers	Blood biochemistry	-	30640	Apolipoprotein B	-	YIPF2	19	10922185	10928681	PTV	26	2139	8.65129e-13	8.68661e-13	2.20334e-11	1.60588e-11	1.10448e-12	1.08504e-12	1.41442e-12	1.41442e-12
blood/urine/physical biomarkers	Blood biochemistry	-	30640	Apolipoprotein B	-	LIPE	19	42401507	42427426	PTV	64	1453	2.91458e-12	2.96624e-12	3.48372e-08	2.96525e-08	8.95606e-11	8.86937e-11	8.53817e-12	8.53817e-12
blood/urine/physical biomarkers	Blood biochemistry	-	30640	Apolipoprotein B	-	PCSK9	1	55039548	55064852	PTV+D	178	3272	1.2315e-112	4.98596e-111	0	0	4.79539e-82	4.63356e-82	0	0
blood/urine/physical biomarkers	Blood biochemistry	-	30640	Apolipoprotein B	-	ANGPTL3	1	62597487	62606159	PTV+D	66	1071	8.09214e-13	8.56414e-13	7.1496e-22	7.20799e-22	2.43419e-11	2.41017e-11	2.1536e-21	2.1536e-21
blood/urine/physical biomarkers	Blood biochemistry	-	30640	Apolipoprotein B	-	DOCK7	1	62454298	62688368	PTV+D	217	1689	1.02308e-12	1.0765e-12	5.7517e-13	5.05239e-13	3.3152e-11	3.27304e-11	1.05549e-12	1.05549e-12
blood/urine/physical biomarkers	Blood biochemistry	-	30640	Apolipoprotein B	-	RORC	1	151806071	151831872	PTV+D	165	5562	1.66195e-07	1.59642e-07	0.00196065	0.00121193	1.99761e-07	1.89945e-07	2.66039e-07	2.66039e-07
blood/urine/physical biomarkers	Blood biochemistry	-	30640	Apolipoprotein B	-	APOB	2	21001429	21044073	PTV+D	196	2491	7.11306e-88	7.46973e-86	0.133128	0.0832128	1.91766e-144	1.93534e-144	5.77938e-144	5.77938e-144
blood/urine/physical biomarkers	Blood biochemistry	-	30640	Apolipoprotein B	-	ABCG5	2	43812472	43838865	PTV+D	199	4943	8.3739e-12	1.19795e-11	1.68439e-22	2.03811e-22	1.15453e-08	1.13986e-08	5.53333e-22	5.53333e-22
blood/urine/physical biomarkers	Blood biochemistry	-	30640	Apolipoprotein B	-	ABCG8	2	43831942	43882987	PTV+D	277	7912	9.51598e-08	1.24436e-07	6.70598e-13	8.27314e-13	2.03717e-05	2.03718e-05	2.22244e-12	2.22244e-12
blood/urine/physical biomarkers	Blood biochemistry	-	30640	Apolipoprotein B	-	SLC33A1	3	155821024	155854456	PTV+D	103	4945	3.13914e-08	3.11841e-08	2.08608e-07	1.3868e-07	3.17175e-08	3.09128e-08	4.29168e-08	4.29168e-08
blood/urine/physical biomarkers	Blood biochemistry	-	30640	Apolipoprotein B	-	FGB	4	154562956	154571086	PTV+D	164	6426	5.82242e-17	5.85645e-17	5.42566e-15	1.51525e-15	6.48904e-17	6.21894e-17	9.01053e-17	9.01053e-17
blood/urine/physical biomarkers	Blood biochemistry	-	30640	Apolipoprotein B	-	UGT2B7	4	69051363	69112987	PTV+D	123	5919	7.75943e-10	7.799e-10	7.67596e-11	6.14416e-11	8.64987e-10	8.32829e-10	1.75279e-10	1.75279e-10
blood/urine/physical biomarkers	Blood biochemistry	-	30640	Apolipoprotein B	-	ALB	4	73397114	73421412	PTV+D	115	1367	0.00197264	0.00220423	2.62689e-08	3.0557e-08	1.93852e-10	1.98248e-10	5.84023e-10	5.84023e-10
blood/urine/physical biomarkers	Blood biochemistry	-	30640	Apolipoprotein B	-	TIMD4	5	156919282	156963255	PTV+D	43	512.001	3.69984e-07	3.77204e-07	1.06006e-13	1.05976e-13	0.00185297	0.0018523	3.17968e-13	3.17968e-13
blood/urine/physical biomarkers	Blood biochemistry	-	30640	Apolipoprotein B	-	TAP2	6	32821833	32838780	PTV+D	236	11400	1.65969e-09	1.5689e-09	0.000194369	6.79809e-05	2.95792e-09	2.61797e-09	3.06125e-09	3.06125e-09
blood/urine/physical biomarkers	Blood biochemistry	-	30640	Apolipoprotein B	-	NPC1L1	7	44512535	44541315	PTV+D	621	10664	9.30169e-06	2.06092e-05	7.76707e-26	2.03818e-25	4.28648e-07	4.23218e-07	3.37435e-25	3.37435e-25
blood/urine/physical biomarkers	Blood biochemistry	-	30640	Apolipoprotein B	-	LPL	8	19901717	19967259	PTV+D	241	1691	2.41872e-05	2.43786e-05	9.84948e-09	9.4884e-09	0.000106719	0.000105367	2.89825e-08	2.89825e-08
blood/urine/physical biomarkers	Blood biochemistry	-	30640	Apolipoprotein B	-	JAK2	9	4984390	5128183	PTV+D	316	2403	2.03467e-39	2.03901e-39	6.76428e-07	5.67049e-07	9.36002e-39	9.26483e-39	5.01384e-39	5.01384e-39
blood/urine/physical biomarkers	Blood biochemistry	-	30640	Apolipoprotein B	-	APOC3	11	116829706	116833072	PTV+D	32	2699	1.32589e-34	1.86387e-34	2.85115e-46	3.35361e-46	7.75419e-33	7.57912e-33	9.24611e-46	9.24611e-46
blood/urine/physical biomarkers	Blood biochemistry	-	30640	Apolipoprotein B	-	PDE3B	11	14643723	14872044	PTV+D	199	2220	3.22214e-16	3.37187e-16	2.23118e-19	1.63038e-19	2.00194e-15	1.95617e-15	5.64873e-19	5.64873e-19
blood/urine/physical biomarkers	Blood biochemistry	-	30640	Apolipoprotein B	-	APOA5	11	116789367	116792420	PTV+D	82	705	3.28047e-09	3.36146e-09	2.3827e-10	2.27744e-10	1.32859e-07	1.32061e-07	6.51803e-10	6.51803e-10
blood/urine/physical biomarkers	Blood biochemistry	-	30640	Apolipoprotein B	-	NR1H4	12	100473708	100564413	PTV+D	236	7420	1.77258e-10	1.78888e-10	1.00181e-12	7.53135e-13	2.27535e-10	2.13237e-10	2.55718e-12	2.55718e-12
blood/urine/physical biomarkers	Blood biochemistry	-	30640	Apolipoprotein B	-	ABCA6	17	69078702	69141888	PTV+D	584	6639	1.43374e-05	1.41187e-05	1.9745e-11	1.90654e-11	0.000330811	0.000324977	5.81977e-11	5.81977e-11
blood/urine/physical biomarkers	Blood biochemistry	-	30640	Apolipoprotein B	-	ASGR1	17	7173431	7179564	PTV+D	43	279	1.8653e-05	1.87705e-05	1.42761e-09	1.42327e-09	0.000996437	0.000995135	4.27598e-09	4.27598e-09
blood/urine/physical biomarkers	Blood biochemistry	-	30640	Apolipoprotein B	-	G6PC	17	42900797	42913369	PTV+D	125	1691	8.24917e-07	8.72194e-07	2.12753e-09	2.08387e-09	1.25275e-05	1.25085e-05	6.29971e-09	6.29971e-09
blood/urine/physical biomarkers	Blood biochemistry	-	30640	Apolipoprotein B	-	LDLR	19	11089362	11133816	PTV+D	470	4927	1.91062e-59	5.23469e-59	1.25769e-185	2.43321e-185	2.25883e-99	2.28475e-99	4.97477e-185	4.97477e-185
blood/urine/physical biomarkers	Blood biochemistry	-	30640	Apolipoprotein B	-	ZNF229	19	44417519	44448578	PTV+D	86	5750.03	4.72186e-83	4.74762e-83	6.4534e-71	1.3845e-73	5.20007e-83	4.99093e-83	7.36123e-83	7.36123e-83
blood/urine/physical biomarkers	Blood biochemistry	-	30640	Apolipoprotein B	-	APOE	19	44905754	44909393	PTV+D	89	1094	2.72315e-39	3.2138e-39	6.72858e-31	4.45482e-31	1.23066e-34	1.21791e-34	8.84438e-39	8.84438e-39
blood/urine/physical biomarkers	Blood biochemistry	-	30640	Apolipoprotein B	-	NECTIN2	19	44846175	44889228	PTV+D	126	1096	4.16957e-19	4.34456e-19	0.0178416	0.0175053	4.40911e-15	4.38901e-15	1.27646e-18	1.27646e-18
blood/urine/physical biomarkers	Blood biochemistry	-	30640	Apolipoprotein B	-	ZNF180	19	44474428	44500524	PTV+D	95	3388	8.29909e-14	8.3594e-14	5.05031e-11	2.56834e-11	9.81568e-14	9.57933e-14	1.34337e-13	1.34337e-13
blood/urine/physical biomarkers	Blood biochemistry	-	30640	Apolipoprotein B	-	YIPF2	19	10922185	10928681	PTV+D	27	2140	8.65406e-13	8.68917e-13	2.32597e-11	1.69245e-11	1.10443e-12	1.08499e-12	1.41664e-12	1.41664e-12
blood/urine/physical biomarkers	Blood biochemistry	-	30640	Apolipoprotein B	-	LIPE	19	42401507	42427426	PTV+D	72	1586	2.9877e-12	3.03789e-12	2.24609e-08	1.90973e-08	9.73897e-11	9.63307e-11	8.7641e-12	8.7641e-12
blood/urine/physical biomarkers	Blood biochemistry	-	30640	Apolipoprotein B	-	ZNF234	19	44141557	44160309	PTV+D	102	2047	0.00382645	0.00447543	0.6147	0.629255	1.037e-11	1.05743e-11	3.14135e-11	3.14135e-11
blood/urine/physical biomarkers	Blood biochemistry	-	30640	Apolipoprotein B	-	MYBPHL	1	109292365	109307041	Synonymous	122	4874	2.32739e-13	2.40498e-13	1.45915e-05	6.09562e-06	5.36121e-13	5.05791e-13	4.87943e-13	4.87943e-13
blood/urine/physical biomarkers	Blood biochemistry	-	30640	Apolipoprotein B	-	GSTM2	1	109668022	109709551	Synonymous	76	4359	3.12674e-08	3.3707e-08	3.14649e-10	2.91523e-10	4.80842e-07	4.67141e-07	8.98974e-10	8.98974e-10
blood/urine/physical biomarkers	Blood biochemistry	-	30640	Apolipoprotein B	-	WDR47	1	108970214	109042113	Synonymous	223	14521	3.32242e-07	8.7731e-07	8.68097e-10	8.65881e-10	2.02399e-05	1.75662e-05	2.59617e-09	2.59617e-09
blood/urine/physical biomarkers	Blood biochemistry	-	30640	Apolipoprotein B	-	GSTM1	1	109687814	109709039	Synonymous	9	3659	3.73638e-08	3.95465e-08	1.25518e-08	1.155e-08	4.13578e-07	4.06691e-07	2.68844e-08	2.68844e-08
blood/urine/physical biomarkers	Blood biochemistry	-	30640	Apolipoprotein B	-	APOB	2	21001429	21044073	Synonymous	1288	45845	3.61614e-74	8.79671e-62	3.94034e-12	1.62652e-12	6.70594e-75	6.18783e-75	1.77314e-74	1.77314e-74
blood/urine/physical biomarkers	Blood biochemistry	-	30640	Apolipoprotein B	-	ABCG5	2	43812472	43838865	Synonymous	244	4975	5.04181e-13	5.30177e-13	1.64586e-06	1.00594e-06	2.83598e-12	2.69652e-12	1.3064e-12	1.3064e-12
blood/urine/physical biomarkers	Blood biochemistry	-	30640	Apolipoprotein B	-	SLC22A3	6	160348268	160452581	Synonymous	183	11110	3.91627e-34	3.81645e-34	5.45719e-21	8.59753e-24	5.12025e-34	4.53468e-34	6.42953e-34	6.42953e-34
blood/urine/physical biomarkers	Blood biochemistry	-	30640	Apolipoprotein B	-	TNXB	6	32041153	32115334	Synonymous	1575	77910.7	3.35547e-09	1.67291e-09	0.0693555	0.0447855	1.1329e-08	8.58988e-09	5.45223e-09	5.45223e-09
blood/urine/physical biomarkers	Blood biochemistry	-	30640	Apolipoprotein B	-	SLC22A2	6	160171061	160277638	Synonymous	188	13960	1.64358e-08	2.65988e-08	0.116024	0.0419163	2.33749e-07	2.01501e-07	5.5721e-08	5.5721e-08
blood/urine/physical biomarkers	Blood biochemistry	-	30640	Apolipoprotein B	-	FERMT3	11	64206678	64223886	Synonymous	215	11309	1.53828e-10	1.40752e-10	0.00182793	0.000922981	2.93704e-10	2.64476e-10	2.88582e-10	2.88582e-10
blood/urine/physical biomarkers	Blood biochemistry	-	30640	Apolipoprotein B	-	CD3EAP	19	45406209	45410766	Synonymous	161	4769	7.36527e-42	2.03478e-40	2.57989e-22	3.04749e-22	4.9276e-69	4.92167e-69	1.47739e-68	1.47739e-68
blood/urine/physical biomarkers	Blood biochemistry	-	30640	Apolipoprotein B	-	ERCC1	19	45407333	45478828	Synonymous	405	9515	3.56136e-45	1.59854e-43	1.12696e-27	1.41105e-27	9.76842e-69	9.68597e-69	2.91811e-68	2.91811e-68
blood/urine/physical biomarkers	Blood biochemistry	-	30640	Apolipoprotein B	-	SMARCA4	19	10960825	11079426	Synonymous	716	33414	2.50875e-57	1.44996e-56	0.000675005	2.7886e-06	2.92144e-54	2.1457e-54	1.28101e-56	1.28101e-56
blood/urine/physical biomarkers	Blood biochemistry	-	30640	Apolipoprotein B	-	DOCK6	19	11199295	11262481	Synonymous	833	39489	1.46221e-25	1.87788e-25	0.260823	0.270147	3.4663e-18	3.04409e-18	4.93253e-25	4.93253e-25
blood/urine/physical biomarkers	Blood biochemistry	-	30640	Apolipoprotein B	-	ZNF224	19	44094339	44109886	Synonymous	163	5399	1.74313e-24	1.75674e-24	6.77318e-10	2.17633e-10	4.52829e-24	4.27613e-24	3.75561e-24	3.75561e-24
blood/urine/physical biomarkers	Blood biochemistry	-	30640	Apolipoprotein B	-	BCAM	19	44809059	44821421	Synonymous	272	13633	1.82016e-11	3.62937e-10	1.54093e-09	2.58522e-09	1.44965e-22	1.49903e-22	4.42178e-22	4.42178e-22
blood/urine/physical biomarkers	Blood biochemistry	-	30640	Apolipoprotein B	-	LDLR	19	11089362	11133816	Synonymous	327	10079	1.83338e-19	3.60247e-19	7.18146e-07	3.85836e-07	3.69994e-12	3.52328e-12	7.29015e-19	7.29015e-19
blood/urine/physical biomarkers	Blood biochemistry	-	30640	Apolipoprotein B	-	ZNF404	19	43872363	43901385	Synonymous	105	8511	6.00818e-13	3.21386e-12	9.79081e-06	8.69796e-06	1.18806e-17	1.18439e-17	3.55863e-17	3.55863e-17
blood/urine/physical biomarkers	Blood biochemistry	-	30640	Apolipoprotein B	-	APOC1	19	44914247	44919349	Synonymous	40	1736	0.000555104	0.000691082	9.83554e-05	0.000109042	7.8511e-16	8.21718e-16	2.44249e-15	2.44249e-15
blood/urine/physical biomarkers	Blood biochemistry	-	30640	Apolipoprotein B	-	CLPTM1	19	44954585	44993341	Synonymous	266	15287	1.2887e-14	2.27532e-14	0.0009758	0.000166603	3.38093e-13	2.85063e-13	4.68514e-14	4.68514e-14
blood/urine/physical biomarkers	Blood biochemistry	-	30640	Apolipoprotein B	-	GRIK5	19	41998321	42069498	Synonymous	440	8518	1.46231e-05	3.6769e-05	0.00491072	0.00723023	6.79896e-14	7.01194e-14	2.07168e-13	2.07168e-13
blood/urine/physical biomarkers	Blood biochemistry	-	30640	Apolipoprotein B	-	EXOC3L2	19	45212621	45245431	Synonymous	330	6324	0.000814029	0.000936306	0.350683	0.354029	4.72851e-13	4.8523e-13	1.43685e-12	1.43685e-12
blood/urine/physical biomarkers	Blood biochemistry	-	30640	Apolipoprotein B	-	FOSB	19	45467995	45475179	Synonymous	137	1074	1.19897e-07	1.34807e-07	0.00220811	0.00225778	1.8601e-12	1.86294e-12	5.58464e-12	5.58464e-12
blood/urine/physical biomarkers	Blood biochemistry	-	30640	Apolipoprotein B	-	MARK4	19	45079288	45305283	Synonymous	1284	33790	0.00153745	0.00528093	0.746834	0.911979	2.37233e-12	2.67575e-12	7.54485e-12	7.54485e-12
blood/urine/physical biomarkers	Blood biochemistry	-	30640	Apolipoprotein B	-	ZNF283	19	43827292	43852017	Synonymous	142	6295	0.0147517	0.0208332	0.0147242	0.0177688	5.06386e-11	5.35849e-11	1.5621e-10	1.5621e-10
blood/urine/physical biomarkers	Blood biochemistry	-	30640	Apolipoprotein B	-	DNM2	19	10718079	10833488	Synonymous	368	13041	1.13871e-10	1.14007e-10	3.61278e-07	2.13224e-07	4.44786e-10	4.03867e-10	2.69238e-10	2.69238e-10
blood/urine/physical biomarkers	Blood biochemistry	-	30640	Apolipoprotein B	-	EIF3G	19	10115017	10119918	Synonymous	170	12819	2.82601e-10	2.7071e-10	3.86846e-05	6.81478e-06	4.62299e-10	3.96548e-10	5.03457e-10	5.03457e-10
blood/urine/physical biomarkers	Blood biochemistry	-	30640	Apolipoprotein B	-	MYPOP	19	45890020	45902604	Synonymous	167	3347	2.33467e-05	2.46044e-05	0.419478	0.423684	4.92489e-10	4.9243e-10	1.47735e-09	1.47735e-09
blood/urine/physical biomarkers	Blood biochemistry	-	30640	Apolipoprotein B	-	CARM1	19	10871513	10923070	Synonymous	229	13556	5.95124e-09	1.4193e-08	0.107845	0.103583	6.15018e-10	5.90606e-10	1.68651e-09	1.68651e-09
blood/urine/physical biomarkers	Blood biochemistry	-	30640	Apolipoprotein B	-	BCL3	19	44747705	44760044	Synonymous	180	17387	3.17396e-09	3.24468e-09	1.04369e-09	1.02788e-09	3.47819e-09	3.3519e-09	1.91076e-09	1.91076e-09
blood/urine/physical biomarkers	Blood biochemistry	-	30640	Apolipoprotein B	-	CADM4	19	43622368	43639839	Synonymous	137	1753	2.84024e-07	3.14118e-07	0.0116091	0.0111636	3.05622e-09	3.04727e-09	9.06251e-09	9.06251e-09
blood/urine/physical biomarkers	Blood biochemistry	-	30640	Apolipoprotein B	-	ZNF233	19	44259880	44275317	Synonymous	164	9240	0.0804337	0.125481	0.0047184	0.00849057	5.11956e-09	6.03348e-09	1.66172e-08	1.66172e-08
blood/urine/physical biomarkers	Blood biochemistry	-	30640	Apolipoprotein B	-	PSG9	19	43211791	43269530	Synonymous	216	6929.56	1.07069e-06	1.16791e-06	0.00985985	0.00995307	6.31629e-09	6.26117e-09	1.87602e-08	1.87602e-08
blood/urine/physical biomarkers	Blood biochemistry	-	30640	Apolipoprotein B	-	ZNF235	19	44228729	44305046	Synonymous	551	25752	0.373476	0.466353	0.131786	0.161763	1.42572e-08	1.66165e-08	4.60401e-08	4.60401e-08
blood/urine/physical biomarkers	Blood biochemistry	-	30640	Apolipoprotein B	-	CNN1	19	11538717	11550323	Synonymous	128	11004	5.44018e-08	6.12606e-08	7.34546e-08	2.97563e-08	1.17652e-07	1.03892e-07	5.99696e-08	5.99696e-08
blood/urine/physical biomarkers	Blood biochemistry	-	30640	Apolipoprotein B	-	DMPK	19	45769717	45782552	Synonymous	294	4015	0.000507069	0.000533867	0.833814	0.837451	2.85292e-08	2.85621e-08	8.56323e-08	8.56323e-08
blood/urine/physical biomarkers	Blood biochemistry	-	30640	Apolipoprotein B	-	ATP13A1	19	19645198	19663693	Synonymous	525	18402	6.1675e-05	0.000100314	0.1652	0.189494	3.81314e-08	3.81011e-08	1.14292e-07	1.14292e-07
blood/urine/physical biomarkers	Blood biochemistry	-	30640	Apolipoprotein B	-	NECTIN2	19	44846175	44889228	Synonymous	222	10538	9.30883e-08	2.17066e-07	0.0484947	0.0506139	7.08383e-08	7.12104e-08	1.37903e-07	1.37903e-07
blood/urine/physical biomarkers	Blood biochemistry	-	30640	Apolipoprotein B	-	NOP53	19	47745522	47757058	Synonymous	215	10057	2.75935e-06	4.17363e-06	0.0232785	0.0255477	4.9886e-08	4.97857e-08	1.47298e-07	1.47298e-07
blood/urine/physical biomarkers	Blood biochemistry	-	30650	Aspartate aminotransferase (AST)	-	SLC30A10	1	219685427	219958647	Missense	301	3102	3.67773e-32	3.8036e-32	8.56338e-10	3.88072e-10	1.65813e-31	1.60835e-31	9.12825e-32	1.82565e-31
blood/urine/physical biomarkers	Blood biochemistry	-	30650	Aspartate aminotransferase (AST)	-	RNF149	2	101271219	101308701	Missense	305	8999	3.65386e-10	3.64573e-10	0.000205046	8.40113e-05	7.88316e-10	7.18143e-10	7.37029e-10	1.47406e-09
blood/urine/physical biomarkers	Blood biochemistry	-	30650	Aspartate aminotransferase (AST)	-	SOS1	2	38981396	39124345	Missense	735	17270	7.28938e-09	9.42193e-09	6.7014e-05	1.66514e-05	3.958e-08	3.24432e-08	2.00344e-08	4.00686e-08
blood/urine/physical biomarkers	Blood biochemistry	-	30650	Aspartate aminotransferase (AST)	-	SH3TC1	4	8182072	8241803	Missense	1362	64100	1.22149e-10	2.83844e-10	1.08753e-08	4.67033e-09	1.00126e-11	7.91436e-12	2.51845e-11	1.17817e-12
blood/urine/physical biomarkers	Blood biochemistry	-	30650	Aspartate aminotransferase (AST)	-	NOTCH4	6	32194843	32224067	Missense	1370	38493	4.32769e-21	3.53226e-20	2.62227e-17	4.46939e-19	9.03615e-16	6.84117e-16	2.29306e-20	4.58613e-20
blood/urine/physical biomarkers	Blood biochemistry	-	30650	Aspartate aminotransferase (AST)	-	C6orf10	6	32288526	32371912	Missense	349	22859	1.48535e-14	3.12008e-16	3.25314e-05	1.30566e-05	2.91899e-17	2.50675e-17	7.80236e-17	7.80236e-17
blood/urine/physical biomarkers	Blood biochemistry	-	30650	Aspartate aminotransferase (AST)	-	TNXB	6	32041153	32115334	Missense	3273	128705	1.06739e-17	1.77476e-17	2.2753e-05	7.77324e-07	1.13318e-15	8.64313e-16	3.94822e-17	7.89644e-17
blood/urine/physical biomarkers	Blood biochemistry	-	30650	Aspartate aminotransferase (AST)	-	TAP2	6	32821833	32838780	Missense	484	21021	7.61046e-13	9.29317e-13	0.000719012	0.000225857	1.06726e-10	8.99986e-11	2.48912e-12	4.28368e-12
blood/urine/physical biomarkers	Blood biochemistry	-	30650	Aspartate aminotransferase (AST)	-	ATP6V1G1	9	114587746	114598373	Missense	81	6442	1.05349e-09	1.051e-09	1.58987e-06	6.54332e-07	1.4178e-09	1.32988e-09	1.78565e-09	3.57129e-09
blood/urine/physical biomarkers	Blood biochemistry	-	30650	Aspartate aminotransferase (AST)	-	MRC1	10	17809344	17911170	Missense	972	21590	5.64833e-210	2.26976e-195	4.0711e-28	1.10915e-29	3.95383e-211	4.0265e-211	1.15612e-210	2.31224e-210
blood/urine/physical biomarkers	Blood biochemistry	-	30650	Aspartate aminotransferase (AST)	-	GOT1	10	99396870	99431569	Missense	234	2833	5.00781e-83	1.01273e-81	3.14758e-86	3.09697e-86	1.25016e-140	1.26266e-140	3.76914e-140	7.53827e-140
blood/urine/physical biomarkers	Blood biochemistry	-	30650	Aspartate aminotransferase (AST)	-	TMEM236	10	17752252	17800868	Missense	271	30416	1.18962e-67	2.68504e-63	0.000784645	0.000138919	1.76133e-37	1.42144e-37	7.13742e-67	1.42748e-66
blood/urine/physical biomarkers	Blood biochemistry	-	30650	Aspartate aminotransferase (AST)	-	CNNM1	10	99329099	99394330	Missense	627	8606	0.220266	0.230557	0.575511	0.595582	1.47771e-19	1.52673e-19	4.50545e-19	2.00485e-19
blood/urine/physical biomarkers	Blood biochemistry	-	30650	Aspartate aminotransferase (AST)	-	CTSD	11	1752752	1764573	Missense	340	7164	0.220554	0.2561	0.040241	0.0492268	0.00776316	0.00873885	0.0203204	6.50386e-10
blood/urine/physical biomarkers	Blood biochemistry	-	30650	Aspartate aminotransferase (AST)	-	ANO5	11	21799934	22283357	Missense	603	15466	1.26539e-10	2.76284e-10	3.75046e-10	2.94511e-10	1.02163e-06	9.60202e-07	3.41181e-10	6.82359e-10
blood/urine/physical biomarkers	Blood biochemistry	-	30650	Aspartate aminotransferase (AST)	-	NR1H3	11	47248300	47269032	Missense	444	6951	0.000270069	0.000420757	0.0185247	0.0213884	4.9979e-09	5.05727e-09	1.5082e-08	1.76708e-09
blood/urine/physical biomarkers	Blood biochemistry	-	30650	Aspartate aminotransferase (AST)	-	NOX4	11	89324356	89498187	Missense	491	23354	1.80131e-05	0.000144955	5.33034e-05	0.000172741	1.53839e-05	1.57447e-05	2.78448e-05	9.42124e-08
blood/urine/physical biomarkers	Blood biochemistry	-	30650	Aspartate aminotransferase (AST)	-	NR1H4	12	100473708	100564413	Missense	333	15126	7.06247e-06	6.23802e-06	0.00140039	0.000843709	1.07538e-05	9.42587e-06	1.19312e-05	5.66546e-08
blood/urine/physical biomarkers	Blood biochemistry	-	30650	Aspartate aminotransferase (AST)	-	FCGRT	19	49506816	49526333	Missense	307	11413	1.36976e-10	1.36889e-10	6.7666e-08	1.21806e-08	2.11648e-10	1.85346e-10	2.41714e-10	4.83427e-10
blood/urine/physical biomarkers	Blood biochemistry	-	30650	Aspartate aminotransferase (AST)	-	CKM	19	45306414	45322977	Missense	299	7552	8.61453e-10	8.06809e-10	0.000414471	0.000331098	1.33285e-09	1.27612e-09	1.52509e-09	3.05019e-09
blood/urine/physical biomarkers	Blood biochemistry	-	30650	Aspartate aminotransferase (AST)	-	RYR1	19	38433699	38587564	Missense	3767	65802	2.86093e-05	0.00015816	3.6955e-08	6.77426e-08	5.88383e-05	5.92128e-05	1.43209e-07	3.27153e-09
blood/urine/physical biomarkers	Blood biochemistry	-	30650	Aspartate aminotransferase (AST)	-	SH3TC1	4	8182072	8241803	Disruptive Missense	263	12774	6.59114e-13	7.71029e-13	1.33246e-12	1.91706e-13	1.87207e-12	1.584e-12	6.03295e-13	6.03295e-13
blood/urine/physical biomarkers	Blood biochemistry	-	30650	Aspartate aminotransferase (AST)	-	TAP2	6	32821833	32838780	Disruptive Missense	204	11323	4.99575e-12	6.57182e-12	5.18824e-08	1.11988e-08	5.53852e-11	4.90507e-11	1.53497e-11	1.53497e-11
blood/urine/physical biomarkers	Blood biochemistry	-	30650	Aspartate aminotransferase (AST)	-	NOTCH4	6	32194843	32224067	Disruptive Missense	410	15427	8.05126e-08	1.56348e-07	1.54048e-11	1.6994e-11	3.23101e-07	3.05052e-07	4.84714e-11	4.84714e-11
blood/urine/physical biomarkers	Blood biochemistry	-	30650	Aspartate aminotransferase (AST)	-	GOT1	10	99396870	99431569	Disruptive Missense	112	810	6.26792e-60	9.48284e-60	6.58625e-131	9.89396e-131	2.39986e-107	2.42192e-107	2.37245e-130	2.37245e-130
blood/urine/physical biomarkers	Blood biochemistry	-	30650	Aspartate aminotransferase (AST)	-	TMEM236	10	17752252	17800868	Disruptive Missense	54	14378	1.45336e-37	9.94215e-37	0.0605719	0.0163861	1.81208e-31	1.63163e-31	7.60798e-37	7.60798e-37
blood/urine/physical biomarkers	Blood biochemistry	-	30650	Aspartate aminotransferase (AST)	-	MRC1	10	17809344	17911170	Disruptive Missense	33	72	0.000150718	0.000151651	3.53043e-23	3.56988e-23	6.48399e-26	6.4934e-26	1.94306e-25	1.94306e-25
blood/urine/physical biomarkers	Blood biochemistry	-	30650	Aspartate aminotransferase (AST)	-	CNNM1	10	99329099	99394330	Disruptive Missense	216	2552	0.199817	0.215732	0.230365	0.245051	4.18226e-20	4.41947e-20	1.28928e-19	1.28928e-19
blood/urine/physical biomarkers	Blood biochemistry	-	30650	Aspartate aminotransferase (AST)	-	CTSD	11	1752752	1764573	Disruptive Missense	97	425	3.69616e-07	3.69707e-07	1.08696e-10	1.08164e-10	0.000315399	0.000315188	3.25193e-10	3.25193e-10
blood/urine/physical biomarkers	Blood biochemistry	-	30650	Aspartate aminotransferase (AST)	-	NR1H3	11	47248300	47269032	Disruptive Missense	222	2426	3.86225e-10	3.87912e-10	1.33753e-07	1.18989e-07	1.66832e-09	1.63752e-09	9.38521e-10	9.38521e-10
blood/urine/physical biomarkers	Blood biochemistry	-	30650	Aspartate aminotransferase (AST)	-	NOX4	11	89324356	89498187	Disruptive Missense	357	10723	7.41527e-08	8.9379e-08	2.68704e-08	1.53858e-08	7.68532e-06	7.0711e-06	4.7186e-08	4.7186e-08
blood/urine/physical biomarkers	Blood biochemistry	-	30650	Aspartate aminotransferase (AST)	-	NR1H4	12	100473708	100564413	Disruptive Missense	202	7249	3.5433e-06	3.61483e-06	8.47994e-09	1.0824e-08	4.73339e-06	4.45178e-06	2.83947e-08	2.83947e-08
blood/urine/physical biomarkers	Blood biochemistry	-	30650	Aspartate aminotransferase (AST)	-	RYR1	19	38433699	38587564	Disruptive Missense	2722	47890	2.22532e-05	0.000140741	4.03343e-10	8.72046e-10	4.23558e-05	4.3045e-05	1.65467e-09	1.65467e-09
blood/urine/physical biomarkers	Blood biochemistry	-	30650	Aspartate aminotransferase (AST)	-	TRIM40	6	30136108	30148735	pLoF	17	5944	8.75595e-08	8.75345e-08	4.48223e-07	3.36444e-07	8.17179e-08	8.1188e-08	1.14063e-07	1.14063e-07
blood/urine/physical biomarkers	Blood biochemistry	-	30650	Aspartate aminotransferase (AST)	-	TNFRSF10B	8	23020133	23069179	pLoF	28	941	3.58135e-08	3.59672e-08	7.56921e-10	7.6498e-10	4.09043e-08	4.07395e-08	2.19532e-09	2.19532e-09
blood/urine/physical biomarkers	Blood biochemistry	-	30650	Aspartate aminotransferase (AST)	-	MRC1	10	17809344	17911170	pLoF	65	152	1.63655e-45	1.67339e-45	1.3883e-109	1.38539e-109	3.50052e-89	3.49971e-89	4.16053e-109	4.16053e-109
blood/urine/physical biomarkers	Blood biochemistry	-	30650	Aspartate aminotransferase (AST)	-	GOT1	10	99396870	99431569	pLoF	19	129	6.55025e-23	7.10658e-23	5.02195e-57	5.55814e-57	1.39373e-66	1.39221e-66	4.17891e-66	4.17891e-66
blood/urine/physical biomarkers	Blood biochemistry	-	30650	Aspartate aminotransferase (AST)	-	SH3TC1	4	8182072	8241803	pLoF+D	384	19512	4.45895e-13	4.83085e-13	1.44034e-07	6.9841e-08	2.85138e-12	2.42133e-12	1.18194e-12	1.18194e-12
blood/urine/physical biomarkers	Blood biochemistry	-	30650	Aspartate aminotransferase (AST)	-	TAP2	6	32821833	32838780	pLoF+D	230	11428	4.9931e-12	6.56916e-12	2.75701e-08	6.04932e-09	5.56259e-11	4.92306e-11	1.53456e-11	1.53456e-11
blood/urine/physical biomarkers	Blood biochemistry	-	30650	Aspartate aminotransferase (AST)	-	NOTCH4	6	32194843	32224067	pLoF+D	500	16357	6.43031e-08	1.30897e-07	8.36318e-12	8.58758e-12	3.42199e-07	3.20677e-07	2.54187e-11	2.54187e-11
blood/urine/physical biomarkers	Blood biochemistry	-	30650	Aspartate aminotransferase (AST)	-	TRIM40	6	30136108	30148735	pLoF+D	24	5957	8.75497e-08	8.75273e-08	3.85534e-07	2.937e-07	8.17101e-08	8.11822e-08	1.12355e-07	1.12355e-07
blood/urine/physical biomarkers	Blood biochemistry	-	30650	Aspartate aminotransferase (AST)	-	TNFRSF10B	8	23020133	23069179	pLoF+D	46	977	3.61344e-08	3.62765e-08	7.96213e-10	7.94126e-10	4.0888e-08	4.07238e-08	2.29056e-09	2.29056e-09
blood/urine/physical biomarkers	Blood biochemistry	-	30650	Aspartate aminotransferase (AST)	-	GOT1	10	99396870	99431569	pLoF+D	131	939	4.17026e-67	6.99251e-67	2.0969e-178	3.66894e-178	3.29068e-162	3.31059e-162	8.00585e-178	8.00585e-178
blood/urine/physical biomarkers	Blood biochemistry	-	30650	Aspartate aminotransferase (AST)	-	MRC1	10	17809344	17911170	pLoF+D	98	224	4.44341e-29	4.65912e-29	8.81381e-127	8.97231e-127	1.07515e-113	1.07534e-113	2.66771e-126	2.66771e-126
blood/urine/physical biomarkers	Blood biochemistry	-	30650	Aspartate aminotransferase (AST)	-	TMEM236	10	17752252	17800868	pLoF+D	75	14545	1.42536e-37	9.80057e-37	0.030157	0.00775768	1.83139e-31	1.64587e-31	7.46629e-37	7.46629e-37
blood/urine/physical biomarkers	Blood biochemistry	-	30650	Aspartate aminotransferase (AST)	-	CNNM1	10	99329099	99394330	pLoF+D	240	2617	0.199032	0.214937	0.272899	0.287988	4.20498e-20	4.44218e-20	1.2961e-19	1.2961e-19
blood/urine/physical biomarkers	Blood biochemistry	-	30650	Aspartate aminotransferase (AST)	-	NR1H3	11	47248300	47269032	pLoF+D	264	2568	3.68565e-10	3.70674e-10	3.6834e-07	3.2763e-07	1.71227e-09	1.6802e-09	9.09647e-10	9.09647e-10
blood/urine/physical biomarkers	Blood biochemistry	-	30650	Aspartate aminotransferase (AST)	-	CTSD	11	1752752	1764573	pLoF+D	123	1011	0.0752372	0.0778973	4.49683e-09	5.19979e-09	0.000653035	0.000662352	1.44684e-08	1.44684e-08
blood/urine/physical biomarkers	Blood biochemistry	-	30650	Aspartate aminotransferase (AST)	-	NOX4	11	89324356	89498187	pLoF+D	417	11710	8.27287e-08	9.77698e-08	9.24301e-09	5.3691e-09	8.39392e-06	7.66151e-06	1.89271e-08	1.89271e-08
blood/urine/physical biomarkers	Blood biochemistry	-	30650	Aspartate aminotransferase (AST)	-	NR1H4	12	100473708	100564413	pLoF+D	234	7392	3.58548e-06	3.64722e-06	8.59009e-09	1.05452e-08	4.79731e-06	4.50009e-06	2.82716e-08	2.82716e-08
blood/urine/physical biomarkers	Blood biochemistry	-	30650	Aspartate aminotransferase (AST)	-	RYR1	19	38433699	38587564	pLoF+D	2926	49789	1.95039e-05	0.00012719	9.57675e-10	1.88063e-09	4.3987e-05	4.45962e-05	3.80702e-09	3.80702e-09
blood/urine/physical biomarkers	Blood biochemistry	-	30650	Aspartate aminotransferase (AST)	-	ATG4C	1	62784135	62865513	PTV	54	3361.01	4.9301e-05	5.30602e-05	1.72112e-08	2.04721e-08	0.000141499	0.000136757	5.60736e-08	5.60736e-08
blood/urine/physical biomarkers	Blood biochemistry	-	30650	Aspartate aminotransferase (AST)	-	APOB	2	21001429	21044073	PTV	144	802	0.000111783	0.000116707	6.6522e-14	6.8828e-14	2.03058e-05	2.03777e-05	2.02949e-13	2.02949e-13
blood/urine/physical biomarkers	Blood biochemistry	-	30650	Aspartate aminotransferase (AST)	-	TRIM40	6	30136108	30148735	PTV	20	6071	8.85876e-08	8.82928e-08	7.0917e-07	4.82818e-07	8.40305e-08	8.29017e-08	1.1986e-07	1.1986e-07
blood/urine/physical biomarkers	Blood biochemistry	-	30650	Aspartate aminotransferase (AST)	-	ABCB4	7	87401697	87480435	PTV	66	243	3.23819e-05	3.25134e-05	8.38047e-09	8.40222e-09	3.09037e-05	3.09303e-05	2.51607e-08	2.51607e-08
blood/urine/physical biomarkers	Blood biochemistry	-	30650	Aspartate aminotransferase (AST)	-	TNFRSF10B	8	23020133	23069179	PTV	40	1266	3.82283e-08	3.83079e-08	1.96893e-09	1.89424e-09	5.51162e-08	5.45079e-08	5.33542e-09	5.33542e-09
blood/urine/physical biomarkers	Blood biochemistry	-	30650	Aspartate aminotransferase (AST)	-	MRC1	10	17809344	17911170	PTV	64	152	2.83012e-47	2.89806e-47	2.7928e-115	2.7879e-115	8.30001e-95	8.29774e-95	8.37105e-115	8.37105e-115
blood/urine/physical biomarkers	Blood biochemistry	-	30650	Aspartate aminotransferase (AST)	-	GOT1	10	99396870	99431569	PTV	20	89	8.43358e-55	8.71186e-55	9.36379e-109	9.37347e-109	7.6472e-77	7.64094e-77	2.81059e-108	2.81059e-108
blood/urine/physical biomarkers	Blood biochemistry	-	30650	Aspartate aminotransferase (AST)	-	ANO5	11	21799934	22283357	PTV	77	3325	6.93338e-26	7.71143e-26	3.20259e-32	3.0726e-32	1.84986e-25	1.80424e-25	9.40874e-32	9.40874e-32
blood/urine/physical biomarkers	Blood biochemistry	-	30650	Aspartate aminotransferase (AST)	-	ATG4C	1	62784135	62865513	PTV+D	88	3515.01	4.89812e-05	5.27527e-05	4.90544e-09	5.9536e-09	0.000145913	0.000140688	1.61345e-08	1.61345e-08
blood/urine/physical biomarkers	Blood biochemistry	-	30650	Aspartate aminotransferase (AST)	-	TNFSF10	3	172505508	172523507	PTV+D	90	470	0.00263047	0.00264174	2.56181e-09	2.56822e-09	0.00264385	0.00264885	7.69502e-09	7.69502e-09
blood/urine/physical biomarkers	Blood biochemistry	-	30650	Aspartate aminotransferase (AST)	-	SH3TC1	4	8182072	8241803	PTV+D	405	19791	4.13287e-13	4.58824e-13	4.19616e-08	2.20838e-08	2.89711e-12	2.45224e-12	1.12099e-12	1.12099e-12
blood/urine/physical biomarkers	Blood biochemistry	-	30650	Aspartate aminotransferase (AST)	-	NOTCH4	6	32194843	32224067	PTV+D	523	16537	6.3296e-08	1.29301e-07	2.95867e-12	3.19144e-12	3.45614e-07	3.23447e-07	9.21163e-12	9.21163e-12
blood/urine/physical biomarkers	Blood biochemistry	-	30650	Aspartate aminotransferase (AST)	-	TAP2	6	32821833	32838780	PTV+D	236	11438	4.99633e-12	6.57233e-12	2.52461e-08	5.55412e-09	5.56258e-11	4.92305e-11	1.53528e-11	1.53528e-11
blood/urine/physical biomarkers	Blood biochemistry	-	30650	Aspartate aminotransferase (AST)	-	TRIM40	6	30136108	30148735	PTV+D	27	6084	8.85778e-08	8.82854e-08	6.12014e-07	4.22495e-07	8.40231e-08	8.28961e-08	1.18619e-07	1.18619e-07
blood/urine/physical biomarkers	Blood biochemistry	-	30650	Aspartate aminotransferase (AST)	-	TNFRSF10B	8	23020133	23069179	PTV+D	58	1302	3.85709e-08	3.86374e-08	1.85601e-09	1.77535e-09	5.51004e-08	5.44927e-08	5.04046e-09	5.04046e-09
blood/urine/physical biomarkers	Blood biochemistry	-	30650	Aspartate aminotransferase (AST)	-	GOT1	10	99396870	99431569	PTV+D	132	899	4.04392e-67	6.78831e-67	3.8623e-198	7.23479e-198	3.55292e-170	3.57802e-170	1.51083e-197	1.51083e-197
blood/urine/physical biomarkers	Blood biochemistry	-	30650	Aspartate aminotransferase (AST)	-	MRC1	10	17809344	17911170	PTV+D	97	224	4.70107e-30	4.93903e-30	7.51589e-132	7.65837e-132	4.37605e-119	4.37612e-119	2.27594e-131	2.27594e-131
blood/urine/physical biomarkers	Blood biochemistry	-	30650	Aspartate aminotransferase (AST)	-	TMEM236	10	17752252	17800868	PTV+D	79	14598	1.42906e-37	9.8193e-37	0.0281707	0.00722402	1.83855e-31	1.65114e-31	7.485e-37	7.485e-37
blood/urine/physical biomarkers	Blood biochemistry	-	30650	Aspartate aminotransferase (AST)	-	CNNM1	10	99329099	99394330	PTV+D	244	2659	0.181662	0.197306	0.149744	0.161623	4.28735e-20	4.52455e-20	1.32083e-19	1.32083e-19
blood/urine/physical biomarkers	Blood biochemistry	-	30650	Aspartate aminotransferase (AST)	-	ANO5	11	21799934	22283357	PTV+D	235	4332	6.27016e-26	7.05785e-26	1.25381e-34	6.56299e-35	2.30505e-25	2.20344e-25	2.5848e-34	2.5848e-34
blood/urine/physical biomarkers	Blood biochemistry	-	30650	Aspartate aminotransferase (AST)	-	NR1H3	11	47248300	47269032	PTV+D	270	2739	1.89315e-10	1.9309e-10	2.99165e-08	2.64791e-08	1.84672e-09	1.81169e-09	5.16094e-10	5.16094e-10
blood/urine/physical biomarkers	Blood biochemistry	-	30650	Aspartate aminotransferase (AST)	-	NOX4	11	89324356	89498187	PTV+D	426	11758	8.20526e-08	9.71245e-08	8.19298e-09	4.76802e-09	8.40619e-06	7.67142e-06	1.69243e-08	1.69243e-08
blood/urine/physical biomarkers	Blood biochemistry	-	30650	Aspartate aminotransferase (AST)	-	CTSD	11	1752752	1764573	PTV+D	127	901	0.0804504	0.0830539	6.90446e-09	7.79661e-09	0.00019227	0.000194726	2.19695e-08	2.19695e-08
blood/urine/physical biomarkers	Blood biochemistry	-	30650	Aspartate aminotransferase (AST)	-	NR1H4	12	100473708	100564413	PTV+D	236	7424	3.5328e-06	3.60674e-06	2.68443e-09	3.68273e-09	4.81984e-06	4.51708e-06	9.30166e-09	9.30166e-09
blood/urine/physical biomarkers	Blood biochemistry	-	30650	Aspartate aminotransferase (AST)	-	RYR1	19	38433699	38587564	PTV+D	2948	50026	1.93401e-05	0.000126407	7.45467e-10	1.4777e-09	4.42003e-05	4.47956e-05	2.97284e-09	2.97284e-09
blood/urine/physical biomarkers	Blood biochemistry	-	30650	Aspartate aminotransferase (AST)	-	TNXB	6	32041153	32115334	Synonymous	1580	78047.7	2.12594e-18	2.41205e-18	0.000110192	2.48632e-05	4.35207e-15	3.29942e-15	6.77581e-18	6.77581e-18
blood/urine/physical biomarkers	Blood biochemistry	-	30650	Aspartate aminotransferase (AST)	-	NDUFB8	10	100523740	100530000	Synonymous	55	1121	2.07738e-08	2.63653e-08	0.00282196	0.00292493	7.42303e-43	7.48879e-43	2.23673e-42	2.23673e-42
blood/urine/physical biomarkers	Blood biochemistry	-	30650	Aspartate aminotransferase (AST)	-	PPRC1	10	102132994	102150331	Synonymous	537	5541	0.00106937	0.00121015	0.458716	0.458912	4.39637e-24	4.41766e-24	1.3221e-23	1.3221e-23
blood/urine/physical biomarkers	Blood biochemistry	-	30650	Aspartate aminotransferase (AST)	-	MRC1	10	17809344	17911170	Synonymous	409	26072	1.18344e-16	8.25517e-15	0.861658	0.68776	6.02557e-16	6.54699e-16	6.66134e-16	6.66134e-16
blood/urine/physical biomarkers	Blood biochemistry	-	30650	Aspartate aminotransferase (AST)	-	HPSE2	10	98457077	99235862	Synonymous	166	2823	0.383865	0.393548	0.660878	0.66223	1.08687e-10	1.11371e-10	3.30037e-10	3.30037e-10
blood/urine/physical biomarkers	Blood biochemistry	-	30650	Aspartate aminotransferase (AST)	-	TMEM236	10	17752252	17800868	Synonymous	107	7496	9.10081e-08	1.55093e-07	8.18664e-08	5.24544e-08	3.27971e-06	3.09304e-06	1.21597e-07	1.21597e-07
blood/urine/physical biomarkers	Blood biochemistry	-	30660	Direct bilirubin	-	NR1I3	1	161229666	161238302	Missense	297	3176	0.0138279	0.014666	5.55234e-06	5.74415e-06	0.0287592	0.0289456	1.69298e-05	8.21472e-09
blood/urine/physical biomarkers	Blood biochemistry	-	30660	Direct bilirubin	-	UGT1A8	2	233617645	233773310	Missense	2172	64656	0	0	3.11495e-53	2.23406e-60	3.94336e-289	2.76566e-289	0	0
blood/urine/physical biomarkers	Blood biochemistry	-	30660	Direct bilirubin	-	UGT1A10	2	233636454	233773305	Missense	1929	58311	0	0	2.82664e-71	1.49549e-81	3.59966e-289	2.49949e-289	0	0
