## Supplementary Tables for "Rare coding and noncoding variants map 1,342 diseases and biomarkers in 490,549 whole genomes" (part 3 of 3)

### Sheet: Supplementary Table 10 (continued)
Supplementary Table 10. Significant coding associations for 398 biomarkers using the UK Biobank 500k WGS data. Results for the significant genes (STAAR-O P-value < 3.57E-07) are presented in the table. For each coding functional category, the STAAR-O P-value is a P-value from an omnibus test that aggregated SKAT(1,25), SKAT(1,1), Burden(1,25), Burden(1,1), ACAT-V(1,25), and ACAT-V(1,1) using Cauchy method. Eight statistical tests are shown for comparison: SKAT(1,25), SKAT(1,1), Burden(1,25), Burden(1,1), ACAT-V(1,25), ACAT-V(1,1), ACAT-O and STAAR-O. For each significant association, the table reports the Trait.category (blood/urine/physical biomarkers or NMR metabolomics), high-level group, Metabolite.sub.class, UKBB field ID, phenotype name, gene symbol, chromosome, gene start and end positions, functional category (Category), the number of rare variants (MAF < 1%) within that functional category in the gene (#SNV), the cumulative minor allele count (#cMAC), and P-values for SKAT(1,25), SKAT(1,1), Burden(1,25), Burden(1,1), ACAT-V(1,25), ACAT-V(1,1), ACAT-O, and STAAR-O.
blood/urine/physical biomarkers	Blood biochemistry	-	30660	Direct bilirubin	-	UGT1A9	2	233671853	233773300	Missense	1684	53265	0	0	2.72288e-84	1.33247e-95	3.27317e-289	2.29039e-289	0	0
blood/urine/physical biomarkers	Blood biochemistry	-	30660	Direct bilirubin	-	UGT1A7	2	233681938	233773299	Missense	1479	47921	0	0	1.2186e-81	4.30328e-93	2.92739e-289	2.06568e-289	0	0
blood/urine/physical biomarkers	Blood biochemistry	-	30660	Direct bilirubin	-	UGT1A6	2	233691607	233773300	Missense	1270	33487	7.48842e-172	3.41637e-160	7.30002e-24	1.33858e-21	8.04986e-66	8.00556e-66	4.49305e-171	8.98611e-171
blood/urine/physical biomarkers	Blood biochemistry	-	30660	Direct bilirubin	-	UGT1A5	2	233712992	233773299	Missense	1093	31722	7.03026e-171	2.30192e-159	4.5127e-20	5.16591e-18	7.65486e-66	7.63007e-66	4.21815e-170	8.43631e-170
blood/urine/physical biomarkers	Blood biochemistry	-	30660	Direct bilirubin	-	UGT1A4	2	233718778	233773299	Missense	902	27844	3.68419e-138	1.3913e-129	4.7883e-08	1.23443e-06	6.72537e-66	6.72044e-66	2.21051e-137	4.42102e-137
blood/urine/physical biomarkers	Blood biochemistry	-	30660	Direct bilirubin	-	UGT1A1	2	233760248	233773299	Missense	398	6191	2.93603e-39	4.59221e-38	8.91353e-132	2.01598e-131	4.99182e-25	5.04591e-25	3.70845e-131	7.4169e-131
blood/urine/physical biomarkers	Blood biochemistry	-	30660	Direct bilirubin	-	MROH2A	2	233775679	233833423	Missense	1196	39820	3.1363e-113	2.42049e-107	9.89874e-17	1.33587e-21	5.99311e-58	5.06602e-58	1.88178e-112	3.76356e-112
blood/urine/physical biomarkers	Blood biochemistry	-	30660	Direct bilirubin	-	UGT1A3	2	233729108	233773299	Missense	645	16143	1.22477e-69	2.69161e-65	3.6757e-52	2.64178e-49	8.72599e-27	7.85313e-27	7.34827e-69	1.46965e-68
blood/urine/physical biomarkers	Blood biochemistry	-	30660	Direct bilirubin	-	DGKD	2	233354507	233472104	Missense	801	7921	2.31016e-36	9.44527e-36	4.1975e-05	2.73957e-05	7.26224e-23	6.91251e-23	1.1137e-35	2.2274e-35
blood/urine/physical biomarkers	Blood biochemistry	-	30660	Direct bilirubin	-	USP40	2	233475520	233566782	Missense	783	17990	4.93222e-33	4.45305e-33	5.6072e-05	4.06651e-05	3.51849e-20	3.18622e-20	1.40412e-32	2.80824e-32
blood/urine/physical biomarkers	Blood biochemistry	-	30660	Direct bilirubin	-	SAG	2	233307816	233347055	Missense	324	14643	5.32542e-29	8.75224e-26	3.80584e-05	5.71481e-06	2.48945e-21	2.43561e-21	3.19331e-28	6.38662e-28
blood/urine/physical biomarkers	Blood biochemistry	-	30660	Direct bilirubin	-	TRPM8	2	233917398	234019522	Missense	783	12747	2.51463e-20	2.73232e-19	4.74115e-13	1.24334e-13	3.17382e-11	3.0491e-11	1.38162e-19	2.76324e-19
blood/urine/physical biomarkers	Blood biochemistry	-	30660	Direct bilirubin	-	HJURP	2	233833416	233854566	Missense	527	12959	1.37796e-19	9.73594e-19	0.342706	0.296546	8.75337e-16	8.25454e-16	7.24073e-19	1.44815e-18
blood/urine/physical biomarkers	Blood biochemistry	-	30660	Direct bilirubin	-	ATG16L1	2	233210051	233295674	Missense	318	3482	3.6789e-11	4.69168e-11	0.000254662	0.000188465	5.91221e-09	5.69057e-09	1.22847e-10	2.45694e-10
blood/urine/physical biomarkers	Blood biochemistry	-	30660	Direct bilirubin	-	INPP5D	2	233059967	233207903	Missense	678	18037	3.20967e-11	1.36981e-10	0.165151	0.0577214	4.49547e-08	3.6868e-08	1.55822e-10	3.11638e-10
blood/urine/physical biomarkers	Blood biochemistry	-	30660	Direct bilirubin	-	NR1I2	3	119780484	119818485	Missense	379	3470	0.000207585	0.000221048	2.29399e-06	2.3069e-06	4.68817e-08	4.68042e-08	1.37695e-07	1.07682e-07
blood/urine/physical biomarkers	Blood biochemistry	-	30660	Direct bilirubin	-	ALB	4	73397114	73421412	Missense	413	7418	0.00171521	0.00312386	0.0124154	0.0153577	1.00759e-14	1.08856e-14	3.15303e-14	6.30607e-14
blood/urine/physical biomarkers	Blood biochemistry	-	30660	Direct bilirubin	-	PAM	5	102753981	103031105	Missense	607	15294	5.62339e-08	5.55021e-08	5.2112e-07	1.20314e-07	1.24866e-07	9.9463e-08	9.36135e-08	1.87227e-07
blood/urine/physical biomarkers	Blood biochemistry	-	30660	Direct bilirubin	-	JAK2	9	4984390	5128183	Missense	738	19008	0.00966406	0.0245431	0.916488	0.86302	2.21034e-18	2.55572e-18	7.11155e-18	4.10528e-19
blood/urine/physical biomarkers	Blood biochemistry	-	30660	Direct bilirubin	-	ABCC2	10	99782640	99852594	Missense	993	32513	2.35637e-07	1.44527e-06	6.71045e-12	8.67405e-12	4.32012e-07	4.71965e-07	2.27002e-11	2.09105e-11
blood/urine/physical biomarkers	Blood biochemistry	-	30660	Direct bilirubin	-	HBB	11	5225464	5229395	Missense	110	2327	6.2867e-11	8.70169e-11	4.8558e-11	4.07096e-11	1.19306e-10	1.21399e-10	6.72828e-11	1.34566e-10
blood/urine/physical biomarkers	Blood biochemistry	-	30660	Direct bilirubin	-	SLCO1B3	12	20810702	20916911	Missense	545	11724	2.21998e-13	2.95248e-12	1.05836e-42	3.96014e-42	5.91683e-21	5.99367e-21	5.01097e-42	1.00219e-41
blood/urine/physical biomarkers	Blood biochemistry	-	30660	Direct bilirubin	-	SLCO1B1	12	21131202	21239246	Missense	496	8230	3.55402e-05	4.69103e-05	5.55013e-14	8.8947e-14	1.43956e-05	1.43369e-05	2.05058e-13	4.10116e-13
blood/urine/physical biomarkers	Blood biochemistry	-	30660	Direct bilirubin	-	NR1I3	1	161229666	161238302	Disruptive Missense	148	1242	0.00120139	0.00123072	1.3679e-09	1.37101e-09	0.0178973	0.0179346	4.10836e-09	4.10836e-09
blood/urine/physical biomarkers	Blood biochemistry	-	30660	Direct bilirubin	-	UGT1A1	2	233760248	233773299	Disruptive Missense	154	1790	3.5878e-25	5.19695e-25	8.70016e-70	1.07968e-69	1.32976e-14	1.33121e-14	2.89072e-69	2.89072e-69
blood/urine/physical biomarkers	Blood biochemistry	-	30660	Direct bilirubin	-	UGT1A3	2	233729108	233773299	Disruptive Missense	182	2014	7.4916e-26	1.10087e-25	3.94711e-57	4.66038e-57	1.47519e-14	1.47664e-14	1.28226e-56	1.28226e-56
blood/urine/physical biomarkers	Blood biochemistry	-	30660	Direct bilirubin	-	UGT1A9	2	233671853	233773300	Disruptive Missense	307	3612	6.52979e-40	1.28998e-39	2.83881e-56	2.70411e-56	1.98876e-16	1.96136e-16	8.30947e-56	8.30947e-56
blood/urine/physical biomarkers	Blood biochemistry	-	30660	Direct bilirubin	-	UGT1A10	2	233636454	233773305	Disruptive Missense	338	4126	1.13896e-32	1.34045e-32	3.2311e-54	3.23095e-54	2.29166e-16	2.26118e-16	9.69307e-54	9.69307e-54
blood/urine/physical biomarkers	Blood biochemistry	-	30660	Direct bilirubin	-	UGT1A7	2	233681938	233773299	Disruptive Missense	283	3419	1.61287e-38	3.01038e-38	2.51926e-53	2.43977e-53	1.90348e-16	1.87769e-16	7.43664e-53	7.43664e-53
blood/urine/physical biomarkers	Blood biochemistry	-	30660	Direct bilirubin	-	UGT1A4	2	233718778	233773299	Disruptive Missense	216	2490	3.79762e-27	5.74838e-27	1.04427e-52	1.17317e-52	1.848e-14	1.84949e-14	3.31491e-52	3.31491e-52
blood/urine/physical biomarkers	Blood biochemistry	-	30660	Direct bilirubin	-	UGT1A8	2	233617645	233773310	Disruptive Missense	368	4343	1.17681e-32	1.38419e-32	1.15656e-50	1.09733e-50	2.39181e-16	2.35921e-16	3.37851e-50	3.37851e-50
blood/urine/physical biomarkers	Blood biochemistry	-	30660	Direct bilirubin	-	UGT1A6	2	233691607	233773300	Disruptive Missense	262	2874	2.57633e-29	4.03578e-29	1.98178e-43	2.29148e-43	2.10743e-14	2.10907e-14	6.37622e-43	6.37622e-43
blood/urine/physical biomarkers	Blood biochemistry	-	30660	Direct bilirubin	-	UGT1A5	2	233712992	233773299	Disruptive Missense	246	2804	3.5097e-29	5.47212e-29	1.05365e-41	1.21152e-41	2.0707e-14	2.07252e-14	3.38124e-41	3.38124e-41
blood/urine/physical biomarkers	Blood biochemistry	-	30660	Direct bilirubin	-	DGKD	2	233354507	233472104	Disruptive Missense	253	2916	4.97849e-30	9.74276e-30	7.20692e-06	4.27639e-06	2.67359e-23	2.59202e-23	1.97691e-29	1.97691e-29
blood/urine/physical biomarkers	Blood biochemistry	-	30660	Direct bilirubin	-	TRPM8	2	233917398	234019522	Disruptive Missense	167	4040	1.62042e-11	1.68019e-11	1.82158e-06	6.95322e-07	2.49606e-11	2.39225e-11	2.95426e-11	2.95426e-11
blood/urine/physical biomarkers	Blood biochemistry	-	30660	Direct bilirubin	-	NR1I2	3	119780484	119818485	Disruptive Missense	242	2176	6.07214e-06	6.66944e-06	0.000199719	0.00019771	2.96421e-08	2.95823e-08	8.84114e-08	8.84114e-08
blood/urine/physical biomarkers	Blood biochemistry	-	30660	Direct bilirubin	-	JAK2	9	4984390	5128183	Disruptive Missense	226	1823	1.07797e-19	1.0678e-19	0.00189566	0.0017204	2.06366e-19	2.04108e-19	2.11365e-19	2.11365e-19
blood/urine/physical biomarkers	Blood biochemistry	-	30660	Direct bilirubin	-	ABCC2	10	99782640	99852594	Disruptive Missense	495	16421	0.00035432	0.00137945	3.77907e-12	2.22536e-11	2.18049e-07	2.39193e-07	1.93824e-11	1.93824e-11
blood/urine/physical biomarkers	Blood biochemistry	-	30660	Direct bilirubin	-	SLCO1B3	12	20810702	20916911	Disruptive Missense	78	784.002	2.12446e-13	2.18063e-13	4.91441e-19	4.65765e-19	7.14084e-12	7.09437e-12	1.43477e-18	1.43477e-18
blood/urine/physical biomarkers	Blood biochemistry	-	30660	Direct bilirubin	-	SPTA1	1	158610706	158686715	pLoF	103	269	7.114e-06	7.13784e-06	2.04731e-14	2.04708e-14	2.08777e-09	2.0889e-09	6.15064e-14	6.15064e-14
blood/urine/physical biomarkers	Blood biochemistry	-	30660	Direct bilirubin	-	UGT1A8	2	233617645	233773310	pLoF	116	1577	4.83289e-26	5.0371e-26	5.02463e-23	3.07917e-23	2.79616e-25	2.74263e-25	1.25473e-25	1.25473e-25
blood/urine/physical biomarkers	Blood biochemistry	-	30660	Direct bilirubin	-	UGT1A10	2	233636454	233773305	pLoF	104	1539	4.84859e-26	5.05284e-26	2.5262e-22	1.54449e-22	2.76684e-25	2.71445e-25	1.25723e-25	1.25723e-25
blood/urine/physical biomarkers	Blood biochemistry	-	30660	Direct bilirubin	-	APOB	2	21001429	21044073	pLoF	109	524	0.000328328	0.000343256	3.06457e-17	3.29788e-17	2.56762e-10	2.58119e-10	9.53083e-17	9.53083e-17
blood/urine/physical biomarkers	Blood biochemistry	-	30660	Direct bilirubin	-	UGT1A1	2	233760248	233773299	pLoF	21	106	3.45681e-05	3.4701e-05	1.04008e-08	1.03934e-08	0.00251278	0.00251345	3.11818e-08	3.11818e-08
blood/urine/physical biomarkers	Blood biochemistry	-	30660	Direct bilirubin	-	SAG	2	233307816	233347055	pLoF	31	300	4.9352e-08	4.95107e-08	0.0110263	0.0107577	1.299e-07	1.29547e-07	1.07377e-07	1.07377e-07
blood/urine/physical biomarkers	Blood biochemistry	-	30660	Direct bilirubin	-	ABCC2	10	99782640	99852594	pLoF	98	1105	2.88151e-09	2.90177e-09	1.00854e-09	9.18548e-10	7.62064e-09	7.52789e-09	1.97633e-09	1.97633e-09
blood/urine/physical biomarkers	Blood biochemistry	-	30660	Direct bilirubin	-	HBB	11	5225464	5229395	pLoF	25	138	5.75206e-07	5.81914e-07	4.21735e-11	4.21738e-11	0.000180351	0.000180341	1.26512e-10	1.26512e-10
blood/urine/physical biomarkers	Blood biochemistry	-	30660	Direct bilirubin	-	SLCO1B1	12	21131202	21239246	pLoF	52	899	5.67877e-10	6.03504e-10	1.64562e-16	1.67237e-16	1.18723e-08	1.17473e-08	4.44089e-16	4.44089e-16
blood/urine/physical biomarkers	Blood biochemistry	-	30660	Direct bilirubin	-	SLCO1B3	12	20810702	20916911	pLoF	46	369.002	0.0081721	0.00822885	3.21279e-08	3.24825e-08	0.0251271	0.0251546	9.69121e-08	9.69121e-08
blood/urine/physical biomarkers	Blood biochemistry	-	30660	Direct bilirubin	-	SLC4A1	17	44248385	44268141	pLoF	25	162	0.0138587	0.01391	0.00863846	0.00872913	2.41279e-12	2.42466e-12	7.2562e-12	7.2562e-12
blood/urine/physical biomarkers	Blood biochemistry	-	30660	Direct bilirubin	-	NR1I3	1	161229666	161238302	pLoF+D	179	1581	0.0061152	0.00630177	2.81184e-09	2.84623e-09	0.0230549	0.023139	8.48679e-09	8.48679e-09
blood/urine/physical biomarkers	Blood biochemistry	-	30660	Direct bilirubin	-	PCSK9	1	55039548	55064852	pLoF+D	160	2753	0.0173958	0.0185765	6.18314e-08	7.2161e-08	0.015846	0.0160625	1.99792e-07	1.99792e-07
blood/urine/physical biomarkers	Blood biochemistry	-	30660	Direct bilirubin	-	UGT1A1	2	233760248	233773299	pLoF+D	175	1896	1.61638e-25	2.37267e-25	1.54324e-76	1.95854e-76	1.394e-14	1.39505e-14	5.17879e-76	5.17879e-76
blood/urine/physical biomarkers	Blood biochemistry	-	30660	Direct bilirubin	-	UGT1A10	2	233636454	233773305	pLoF+D	442	5665	6.0905e-53	2.60057e-52	6.34149e-75	3.91868e-75	9.95536e-25	9.68957e-25	1.45321e-74	1.45321e-74
blood/urine/physical biomarkers	Blood biochemistry	-	30660	Direct bilirubin	-	UGT1A8	2	233617645	233773310	pLoF+D	484	5920	6.24295e-53	2.66288e-52	8.65254e-72	5.08788e-72	1.02991e-24	1.00204e-24	1.92235e-71	1.92235e-71
blood/urine/physical biomarkers	Blood biochemistry	-	30660	Direct bilirubin	-	UGT1A3	2	233729108	233773299	pLoF+D	213	2186	3.14675e-26	4.69096e-26	2.43269e-62	2.87896e-62	1.58022e-14	1.58102e-14	7.91123e-62	7.91123e-62
blood/urine/physical biomarkers	Blood biochemistry	-	30660	Direct bilirubin	-	UGT1A9	2	233671853	233773300	pLoF+D	395	4319	1.77555e-40	3.60527e-40	3.02478e-58	2.80851e-58	2.35154e-16	2.31678e-16	8.73792e-58	8.73792e-58
blood/urine/physical biomarkers	Blood biochemistry	-	30660	Direct bilirubin	-	UGT1A7	2	233681938	233773299	pLoF+D	359	4046	5.55746e-39	1.06086e-38	6.99398e-56	6.66571e-56	2.22821e-16	2.19588e-16	2.04777e-55	2.04777e-55
blood/urine/physical biomarkers	Blood biochemistry	-	30660	Direct bilirubin	-	UGT1A4	2	233718778	233773299	pLoF+D	256	2796	1.73826e-27	2.66617e-27	3.65465e-55	4.14355e-55	2.05654e-14	2.05735e-14	1.16513e-54	1.16513e-54
blood/urine/physical biomarkers	Blood biochemistry	-	30660	Direct bilirubin	-	UGT1A6	2	233691607	233773300	pLoF+D	326	3361	1.25399e-29	1.98836e-29	3.44954e-44	3.93091e-44	2.43976e-14	2.44004e-14	1.10236e-43	1.10236e-43
blood/urine/physical biomarkers	Blood biochemistry	-	30660	Direct bilirubin	-	UGT1A5	2	233712992	233773299	pLoF+D	300	3222	1.63232e-29	2.57809e-29	4.53091e-43	5.18644e-43	2.36084e-14	2.36154e-14	1.45097e-42	1.45097e-42
blood/urine/physical biomarkers	Blood biochemistry	-	30660	Direct bilirubin	-	DGKD	2	233354507	233472104	pLoF+D	288	2997	4.79466e-30	9.40701e-30	8.90857e-06	5.30725e-06	2.68885e-23	2.60625e-23	1.90555e-29	1.90555e-29
blood/urine/physical biomarkers	Blood biochemistry	-	30660	Direct bilirubin	-	TRPM8	2	233917398	234019522	pLoF+D	249	4662	1.22585e-11	1.32542e-11	4.00266e-05	1.48396e-05	2.85641e-11	2.69684e-11	2.61879e-11	2.61879e-11
blood/urine/physical biomarkers	Blood biochemistry	-	30660	Direct bilirubin	-	SAG	2	233307816	233347055	pLoF+D	41	351	3.69624e-08	3.71576e-08	0.0334332	0.0327107	1.41393e-07	1.40957e-07	8.80619e-08	8.80619e-08
blood/urine/physical biomarkers	Blood biochemistry	-	30660	Direct bilirubin	-	NR1I2	3	119780484	119818485	pLoF+D	270	2360	7.73545e-06	8.46509e-06	0.00071799	0.000710587	3.1961e-08	3.18919e-08	9.53982e-08	9.53982e-08
blood/urine/physical biomarkers	Blood biochemistry	-	30660	Direct bilirubin	-	JAK2	9	4984390	5128183	pLoF+D	278	2038	1.3202e-19	1.30332e-19	0.00238589	0.00217708	2.25901e-19	2.23393e-19	2.48442e-19	2.48442e-19
blood/urine/physical biomarkers	Blood biochemistry	-	30660	Direct bilirubin	-	ABCC2	10	99782640	99852594	pLoF+D	593	17526	4.14485e-05	0.000270406	1.23833e-16	1.58076e-15	7.75765e-08	8.58749e-08	8.88178e-16	8.88178e-16
blood/urine/physical biomarkers	Blood biochemistry	-	30660	Direct bilirubin	-	SLCO1B3	12	20810702	20916911	pLoF+D	124	1153	5.14431e-14	5.35061e-14	1.25567e-25	1.20156e-25	1.02018e-11	1.01249e-11	3.68406e-25	3.68406e-25
blood/urine/physical biomarkers	Blood biochemistry	-	30660	Direct bilirubin	-	SLCO1B1	12	21131202	21239246	pLoF+D	109	1256	2.56115e-10	2.77293e-10	1.43718e-20	1.42263e-20	1.54789e-08	1.52622e-08	4.28959e-20	4.28959e-20
blood/urine/physical biomarkers	Blood biochemistry	-	30660	Direct bilirubin	-	SLC4A1	17	44248385	44268141	pLoF+D	255	3467	0.226743	0.242495	2.47787e-05	3.15909e-05	1.77139e-10	1.83824e-10	5.41256e-10	5.41256e-10
blood/urine/physical biomarkers	Blood biochemistry	-	30660	Direct bilirubin	-	SPTA1	1	158610706	158686715	PTV	114	308	2.06486e-05	2.07301e-05	1.96067e-14	1.9639e-14	1.15353e-10	1.15411e-10	5.88418e-14	5.88418e-14
blood/urine/physical biomarkers	Blood biochemistry	-	30660	Direct bilirubin	-	UGT1A8	2	233617645	233773310	PTV	180	3604	8.53847e-35	1.42205e-34	0.0130529	0.0120912	6.69575e-25	6.5421e-25	3.20106e-34	3.20106e-34
blood/urine/physical biomarkers	Blood biochemistry	-	30660	Direct bilirubin	-	UGT1A10	2	233636454	233773305	PTV	162	3499	8.66171e-35	1.44183e-34	0.0126099	0.011672	6.58229e-25	6.43301e-25	3.24663e-34	3.24663e-34
blood/urine/physical biomarkers	Blood biochemistry	-	30660	Direct bilirubin	-	APOB	2	21001429	21044073	PTV	135	734	2.17784e-09	2.39988e-09	1.65429e-28	1.77449e-28	3.18877e-12	3.20068e-12	5.13686e-28	5.13686e-28
blood/urine/physical biomarkers	Blood biochemistry	-	30660	Direct bilirubin	-	UGT1A1	2	233760248	233773299	PTV	28	186	7.92891e-09	8.02087e-09	8.45971e-18	8.45857e-18	2.65382e-05	2.65133e-05	2.53774e-17	2.53774e-17
blood/urine/physical biomarkers	Blood biochemistry	-	30660	Direct bilirubin	-	UGT1A3	2	233729108	233773299	PTV	51	1159	7.1725e-11	9.4908e-11	0.0317779	0.0287973	3.85931e-14	3.88283e-14	1.16129e-13	1.16129e-13
blood/urine/physical biomarkers	Blood biochemistry	-	30660	Direct bilirubin	-	UGT1A9	2	233671853	233773300	PTV	144	2657	6.77213e-14	1.01268e-13	0.0134326	0.0120641	8.73353e-14	8.73625e-14	1.26232e-13	1.26232e-13
blood/urine/physical biomarkers	Blood biochemistry	-	30660	Direct bilirubin	-	UGT1A4	2	233718778	233773299	PTV	69	1460	3.16791e-11	4.26334e-11	0.00393643	0.00353456	4.82465e-14	4.84399e-14	1.44995e-13	1.44995e-13
blood/urine/physical biomarkers	Blood biochemistry	-	30660	Direct bilirubin	-	UGT1A5	2	233712992	233773299	PTV	88	1920	1.06535e-12	1.48783e-12	6.24446e-05	5.43626e-05	6.40462e-14	6.42586e-14	1.82965e-13	1.82965e-13
blood/urine/physical biomarkers	Blood biochemistry	-	30660	Direct bilirubin	-	UGT1A7	2	233681938	233773299	PTV	124	2362	2.39141e-13	3.46215e-13	0.00107599	0.000946336	7.78364e-14	7.79327e-14	1.83187e-13	1.83187e-13
blood/urine/physical biomarkers	Blood biochemistry	-	30660	Direct bilirubin	-	UGT1A6	2	233691607	233773300	PTV	102	2038	1.13493e-12	1.58208e-12	0.000181638	0.000158523	6.76642e-14	6.78399e-14	1.93401e-13	1.93401e-13
blood/urine/physical biomarkers	Blood biochemistry	-	30660	Direct bilirubin	-	MROH2A	2	233775679	233833423	PTV	127	3729	4.47043e-13	6.35601e-13	8.54435e-07	5.5166e-07	3.93123e-10	3.77674e-10	1.57263e-12	1.57263e-12
blood/urine/physical biomarkers	Blood biochemistry	-	30660	Direct bilirubin	-	SAG	2	233307816	233347055	PTV	35	335	5.01835e-08	5.0336e-08	0.00607601	0.00592885	1.47476e-07	1.47008e-07	1.12408e-07	1.12408e-07
blood/urine/physical biomarkers	Blood biochemistry	-	30660	Direct bilirubin	-	ABCC2	10	99782640	99852594	PTV	120	1310	2.01103e-09	2.04401e-09	2.98809e-13	2.77054e-13	8.91538e-09	8.78845e-09	8.62532e-13	8.62532e-13
blood/urine/physical biomarkers	Blood biochemistry	-	30660	Direct bilirubin	-	HBB	11	5225464	5229395	PTV	38	262	2.46408e-12	2.50541e-12	1.72296e-20	1.72037e-20	1.17998e-05	1.18038e-05	5.16499e-20	5.16499e-20
blood/urine/physical biomarkers	Blood biochemistry	-	30660	Direct bilirubin	-	SLCO1B3	12	20810702	20916911	PTV	76	3728	1.94016e-58	2.29159e-58	2.22019e-55	2.04641e-56	1.02341e-57	9.80376e-58	5.18649e-58	5.18649e-58
blood/urine/physical biomarkers	Blood biochemistry	-	30660	Direct bilirubin	-	SLCO1B1	12	21131202	21239246	PTV	69	1076	5.43124e-10	5.77745e-10	3.63214e-17	3.5746e-17	1.39456e-08	1.37659e-08	1.08094e-16	1.08094e-16
blood/urine/physical biomarkers	Blood biochemistry	-	30660	Direct bilirubin	-	SLC4A1	17	44248385	44268141	PTV	27	490	0.19934	0.201695	0.334253	0.34126	5.48741e-13	5.5697e-13	1.65845e-12	1.65845e-12
blood/urine/physical biomarkers	Blood biochemistry	-	30660	Direct bilirubin	-	NR1I3	1	161229666	161238302	PTV+D	192	1835	5.69635e-05	5.96526e-05	7.47002e-13	7.52022e-13	0.00209124	0.00208441	2.24865e-12	2.24865e-12
blood/urine/physical biomarkers	Blood biochemistry	-	30660	Direct bilirubin	-	PCSK9	1	55039548	55064852	PTV+D	171	2871	0.0167917	0.0179684	2.3145e-08	2.71384e-08	0.0164213	0.0166281	7.49491e-08	7.49491e-08
blood/urine/physical biomarkers	Blood biochemistry	-	30660	Direct bilirubin	-	UGT1A1	2	233760248	233773299	PTV+D	182	1976	2.7928e-26	4.21227e-26	2.92962e-84	3.84792e-84	1.33011e-14	1.33159e-14	9.97967e-84	9.97967e-84
blood/urine/physical biomarkers	Blood biochemistry	-	30660	Direct bilirubin	-	UGT1A10	2	233636454	233773305	PTV+D	500	7625	1.16282e-61	7.91667e-61	3.8137e-41	3.55249e-41	1.37705e-24	1.34078e-24	6.08336e-61	6.08336e-61
blood/urine/physical biomarkers	Blood biochemistry	-	30660	Direct bilirubin	-	UGT1A8	2	233617645	233773310	PTV+D	548	7947	1.17879e-61	8.02027e-61	7.17319e-39	6.4068e-39	1.41982e-24	1.38194e-24	6.16644e-61	6.16644e-61
blood/urine/physical biomarkers	Blood biochemistry	-	30660	Direct bilirubin	-	UGT1A9	2	233671853	233773300	PTV+D	451	6269	9.2152e-44	3.69302e-43	1.08654e-25	1.49867e-25	3.56049e-16	3.51505e-16	4.42496e-43	4.42496e-43
blood/urine/physical biomarkers	Blood biochemistry	-	30660	Direct bilirubin	-	UGT1A7	2	233681938	233773299	PTV+D	407	5781	3.98583e-42	1.4548e-41	7.88068e-23	1.07634e-22	3.30385e-16	3.26328e-16	1.87719e-41	1.87719e-41
blood/urine/physical biomarkers	Blood biochemistry	-	30660	Direct bilirubin	-	UGT1A3	2	233729108	233773299	PTV+D	233	3173	2.19726e-25	5.49205e-25	2.69475e-30	5.22262e-30	1.93941e-14	1.94683e-14	1.06653e-29	1.06653e-29
blood/urine/physical biomarkers	Blood biochemistry	-	30660	Direct bilirubin	-	DGKD	2	233354507	233472104	PTV+D	298	3067	4.76686e-30	9.35614e-30	2.23969e-05	1.34729e-05	2.73607e-23	2.65029e-23	1.89476e-29	1.89476e-29
blood/urine/physical biomarkers	Blood biochemistry	-	30660	Direct bilirubin	-	UGT1A6	2	233691607	233773300	PTV+D	364	4912	2.54407e-29	7.40896e-29	1.23364e-16	1.84527e-16	3.01655e-14	3.02452e-14	1.13627e-28	1.13627e-28
blood/urine/physical biomarkers	Blood biochemistry	-	30660	Direct bilirubin	-	UGT1A5	2	233712992	233773299	PTV+D	334	4724	2.88121e-29	8.36323e-29	1.32359e-15	1.95866e-15	2.91625e-14	2.92486e-14	1.28577e-28	1.28577e-28
blood/urine/physical biomarkers	Blood biochemistry	-	30660	Direct bilirubin	-	UGT1A4	2	233718778	233773299	PTV+D	285	3950	1.47763e-26	3.91624e-26	1.7992e-25	2.95943e-25	2.42812e-14	2.43517e-14	5.87384e-26	5.87384e-26
blood/urine/physical biomarkers	Blood biochemistry	-	30660	Direct bilirubin	-	MROH2A	2	233775679	233833423	PTV+D	147	3965	4.40484e-13	6.26992e-13	1.0685e-05	6.89138e-06	4.16759e-10	3.99506e-10	1.55043e-12	1.55043e-12
blood/urine/physical biomarkers	Blood biochemistry	-	30660	Direct bilirubin	-	TRPM8	2	233917398	234019522	PTV+D	255	4703	1.23136e-11	1.33042e-11	3.55463e-05	1.31787e-05	2.87645e-11	2.71371e-11	2.63169e-11	2.63169e-11
blood/urine/physical biomarkers	Blood biochemistry	-	30660	Direct bilirubin	-	APOB	2	21001429	21044073	PTV+D	209	2324	0.00265837	0.00307422	4.64163e-07	6.78478e-07	3.97252e-09	4.05559e-09	1.19538e-08	1.19538e-08
blood/urine/physical biomarkers	Blood biochemistry	-	30660	Direct bilirubin	-	SAG	2	233307816	233347055	PTV+D	45	386	3.75844e-08	3.77763e-08	0.019113	0.0186959	1.58983e-07	1.58432e-07	9.13515e-08	9.13515e-08
blood/urine/physical biomarkers	Blood biochemistry	-	30660	Direct bilirubin	-	NR1I2	3	119780484	119818485	PTV+D	276	2412	8.08231e-06	8.83837e-06	0.000738102	0.000730325	3.26232e-08	3.25499e-08	9.73793e-08	9.73793e-08
blood/urine/physical biomarkers	Blood biochemistry	-	30660	Direct bilirubin	-	JAK2	9	4984390	5128183	PTV+D	282	2050	1.33506e-19	1.31769e-19	0.00201044	0.00183354	2.25903e-19	2.23396e-19	2.50184e-19	2.50184e-19
blood/urine/physical biomarkers	Blood biochemistry	-	30660	Direct bilirubin	-	ABCC2	10	99782640	99852594	PTV+D	615	17731	3.96559e-05	0.00026171	3.4716e-18	6.0436e-17	7.84399e-08	8.67083e-08	1.96981e-17	1.96981e-17
blood/urine/physical biomarkers	Blood biochemistry	-	30660	Direct bilirubin	-	HBB	11	5225464	5229395	PTV+D	98	779	0.000610448	0.00065121	5.82065e-11	6.41794e-11	5.85039e-05	5.87322e-05	1.83142e-10	1.83142e-10
blood/urine/physical biomarkers	Blood biochemistry	-	30660	Direct bilirubin	-	SLCO1B3	12	20810702	20916911	PTV+D	154	4512.01	1.13184e-59	1.92614e-59	2.15327e-72	2.75788e-73	1.21792e-57	1.14893e-57	1.46685e-72	1.46685e-72
blood/urine/physical biomarkers	Blood biochemistry	-	30660	Direct bilirubin	-	SLCO1B1	12	21131202	21239246	PTV+D	126	1433	2.44958e-10	2.65465e-10	2.66448e-21	2.58664e-21	1.75507e-08	1.72794e-08	7.87495e-21	7.87495e-21
blood/urine/physical biomarkers	Blood biochemistry	-	30660	Direct bilirubin	-	SLC4A1	17	44248385	44268141	PTV+D	257	3795	0.250323	0.266096	0.000128163	0.000157361	8.75259e-11	9.05996e-11	2.67109e-10	2.67109e-10
blood/urine/physical biomarkers	Blood biochemistry	-	30660	Direct bilirubin	-	UGT1A8	2	233617645	233773310	Synonymous	926	37212	1.26369e-136	4.22676e-120	2.89134e-109	5.49096e-121	2.32621e-67	1.72795e-67	7.58213e-136	7.58213e-136
blood/urine/physical biomarkers	Blood biochemistry	-	30660	Direct bilirubin	-	UGT1A10	2	233636454	233773305	Synonymous	829	35131	3.10244e-135	3.51623e-119	6.37301e-121	2.51978e-132	2.18839e-67	1.63751e-67	1.85918e-134	1.85918e-134
blood/urine/physical biomarkers	Blood biochemistry	-	30660	Direct bilirubin	-	UGT1A9	2	233671853	233773300	Synonymous	714	33499	1.31365e-134	9.19477e-119	3.04744e-121	1.91547e-132	2.08358e-67	1.5684e-67	7.8282e-134	7.8282e-134
blood/urine/physical biomarkers	Blood biochemistry	-	30660	Direct bilirubin	-	MROH2A	2	233775679	233833423	Synonymous	499	23390	1.584e-103	1.61725e-93	0.00117485	1.16873e-06	1.69578e-52	1.53369e-52	9.50402e-103	9.50402e-103
blood/urine/physical biomarkers	Blood biochemistry	-	30660	Direct bilirubin	-	UGT1A7	2	233681938	233773299	Synonymous	615	24713	2.45039e-98	4.03595e-91	1.63936e-75	7.89421e-80	2.6125e-46	2.23933e-46	1.47023e-97	1.47023e-97
blood/urine/physical biomarkers	Blood biochemistry	-	30660	Direct bilirubin	-	UGT1A6	2	233691607	233773300	Synonymous	517	23628	5.07737e-98	7.20432e-91	9.04335e-76	5.15539e-80	2.50875e-46	2.15717e-46	3.04642e-97	3.04642e-97
blood/urine/physical biomarkers	Blood biochemistry	-	30660	Direct bilirubin	-	UGT1A5	2	233712992	233773299	Synonymous	452	21319	1.64066e-93	4.96121e-87	4.42644e-65	3.74137e-69	2.25942e-46	1.95021e-46	9.84395e-93	9.84395e-93
blood/urine/physical biomarkers	Blood biochemistry	-	30660	Direct bilirubin	-	UGT1A4	2	233718778	233773299	Synonymous	369	14277	3.70918e-60	2.66048e-57	4.6844e-23	3.0279e-24	2.36959e-27	2.40654e-27	2.22241e-59	2.22241e-59
blood/urine/physical biomarkers	Blood biochemistry	-	30660	Direct bilirubin	-	UGT1A3	2	233729108	233773299	Synonymous	261	10708	7.13072e-53	1.66698e-50	1.37055e-20	1.44763e-21	1.7647e-27	1.80412e-27	4.26021e-52	4.26021e-52
blood/urine/physical biomarkers	Blood biochemistry	-	30660	Direct bilirubin	-	TRPM8	2	233917398	234019522	Synonymous	365	18096	1.1349e-40	1.32807e-38	1.41381e-15	3.4143e-16	3.30442e-28	3.16773e-28	6.75168e-40	6.75168e-40
blood/urine/physical biomarkers	Blood biochemistry	-	30660	Direct bilirubin	-	UGT1A1	2	233760248	233773299	Synonymous	166	7223	1.24062e-37	1.01145e-36	2.05977e-35	3.04061e-36	1.07429e-22	1.04884e-22	6.36497e-37	6.36497e-37
blood/urine/physical biomarkers	Blood biochemistry	-	30660	Direct bilirubin	-	NEU2	2	233032672	233035057	Synonymous	123	10362	1.91744e-31	2.45862e-30	3.8542e-20	7.28851e-22	7.69431e-25	6.71085e-25	1.06723e-30	1.06723e-30
blood/urine/physical biomarkers	Blood biochemistry	-	30660	Direct bilirubin	-	DGKD	2	233354507	233472104	Synonymous	456	18881	9.66718e-27	5.05811e-24	0.00551214	0.00157491	3.2476e-19	3.36896e-19	5.78924e-26	5.78924e-26
blood/urine/physical biomarkers	Blood biochemistry	-	30660	Direct bilirubin	-	ATG16L1	2	233210051	233295674	Synonymous	183	4200	4.28522e-14	5.96724e-14	8.38396e-05	5.25417e-05	5.77132e-10	5.56615e-10	1.49658e-13	1.49658e-13
blood/urine/physical biomarkers	Blood biochemistry	-	30660	Direct bilirubin	-	GIGYF2	2	232697299	232860575	Synonymous	376	11921	4.92068e-10	8.68411e-10	0.000135871	7.07222e-05	1.01265e-06	9.55892e-07	1.88335e-09	1.88335e-09
blood/urine/physical biomarkers	Blood biochemistry	-	30660	Direct bilirubin	-	USP40	2	233475520	233566782	Synonymous	297	7733	8.03182e-09	1.36003e-08	3.44424e-08	3.39661e-08	4.23066e-08	4.31011e-08	1.97794e-08	1.97794e-08
blood/urine/physical biomarkers	Blood biochemistry	-	30660	Direct bilirubin	-	INPP5D	2	233059967	233207903	Synonymous	388	7988	2.04643e-07	3.56349e-07	0.213938	0.204749	2.58304e-08	2.53949e-08	6.99425e-08	6.99425e-08
blood/urine/physical biomarkers	Blood biochemistry	-	30660	Direct bilirubin	-	SLCO1B7	12	20962768	21092745	Synonymous	162	7973	1.733e-24	1.67772e-24	6.35333e-14	1.6961e-15	2.20395e-24	1.9967e-24	2.82003e-24	2.82003e-24
blood/urine/physical biomarkers	Blood biochemistry	-	30660	Direct bilirubin	-	SLCO1B3	12	20810702	20916911	Synonymous	175	7609.06	4.97732e-18	4.98629e-18	7.8387e-09	1.41238e-09	1.08121e-17	9.8564e-18	1.00771e-17	1.00771e-17
blood/urine/physical biomarkers	Blood biochemistry	-	30670	Urea	-	GON4L	1	155749662	155859400	Missense	1450	29356	7.60593e-08	1.28675e-07	0.00167111	0.000992045	0.000201058	0.000192715	2.86657e-07	2.86657e-07
blood/urine/physical biomarkers	Blood biochemistry	-	30670	Urea	-	COL4A3	2	227164565	227314792	Missense	1082	34225	1.65685e-06	2.39333e-06	8.08892e-09	6.43995e-09	0.000937161	0.000831755	2.14339e-08	7.73392e-12
blood/urine/physical biomarkers	Blood biochemistry	-	30670	Urea	-	TFCP2L1	2	121216587	121285207	Missense	290	10297	7.86658e-07	9.20754e-07	7.03698e-09	5.6339e-09	0.000256174	0.000242055	1.86354e-08	1.86354e-08
blood/urine/physical biomarkers	Blood biochemistry	-	30670	Urea	-	RBM47	4	40423267	40630875	Missense	447	9206	4.57222e-20	4.94533e-20	9.07424e-24	1.59858e-24	1.04351e-19	9.37147e-20	8.15417e-24	1.63083e-23
blood/urine/physical biomarkers	Blood biochemistry	-	30670	Urea	-	SLC34A3	9	137230757	137236554	Missense	607	31713	0.000256454	0.00142659	3.55336e-05	0.000139651	4.69388e-11	5.26649e-11	1.48912e-10	2.96375e-10
blood/urine/physical biomarkers	Blood biochemistry	-	30670	Urea	-	CLDN10	13	95433604	95579759	Missense	207	1733	9.18963e-07	9.33043e-07	3.94925e-14	3.94377e-14	8.44153e-06	8.48049e-06	1.1835e-13	2.35256e-13
blood/urine/physical biomarkers	Blood biochemistry	-	30670	Urea	-	SLC12A1	15	48178438	48304078	Missense	903	20146	1.68849e-12	2.96336e-12	3.14924e-10	1.49769e-10	3.26737e-10	2.80409e-10	6.34126e-12	7.13762e-12
blood/urine/physical biomarkers	Blood biochemistry	-	30670	Urea	-	NFAT5	16	69565094	69704666	Missense	858	13953	7.44806e-10	8.84681e-10	0.0109354	0.00439324	4.81817e-09	4.17537e-09	2.05477e-09	2.05477e-09
blood/urine/physical biomarkers	Blood biochemistry	-	30670	Urea	-	COL4A3	2	227164565	227314792	Disruptive Missense	671	18363	1.17164e-06	1.95639e-06	1.04681e-12	1.67769e-12	0.000469515	0.000440652	3.86768e-12	3.86768e-12
blood/urine/physical biomarkers	Blood biochemistry	-	30670	Urea	-	SLC34A3	9	137230757	137236554	Disruptive Missense	143	1956	4.36279e-08	4.39794e-08	1.35824e-08	1.32392e-08	9.40619e-07	9.34316e-07	3.04645e-08	3.04645e-08
blood/urine/physical biomarkers	Blood biochemistry	-	30670	Urea	-	CLDN10	13	95433604	95579759	Disruptive Missense	124	978	3.7475e-06	3.77046e-06	6.32864e-12	6.33433e-12	2.74343e-06	2.76357e-06	1.89945e-11	1.89945e-11
blood/urine/physical biomarkers	Blood biochemistry	-	30670	Urea	-	SLC12A1	15	48178438	48304078	Disruptive Missense	575	11619	3.96093e-11	4.56514e-11	4.86243e-12	2.12551e-12	1.81028e-10	1.59822e-10	8.16258e-12	8.16258e-12
blood/urine/physical biomarkers	Blood biochemistry	-	30670	Urea	-	COL4A4	2	227002711	227164453	pLoF	53	613	3.38021e-06	3.39635e-06	3.8926e-09	4.11522e-09	3.74369e-06	3.74335e-06	1.19755e-08	1.19755e-08
blood/urine/physical biomarkers	Blood biochemistry	-	30670	Urea	-	COL4A3	2	227164565	227314792	pLoF+D	767	20247	1.17379e-06	1.9544e-06	1.93767e-12	2.35978e-12	0.000525125	0.00048434	6.384e-12	6.384e-12
blood/urine/physical biomarkers	Blood biochemistry	-	30670	Urea	-	SLC34A1	5	177379235	177398848	pLoF+D	188	5964.01	0.000429282	0.000441508	7.76968e-08	1.06555e-07	0.000727852	0.000682399	2.69508e-07	2.69508e-07
blood/urine/physical biomarkers	Blood biochemistry	-	30670	Urea	-	SLC34A3	9	137230757	137236554	pLoF+D	184	2634	1.79489e-08	1.98662e-08	1.19138e-13	1.15551e-13	1.26333e-06	1.25887e-06	3.51941e-13	3.51941e-13
blood/urine/physical biomarkers	Blood biochemistry	-	30670	Urea	-	CLDN10	13	95433604	95579759	pLoF+D	140	1114	3.36922e-06	3.39236e-06	4.24376e-13	4.24598e-13	1.0913e-06	1.09976e-06	1.27354e-12	1.27354e-12
blood/urine/physical biomarkers	Blood biochemistry	-	30670	Urea	-	SLC12A1	15	48178438	48304078	pLoF+D	646	12056	3.86535e-11	4.4784e-11	5.57095e-13	2.5394e-13	1.86833e-10	1.64373e-10	1.03584e-12	1.03584e-12
blood/urine/physical biomarkers	Blood biochemistry	-	30670	Urea	-	COL4A4	2	227002711	227164453	PTV	65	665	3.1231e-06	3.14417e-06	3.35351e-10	3.58095e-10	3.92293e-06	3.91809e-06	1.03884e-09	1.03884e-09
blood/urine/physical biomarkers	Blood biochemistry	-	30670	Urea	-	SLC34A3	9	137230757	137236554	PTV	52	962	0.000190223	0.000192553	1.43198e-08	1.46066e-08	0.000574123	0.000568786	4.33809e-08	4.33809e-08
blood/urine/physical biomarkers	Blood biochemistry	-	30670	Urea	-	CLDN10	13	95433604	95579759	PTV	12	60	3.22388e-08	3.22312e-08	7.81753e-08	7.79533e-08	4.2082e-08	4.20708e-08	4.43797e-08	4.43797e-08
blood/urine/physical biomarkers	Blood biochemistry	-	30670	Urea	-	PKD1	16	2088710	2135898	PTV	85	487	0.151951	0.153605	1.11043e-05	1.15843e-05	2.50253e-20	2.52714e-20	7.54432e-20	7.54432e-20
blood/urine/physical biomarkers	Blood biochemistry	-	30670	Urea	-	COL4A3	2	227164565	227314792	PTV+D	763	19130	1.20832e-06	1.99985e-06	1.30883e-13	2.28987e-13	0.000488922	0.000455435	4.99822e-13	4.99822e-13
blood/urine/physical biomarkers	Blood biochemistry	-	30670	Urea	-	COL4A4	2	227002711	227164453	PTV+D	757	6538	1.80506e-06	1.84943e-06	6.8362e-08	6.78309e-08	3.5994e-05	3.5411e-05	1.96584e-07	1.96584e-07
blood/urine/physical biomarkers	Blood biochemistry	-	30670	Urea	-	SLC34A1	5	177379235	177398848	PTV+D	201	6025.01	0.000432117	0.00044389	6.02112e-08	8.29016e-08	0.000733769	0.000687236	2.09219e-07	2.09219e-07
blood/urine/physical biomarkers	Blood biochemistry	-	30670	Urea	-	SLC34A3	9	137230757	137236554	PTV+D	195	2918	1.25934e-08	1.4035e-08	3.49805e-15	3.3993e-15	1.41361e-06	1.40746e-06	1.03251e-14	1.03251e-14
blood/urine/physical biomarkers	Blood biochemistry	-	30670	Urea	-	CLDN10	13	95433604	95579759	PTV+D	136	1038	7.13874e-07	7.33327e-07	1.66878e-15	1.69768e-15	2.88884e-07	2.91068e-07	5.10703e-15	5.10703e-15
blood/urine/physical biomarkers	Blood biochemistry	-	30670	Urea	-	SLC12A1	15	48178438	48304078	PTV+D	653	12107	3.86203e-11	4.4754e-11	1.25478e-12	5.52048e-13	1.87302e-10	1.6474e-10	2.24898e-12	2.24898e-12
blood/urine/physical biomarkers	Blood biochemistry	-	30670	Urea	-	EFNA4	1	155063731	155069553	Synonymous	78	5952	1.87783e-22	1.85248e-22	2.30309e-18	3.72468e-19	1.96936e-22	1.88442e-22	2.84211e-22	2.84211e-22
blood/urine/physical biomarkers	Blood biochemistry	-	30670	Urea	-	ZBTB7B	1	155002630	155018522	Synonymous	172	9320	1.98321e-20	2.03001e-20	1.03862e-15	1.06711e-16	4.35592e-20	3.89258e-20	4.0448e-20	4.0448e-20
blood/urine/physical biomarkers	Blood biochemistry	-	30680	Calcium	-	ALPL	1	21509372	21578412	Missense	349	5580	3.04474e-05	3.26455e-05	5.52385e-10	5.8316e-10	0.00245305	0.00245547	1.70204e-09	2.62739e-10
blood/urine/physical biomarkers	Blood biochemistry	-	30680	Calcium	-	CNNM4	2	96760902	96811891	Missense	455	3947	0.00347753	0.00365389	1.81519e-05	1.84324e-05	0.00173696	0.0017486	5.40289e-05	3.7137e-12
blood/urine/physical biomarkers	Blood biochemistry	-	30680	Calcium	-	CASR	3	122183683	122291629	Missense	543	7696	2.42017e-48	6.44249e-45	3.66596e-14	1.70717e-15	4.47891e-72	4.6022e-72	1.36192e-71	2.72383e-71
blood/urine/physical biomarkers	Blood biochemistry	-	30680	Calcium	-	PARP9	3	122527924	122564577	Missense	518	13803	3.18879e-17	3.27444e-17	4.74703e-09	1.99478e-10	7.94875e-17	6.60297e-17	6.69458e-17	1.33892e-16
blood/urine/physical biomarkers	Blood biochemistry	-	30680	Calcium	-	SLC15A2	3	121894089	121944102	Missense	474	4611	1.36356e-08	1.78109e-08	3.09438e-06	2.96762e-06	2.24727e-11	2.21809e-11	6.68804e-11	1.33761e-10
blood/urine/physical biomarkers	Blood biochemistry	-	30680	Calcium	-	ALB	4	73397114	73421412	Missense	428	7919	1.32429e-08	8.02275e-08	2.10581e-11	3.25327e-11	2.82361e-22	2.93829e-22	8.63943e-22	2.72071e-28
blood/urine/physical biomarkers	Blood biochemistry	-	30680	Calcium	-	GCM2	6	10873223	10881941	Missense	306	8329	7.47192e-06	2.67436e-05	5.42645e-07	8.51952e-07	1.82359e-13	1.8876e-13	5.56444e-13	2.10942e-15
blood/urine/physical biomarkers	Blood biochemistry	-	30680	Calcium	-	SNX8	7	2251770	2354318	Missense	407	12506	1.9486e-08	8.2334e-09	0.000144841	0.000108096	3.54215e-09	3.31046e-09	7.92415e-09	1.58483e-08
blood/urine/physical biomarkers	Blood biochemistry	-	30680	Calcium	-	A1CF	10	50799409	50885675	Missense	367	11395	3.44669e-08	3.8333e-08	6.40943e-07	1.72395e-07	6.49481e-08	5.69504e-08	6.28816e-08	1.25763e-07
blood/urine/physical biomarkers	Blood biochemistry	-	30680	Calcium	-	ASAH2B	10	50739318	50816495	Missense	217	9957	4.81573e-08	4.76819e-08	3.3326e-05	7.3567e-06	5.50009e-08	5.05658e-08	7.51303e-08	1.50261e-07
blood/urine/physical biomarkers	Blood biochemistry	-	30680	Calcium	-	RAB38	11	88113242	88175467	Missense	147	10377	2.00817e-09	5.75007e-09	6.52476e-15	7.98747e-15	5.30865e-07	4.69748e-07	2.17604e-14	4.34097e-14
blood/urine/physical biomarkers	Blood biochemistry	-	30680	Calcium	-	SERPINA1	14	94376747	94390693	Missense	339	13677	5.48705e-17	5.97141e-17	0.000172039	0.000113164	2.7286e-16	2.53906e-16	1.44268e-16	1.15264e-16
blood/urine/physical biomarkers	Blood biochemistry	-	30680	Calcium	-	FCGRT	19	49506816	49526333	Missense	300	10542	6.0049e-50	8.41184e-50	2.01907e-50	3.19961e-53	2.84671e-49	2.49135e-49	1.91452e-52	3.82904e-52
blood/urine/physical biomarkers	Blood biochemistry	-	30680	Calcium	-	ALPL	1	21509372	21578412	Disruptive Missense	289	4339	1.26502e-05	1.33642e-05	4.58811e-11	4.91354e-11	0.0016316	0.00163539	1.42357e-10	1.42357e-10
blood/urine/physical biomarkers	Blood biochemistry	-	30680	Calcium	-	CNNM4	2	96760902	96811891	Disruptive Missense	155	668	0.000430971	0.000437988	6.16403e-13	6.21488e-13	0.000270311	0.000270762	1.85685e-12	1.85685e-12
blood/urine/physical biomarkers	Blood biochemistry	-	30680	Calcium	-	CASR	3	122183683	122291629	Disruptive Missense	290	1480	1.49975e-09	1.85287e-09	1.6238e-30	2.08719e-30	6.61048e-40	6.6793e-40	1.99341e-39	1.99341e-39
blood/urine/physical biomarkers	Blood biochemistry	-	30680	Calcium	-	ALB	4	73397114	73421412	Disruptive Missense	76	1075	3.39894e-25	3.89492e-25	5.05954e-29	4.10914e-29	3.99101e-23	3.95175e-23	1.36035e-28	1.36035e-28
blood/urine/physical biomarkers	Blood biochemistry	-	30680	Calcium	-	GCM2	6	10873223	10881941	Disruptive Missense	45	1224	8.3996e-15	8.75188e-15	3.83887e-16	3.29402e-16	2.79601e-14	2.76478e-14	1.11022e-15	1.11022e-15
blood/urine/physical biomarkers	Blood biochemistry	-	30680	Calcium	-	SERPINA1	14	94376747	94390693	Disruptive Missense	145	7575	3.95372e-17	4.03345e-17	3.26796e-11	8.1833e-12	1.5364e-16	1.42453e-16	9.59701e-17	9.59701e-17
blood/urine/physical biomarkers	Blood biochemistry	-	30680	Calcium	-	DGKD	2	233354507	233472104	pLoF	37	95	0.00917693	0.00919134	8.01893e-09	8.0295e-09	5.60716e-08	5.6141e-08	2.10606e-08	2.10606e-08
blood/urine/physical biomarkers	Blood biochemistry	-	30680	Calcium	-	CASR	3	122183683	122291629	pLoF	21	36	4.52994e-15	4.5421e-15	3.93239e-20	3.93005e-20	3.93239e-20	3.93005e-20	5.8968e-20	5.8968e-20
blood/urine/physical biomarkers	Blood biochemistry	-	30680	Calcium	-	ALB	4	73397114	73421412	pLoF	35	139	2.49559e-06	2.53943e-06	8.87886e-13	8.94064e-13	1.49962e-07	1.50122e-07	2.67297e-12	2.67297e-12
blood/urine/physical biomarkers	Blood biochemistry	-	30680	Calcium	-	ALPL	1	21509372	21578412	pLoF+D	313	4572	9.31158e-06	9.8786e-06	4.68062e-13	5.12521e-13	0.000721219	0.000727013	1.46794e-12	1.46794e-12
blood/urine/physical biomarkers	Blood biochemistry	-	30680	Calcium	-	CNNM4	2	96760902	96811891	pLoF+D	168	754	4.3603e-06	4.46743e-06	4.68188e-17	4.71627e-17	1.45548e-05	1.45851e-05	1.4097e-16	1.4097e-16
blood/urine/physical biomarkers	Blood biochemistry	-	30680	Calcium	-	CASR	3	122183683	122291629	pLoF+D	311	1516	8.19328e-10	1.02145e-09	3.25313e-37	4.40757e-37	3.09696e-51	3.13185e-51	9.34292e-51	9.34292e-51
blood/urine/physical biomarkers	Blood biochemistry	-	30680	Calcium	-	ALB	4	73397114	73421412	pLoF+D	110	1212	1.52317e-25	1.79629e-25	2.1562e-38	1.98479e-38	4.32161e-23	4.27078e-23	6.20083e-38	6.20083e-38
blood/urine/physical biomarkers	Blood biochemistry	-	30680	Calcium	-	GCM2	6	10873223	10881941	pLoF+D	60	1274	8.19229e-15	8.54558e-15	4.21159e-15	3.44189e-15	2.84717e-14	2.81361e-14	7.21645e-15	7.21645e-15
blood/urine/physical biomarkers	Blood biochemistry	-	30680	Calcium	-	SERPINA1	14	94376747	94390693	pLoF+D	165	7709	3.82718e-17	3.92645e-17	2.87581e-12	7.60814e-13	1.55745e-16	1.44193e-16	9.37018e-17	9.37018e-17
blood/urine/physical biomarkers	Blood biochemistry	-	30680	Calcium	-	CYP24A1	20	54153449	54173973	pLoF+D	171	4592	0.00104522	0.00118915	5.37999e-08	6.36447e-08	0.00251419	0.00254306	1.74916e-07	1.74916e-07
blood/urine/physical biomarkers	Blood biochemistry	-	30680	Calcium	-	DGKD	2	233354507	233472104	PTV	47	175	7.53631e-05	7.55583e-05	7.47059e-13	7.48243e-13	3.48053e-10	3.48643e-10	2.23821e-12	2.23821e-12
blood/urine/physical biomarkers	Blood biochemistry	-	30680	Calcium	-	CASR	3	122183683	122291629	PTV	25	42	2.95547e-16	2.96484e-16	1.89654e-24	1.89558e-24	1.89654e-24	1.89558e-24	2.84409e-24	2.84409e-24
blood/urine/physical biomarkers	Blood biochemistry	-	30680	Calcium	-	ALB	4	73397114	73421412	PTV	38	180	2.14107e-21	2.21894e-21	5.52591e-26	5.51002e-26	1.8518e-20	1.85157e-20	1.65534e-25	1.65534e-25
blood/urine/physical biomarkers	Blood biochemistry	-	30680	Calcium	-	ALPL	1	21509372	21578412	PTV+D	322	4657	8.11471e-06	8.62837e-06	7.04962e-14	7.79263e-14	0.00061499	0.000620209	2.22156e-13	2.22156e-13
blood/urine/physical biomarkers	Blood biochemistry	-	30680	Calcium	-	CNNM4	2	96760902	96811891	PTV+D	172	769	4.24996e-06	4.35478e-06	3.0837e-17	3.10558e-17	9.38678e-06	9.40622e-06	9.28381e-17	9.28381e-17
blood/urine/physical biomarkers	Blood biochemistry	-	30680	Calcium	-	CASR	3	122183683	122291629	PTV+D	315	1522	7.76296e-10	9.68587e-10	1.29207e-38	1.77118e-38	9.45541e-54	9.56562e-54	2.85306e-53	2.85306e-53
blood/urine/physical biomarkers	Blood biochemistry	-	30680	Calcium	-	ALB	4	73397114	73421412	PTV+D	113	1253	1.16654e-26	1.50454e-26	7.00025e-47	7.51726e-47	4.48133e-23	4.42494e-23	2.17486e-46	2.17486e-46
blood/urine/physical biomarkers	Blood biochemistry	-	30680	Calcium	-	HGFAC	4	3441887	3449495	PTV+D	297	4938.03	9.1686e-05	9.61835e-05	2.4739e-09	2.29223e-09	0.000776204	0.000742194	7.1386e-09	7.1386e-09
blood/urine/physical biomarkers	Blood biochemistry	-	30680	Calcium	-	GCM2	6	10873223	10881941	PTV+D	61	1275	8.19444e-15	8.54773e-15	5.14243e-15	4.19056e-15	2.84709e-14	2.81354e-14	8.10463e-15	8.10463e-15
blood/urine/physical biomarkers	Blood biochemistry	-	30680	Calcium	-	SERPINA1	14	94376747	94390693	PTV+D	173	7752	3.8248e-17	3.92444e-17	2.01334e-12	5.35965e-13	1.56172e-16	1.44546e-16	9.36579e-17	9.36579e-17
blood/urine/physical biomarkers	Blood biochemistry	-	30680	Calcium	-	G6PC	17	42900797	42913369	PTV+D	120	1548	9.15177e-05	9.31907e-05	9.72568e-08	9.5297e-08	0.0143622	0.0142963	2.88498e-07	2.88498e-07
blood/urine/physical biomarkers	Blood biochemistry	-	30680	Calcium	-	CYP24A1	20	54153449	54173973	PTV+D	180	4793	0.00106244	0.00120628	3.70672e-08	4.256e-08	0.00255007	0.0025768	1.18866e-07	1.18866e-07
blood/urine/physical biomarkers	Blood biochemistry	-	30680	Calcium	-	CASR	3	122183683	122291629	Synonymous	318	10169	2.12066e-21	2.32806e-21	2.28335e-17	7.55005e-19	4.08145e-21	3.60304e-21	4.21048e-21	4.21048e-21
blood/urine/physical biomarkers	Blood biochemistry	-	30680	Calcium	-	ILDR1	3	121987323	122022258	Synonymous	162	8491	2.68995e-10	3.0201e-10	1.06461e-07	2.73093e-08	5.77913e-10	5.22086e-10	5.59677e-10	5.59677e-10
blood/urine/physical biomarkers	Blood biochemistry	-	30680	Calcium	-	MED25	19	49818279	49840383	Synonymous	273	14531	8.41283e-12	9.43581e-12	0.00450944	0.000909745	3.10549e-11	2.61067e-11	2.03149e-11	2.03149e-11
blood/urine/physical biomarkers	Blood biochemistry	-	30690	Cholesterol	-	PCSK9	1	55039548	55064852	Missense	559	7638	1.76726e-99	5.0944e-98	2.53278e-129	1.51194e-130	5.27113e-71	5.02507e-71	8.56064e-130	1.70946e-129
blood/urine/physical biomarkers	Blood biochemistry	-	30690	Cholesterol	-	ANGPTL3	1	62597487	62606159	Missense	288	13263	0.000222956	0.00192125	4.08223e-06	3.88876e-05	7.39647e-36	9.12289e-36	2.45084e-35	4.90168e-35
blood/urine/physical biomarkers	Blood biochemistry	-	30690	Cholesterol	-	DOCK7	1	62454298	62688368	Missense	1553	28419	7.00144e-05	0.000761511	0.0167258	0.0226784	1.62866e-35	1.822e-35	5.15973e-35	1.03195e-34
blood/urine/physical biomarkers	Blood biochemistry	-	30690	Cholesterol	-	SYPL2	1	109466628	109482137	Missense	204	11017	5.31223e-17	5.74732e-17	4.92253e-10	9.20759e-11	3.88583e-16	3.48738e-16	1.44274e-16	1.44274e-16
blood/urine/physical biomarkers	Blood biochemistry	-	30690	Cholesterol	-	AMIGO1	1	109504175	109509738	Missense	230	9291	7.81542e-13	7.65383e-13	8.04307e-07	1.21334e-07	1.03239e-12	9.35129e-13	1.29763e-12	1.29763e-12
blood/urine/physical biomarkers	Blood biochemistry	-	30690	Cholesterol	-	CELSR2	1	109250019	109275750	Missense	2070	60254	1.89436e-12	1.09335e-11	0.419474	0.404651	3.59724e-07	3.08031e-07	9.68758e-12	1.93752e-11
blood/urine/physical biomarkers	Blood biochemistry	-	30690	Cholesterol	-	PGM1	1	63593276	63660245	Missense	524	6546	0.00311344	0.00398751	0.411231	0.415422	3.53928e-08	3.56173e-08	1.06513e-07	1.41577e-08
blood/urine/physical biomarkers	Blood biochemistry	-	30690	Cholesterol	-	APOB	2	21001429	21044073	Missense	3198	98381	1.18225e-84	5.64321e-72	0.363803	0.170102	1.86582e-99	2.14495e-99	5.98701e-99	2.38201e-100
blood/urine/physical biomarkers	Blood biochemistry	-	30690	Cholesterol	-	ABCG5	2	43812472	43838865	Missense	593	22493	3.65812e-28	2.5035e-25	3.561e-45	9.78043e-45	2.05867e-23	1.91637e-23	1.56631e-44	3.13263e-44
blood/urine/physical biomarkers	Blood biochemistry	-	30690	Cholesterol	-	ABCG8	2	43831942	43882987	Missense	834	23365	1.45166e-28	4.45095e-28	7.90344e-11	2.63995e-11	2.23737e-23	1.95456e-23	6.56779e-28	1.31356e-27
blood/urine/physical biomarkers	Blood biochemistry	-	30690	Cholesterol	-	TDRD15	2	21123917	21143272	Missense	1211	30909	2.55565e-10	1.39516e-09	0.0202915	0.00685739	1.89419e-07	1.53554e-07	1.2927e-09	2.5854e-09
blood/urine/physical biomarkers	Blood biochemistry	-	30690	Cholesterol	-	SF3B1	2	197389784	197435091	Missense	323	1730	0.0285971	0.0303397	0.0189325	0.0192428	1.72282e-07	1.73844e-07	5.19171e-07	1.32934e-08
blood/urine/physical biomarkers	Blood biochemistry	-	30690	Cholesterol	-	SLC33A1	3	155821024	155854456	Missense	348	12324	2.72782e-09	2.72478e-09	0.00801315	0.00513681	6.71065e-09	6.20211e-09	5.74797e-09	4.16496e-09
blood/urine/physical biomarkers	Blood biochemistry	-	30690	Cholesterol	-	STAB1	3	52495338	52524495	Missense	2007	57259	0.000175805	0.000232253	2.6198e-09	2.84526e-09	0.00471882	0.00405928	8.18352e-09	1.63582e-08
blood/urine/physical biomarkers	Blood biochemistry	-	30690	Cholesterol	-	FGB	4	154562956	154571086	Missense	338	9742	1.71231e-22	1.68945e-22	1.63701e-14	8.37969e-16	2.73422e-22	2.4468e-22	3.07638e-22	2.68607e-22
blood/urine/physical biomarkers	Blood biochemistry	-	30690	Cholesterol	-	UGT2B7	4	69051363	69112987	Missense	436	11874	3.81482e-10	3.87471e-10	2.34933e-07	7.09948e-08	9.70628e-10	8.43618e-10	8.06867e-10	1.4746e-12
blood/urine/physical biomarkers	Blood biochemistry	-	30690	Cholesterol	-	ANKDD1B	5	75611459	75671846	Missense	395	20796	2.59567e-09	1.78685e-09	0.000516487	0.000203346	1.62014e-09	1.39572e-09	2.63318e-09	2.63318e-09
blood/urine/physical biomarkers	Blood biochemistry	-	30690	Cholesterol	-	FAM71B	5	157161846	157166264	Missense	466	16105	5.28223e-08	4.60972e-08	0.0237258	0.0080003	8.18118e-08	6.88748e-08	8.90642e-08	8.90642e-08
blood/urine/physical biomarkers	Blood biochemistry	-	30690	Cholesterol	-	ITK	5	157142933	157255191	Missense	832	22741	7.30212e-08	5.84246e-08	0.177998	0.082582	1.17834e-07	9.56442e-08	1.20596e-07	2.41193e-07
blood/urine/physical biomarkers	Blood biochemistry	-	30690	Cholesterol	-	SLC22A3	6	160348268	160452581	Missense	422	6954	1.18609e-11	2.5431e-11	0.00265494	0.00271867	9.63586e-18	9.53226e-18	2.87513e-17	5.75027e-17
blood/urine/physical biomarkers	Blood biochemistry	-	30690	Cholesterol	-	TNXB	6	32041153	32115334	Missense	3275	129194	3.30244e-09	3.59277e-09	0.000417383	0.000109444	2.14457e-08	1.63561e-08	8.70925e-09	1.74185e-08
blood/urine/physical biomarkers	Blood biochemistry	-	30690	Cholesterol	-	NOTCH4	6	32194843	32224067	Missense	1374	38651	4.5316e-09	4.23155e-09	0.129049	0.0575088	2.61316e-08	1.97787e-08	1.09926e-08	2.19853e-08
blood/urine/physical biomarkers	Blood biochemistry	-	30690	Cholesterol	-	PLG	6	160702238	160753315	Missense	539	29532	4.41438e-09	6.82937e-09	0.0311782	0.0145211	5.23628e-07	4.33067e-07	1.59076e-08	2.91151e-08
blood/urine/physical biomarkers	Blood biochemistry	-	30690	Cholesterol	-	C6orf10	6	32288526	32371912	Missense	351	22944	2.25428e-06	3.85036e-07	0.0100789	0.00478699	1.81309e-08	1.55687e-08	4.90087e-08	4.90087e-08
blood/urine/physical biomarkers	Blood biochemistry	-	30690	Cholesterol	-	TAP2	6	32821833	32838780	Missense	484	21093	7.00669e-08	3.78886e-08	0.0021552	0.00120906	8.86746e-08	7.47836e-08	9.18616e-08	5.91609e-08
blood/urine/physical biomarkers	Blood biochemistry	-	30690	Cholesterol	-	VARS	6	31777518	31795953	Missense	803	25664	3.07984e-08	3.9519e-08	0.000898252	0.000181227	2.83784e-07	2.15456e-07	9.09845e-08	1.81969e-07
blood/urine/physical biomarkers	Blood biochemistry	-	30690	Cholesterol	-	NPC1L1	7	44512535	44541315	Missense	981	32734	3.90829e-09	2.56564e-09	6.43436e-26	2.1028e-25	1.20121e-10	1.0611e-10	2.95608e-25	1.91436e-29
blood/urine/physical biomarkers	Blood biochemistry	-	30690	Cholesterol	-	SNX8	7	2251770	2354318	Missense	430	13580	2.60737e-16	2.92246e-17	2.29063e-08	1.38931e-08	1.3003e-17	1.21531e-17	3.05009e-17	6.10018e-17
blood/urine/physical biomarkers	Blood biochemistry	-	30690	Cholesterol	-	JAK2	9	4984390	5128183	Missense	817	22414	2.2681e-07	4.7858e-06	0.00134023	0.00178004	1.98134e-60	2.29143e-60	6.3754e-60	1.33747e-61
blood/urine/physical biomarkers	Blood biochemistry	-	30690	Cholesterol	-	ABCA1	9	104781002	104928237	Missense	1509	29613	3.76619e-14	1.57975e-12	4.41585e-52	9.01099e-51	3.49482e-18	3.76956e-18	2.52573e-51	3.87195e-58
blood/urine/physical biomarkers	Blood biochemistry	-	30690	Cholesterol	-	ASAH2B	10	50739318	50816495	Missense	229	10827	4.94288e-18	4.83394e-18	1.8393e-12	6.79886e-14	5.36095e-18	4.925e-18	7.51148e-18	1.5023e-17
blood/urine/physical biomarkers	Blood biochemistry	-	30690	Cholesterol	-	A1CF	10	50799409	50885675	Missense	390	12390	4.73682e-18	4.70434e-18	1.29755e-09	2.12826e-11	6.31613e-18	5.53906e-18	7.86841e-18	1.57368e-17
blood/urine/physical biomarkers	Blood biochemistry	-	30690	Cholesterol	-	APOA1	11	116835751	116837950	Missense	253	4803	1.63931e-10	1.7641e-10	5.1421e-05	4.60972e-05	3.99334e-11	3.93797e-11	9.64564e-11	1.17271e-11
blood/urine/physical biomarkers	Blood biochemistry	-	30690	Cholesterol	-	SIK3	11	116843402	117098437	Missense	832	22856	5.46433e-10	4.5082e-10	0.00842319	0.00330028	7.89026e-10	6.70267e-10	8.81373e-10	1.76275e-09
blood/urine/physical biomarkers	Blood biochemistry	-	30690	Cholesterol	-	SCARB1	12	124776856	124882668	Missense	435	13124	0.00245063	0.00868871	2.02108e-10	2.10367e-09	1.53383e-09	1.80171e-09	9.0495e-10	1.91951e-24
blood/urine/physical biomarkers	Blood biochemistry	-	30690	Cholesterol	-	NR1H4	12	100473708	100564413	Missense	334	15180	8.1161e-09	1.59505e-08	9.42247e-15	8.02529e-15	3.07332e-06	2.694e-06	2.62013e-14	5.24025e-14
blood/urine/physical biomarkers	Blood biochemistry	-	30690	Cholesterol	-	SH2B3	12	111405948	111451623	Missense	611	18304	9.64325e-05	0.00059073	3.2004e-10	1.40859e-09	1.17082e-07	1.21986e-07	1.55792e-09	3.11584e-09
blood/urine/physical biomarkers	Blood biochemistry	-	30690	Cholesterol	-	LIPC	15	58410569	58569843	Missense	465	8884	8.96525e-12	1.109e-11	7.83964e-13	5.01063e-13	2.24154e-08	2.11853e-08	1.72751e-12	1.00941e-12
blood/urine/physical biomarkers	Blood biochemistry	-	30690	Cholesterol	-	LCAT	16	67939750	67944131	Missense	321	4949	0.0812303	0.0999559	6.06518e-07	1.31595e-06	0.000811567	0.000867363	2.48852e-06	5.18861e-21
blood/urine/physical biomarkers	Blood biochemistry	-	30690	Cholesterol	-	ZFHX3	16	72782885	73891871	Missense	2985	86067	1.72774e-08	2.90457e-08	0.820461	0.657577	1.65981e-05	1.26172e-05	6.49021e-08	1.29804e-07
blood/urine/physical biomarkers	Blood biochemistry	-	30690	Cholesterol	-	SRSF2	17	76734115	76737374	Missense	93	861	1.12498e-05	1.27404e-05	0.000237827	0.000249976	3.30506e-10	3.33104e-10	9.95371e-10	1.99074e-09
blood/urine/physical biomarkers	Blood biochemistry	-	30690	Cholesterol	-	SHBG	17	7613946	7633383	Missense	451	10524	1.644e-09	1.64362e-09	1.91099e-05	4.353e-06	2.6571e-09	2.34727e-09	2.97127e-09	5.94253e-09
blood/urine/physical biomarkers	Blood biochemistry	-	30690	Cholesterol	-	MFSD11	17	76735865	76781449	Missense	432	11435	0.0532381	0.065879	0.00207984	0.00323433	3.72415e-09	5.02989e-09	1.28389e-08	2.56778e-08
blood/urine/physical biomarkers	Blood biochemistry	-	30690	Cholesterol	-	GLTPD2	17	4788959	4790390	Missense	270	7765.02	2.15716e-06	2.34074e-06	1.18468e-08	1.09939e-08	0.00124225	0.00124351	3.404e-08	6.808e-08
blood/urine/physical biomarkers	Blood biochemistry	-	30690	Cholesterol	-	LIPG	18	49560699	49599182	Missense	440	8092	1.24785e-37	1.62178e-37	8.3112e-23	1.41685e-23	8.49181e-36	7.95483e-36	4.15993e-37	8.31987e-37
blood/urine/physical biomarkers	Blood biochemistry	-	30690	Cholesterol	-	LDLR	19	11089362	11133816	Missense	733	19096	1.04235e-16	4.04463e-15	5.11156e-53	9.31101e-50	2.15605e-42	2.56434e-42	3.06525e-52	5.24756e-142
blood/urine/physical biomarkers	Blood biochemistry	-	30690	Cholesterol	-	MARK4	19	45079288	45305283	Missense	2756	56965	1.09956e-76	3.24413e-75	1.92069e-10	1.25508e-11	6.28292e-66	5.21674e-66	6.38111e-76	1.27622e-75
blood/urine/physical biomarkers	Blood biochemistry	-	30690	Cholesterol	-	NKPD1	19	45149750	45158737	Missense	478	12710	1.68633e-67	2.07728e-67	1.66241e-26	7.84853e-30	1.34309e-66	1.19597e-66	4.86827e-67	9.73653e-67
blood/urine/physical biomarkers	Blood biochemistry	-	30690	Cholesterol	-	CLPTM1	19	44954585	44993341	Missense	518	9414	1.04174e-26	1.54454e-26	5.4766e-12	7.30743e-13	8.65247e-25	7.8712e-25	3.67729e-26	7.35458e-26
blood/urine/physical biomarkers	Blood biochemistry	-	30690	Cholesterol	-	APOE	19	44905754	44909393	Missense	298	6576.01	5.59089e-26	1.22934e-25	0.324419	0.392	5.77105e-17	5.54414e-17	2.30586e-25	4.61171e-25
blood/urine/physical biomarkers	Blood biochemistry	-	30690	Cholesterol	-	PVR	19	44643798	44663583	Missense	295	7964	4.9096e-15	5.06437e-15	2.63426e-16	1.40492e-16	9.33239e-09	8.92233e-09	6.66134e-16	1.22125e-15
blood/urine/physical biomarkers	Blood biochemistry	-	30690	Cholesterol	-	PPP1R37	19	45091396	45148077	Missense	603	7816	6.12543e-16	6.20522e-16	0.0128369	0.00987081	4.33819e-15	4.12637e-15	1.77636e-15	3.33067e-15
blood/urine/physical biomarkers	Blood biochemistry	-	30690	Cholesterol	-	KRI1	19	10553078	10566037	Missense	609	15589	1.33639e-12	2.74446e-12	0.000655557	0.000530063	1.97756e-14	1.87087e-14	5.71765e-14	1.14353e-13
blood/urine/physical biomarkers	Blood biochemistry	-	30690	Cholesterol	-	ZNF177	19	9363020	9382617	Missense	450	23364	0.246717	0.237278	0.599957	0.549599	1.75572e-14	2.21088e-14	5.87308e-14	1.17462e-13
blood/urine/physical biomarkers	Blood biochemistry	-	30690	Cholesterol	-	ZNF559-ZNF177	19	9324174	9382617	Missense	1095	37947	0.316034	0.28335	0.756895	0.854334	3.00561e-14	3.52443e-14	9.73666e-14	1.94733e-13
blood/urine/physical biomarkers	Blood biochemistry	-	30690	Cholesterol	-	FCGRT	19	49506816	49526333	Missense	307	11466	1.13168e-09	1.09306e-09	1.33032e-12	8.17376e-13	1.55691e-09	1.36323e-09	3.03302e-12	6.06604e-12
blood/urine/physical biomarkers	Blood biochemistry	-	30690	Cholesterol	-	TM6SF2	19	19264364	19273391	Missense	277	12327	0.000305374	0.000631875	6.37494e-11	1.99325e-10	0.000643422	0.000676213	2.89808e-10	2.89808e-10
blood/urine/physical biomarkers	Blood biochemistry	-	30690	Cholesterol	-	ATG4D	19	10543895	10553418	Missense	481	10517	5.90888e-10	6.23998e-10	0.167413	0.14881	2.50162e-08	2.366e-08	1.77663e-09	3.55326e-09
blood/urine/physical biomarkers	Blood biochemistry	-	30690	Cholesterol	-	TOMM40	19	44890569	44903689	Missense	258	3563	2.56028e-09	2.55021e-09	9.44254e-06	6.55058e-06	4.51052e-09	4.3535e-09	4.86078e-09	9.72155e-09
blood/urine/physical biomarkers	Blood biochemistry	-	30690	Cholesterol	-	NECTIN2	19	44846175	44889228	Missense	502	29141	4.22412e-06	8.26384e-06	0.0698754	0.0528149	1.52978e-06	1.86833e-06	3.87922e-06	3.58338e-08
blood/urine/physical biomarkers	Blood biochemistry	-	30690	Cholesterol	-	DOCK6	19	11199295	11262481	Missense	1813	60513	7.21047e-08	6.57239e-07	0.131795	0.148543	1.36309e-08	1.43183e-08	3.78325e-08	7.5665e-08
blood/urine/physical biomarkers	Blood biochemistry	-	30690	Cholesterol	-	CEACAM20	19	44501677	44529788	Missense	405	12747	0.000191538	0.000309932	0.00311448	0.00281994	5.44308e-08	5.58757e-08	1.6539e-07	1.6539e-07
blood/urine/physical biomarkers	Blood biochemistry	-	30690	Cholesterol	-	BCL3	19	44747705	44760044	Missense	316	5359	6.61468e-08	7.00564e-08	0.000136516	8.3295e-05	1.92011e-07	1.80559e-07	1.49411e-07	2.98821e-07
blood/urine/physical biomarkers	Blood biochemistry	-	30690	Cholesterol	-	KANK2	19	11164267	11197791	Missense	713	36235	3.02613e-08	1.66122e-07	0.00134143	0.000423319	2.43021e-05	2.62824e-05	1.53267e-07	3.06533e-07
blood/urine/physical biomarkers	Blood biochemistry	-	30690	Cholesterol	-	PPARA	22	46150521	46243756	Missense	300	9298	1.47112e-10	1.38996e-10	2.25785e-06	5.17712e-07	1.8617e-10	1.66814e-10	2.36588e-10	4.73177e-10
blood/urine/physical biomarkers	Blood biochemistry	-	30690	Cholesterol	-	PCSK9	1	55039548	55064852	Disruptive Missense	122	2433	1.15559e-74	1.73998e-74	2.33287e-127	1.50404e-127	1.72532e-71	1.67985e-71	5.4868e-127	5.4868e-127
blood/urine/physical biomarkers	Blood biochemistry	-	30690	Cholesterol	-	PGM1	1	63593276	63660245	Disruptive Missense	120	1176	4.3264e-09	4.29369e-09	0.0386858	0.0361722	6.14213e-09	6.08206e-09	7.58278e-09	7.58278e-09
blood/urine/physical biomarkers	Blood biochemistry	-	30690	Cholesterol	-	ANGPTL3	1	62597487	62606159	Disruptive Missense	24	138	5.40974e-05	5.42127e-05	1.50394e-08	1.50605e-08	0.000371147	0.000370976	4.51355e-08	4.51355e-08
blood/urine/physical biomarkers	Blood biochemistry	-	30690	Cholesterol	-	APOB	2	21001429	21044073	Disruptive Missense	79	1898	7.19129e-59	1.04913e-57	5.19215e-62	4.33275e-62	4.02155e-101	4.08007e-101	1.21518e-100	1.21518e-100
blood/urine/physical biomarkers	Blood biochemistry	-	30690	Cholesterol	-	ABCG5	2	43812472	43838865	Disruptive Missense	142	4409	2.86908e-11	3.75345e-11	7.70935e-17	7.96414e-17	1.70352e-08	1.69078e-08	2.3504e-16	2.3504e-16
blood/urine/physical biomarkers	Blood biochemistry	-	30690	Cholesterol	-	SF3B1	2	197389784	197435091	Disruptive Missense	50	204	5.3763e-09	5.38774e-09	4.93441e-09	4.87629e-09	1.78983e-08	1.78775e-08	6.73289e-09	6.73289e-09
blood/urine/physical biomarkers	Blood biochemistry	-	30690	Cholesterol	-	ABCG8	2	43831942	43882987	Disruptive Missense	200	6532	5.66061e-05	5.88673e-05	4.88251e-09	5.69703e-09	0.000201454	0.000195574	1.57734e-08	1.57734e-08
blood/urine/physical biomarkers	Blood biochemistry	-	30690	Cholesterol	-	SLC33A1	3	155821024	155854456	Disruptive Missense	72	4615	2.52658e-09	2.52034e-09	1.12604e-08	8.31019e-09	2.40803e-09	2.37897e-09	3.2656e-09	3.2656e-09
blood/urine/physical biomarkers	Blood biochemistry	-	30690	Cholesterol	-	FGB	4	154562956	154571086	Disruptive Missense	142	6270	1.55949e-22	1.57011e-22	1.86668e-20	4.15974e-21	1.68395e-22	1.62396e-22	2.38365e-22	2.38365e-22
blood/urine/physical biomarkers	Blood biochemistry	-	30690	Cholesterol	-	UGT2B7	4	69051363	69112987	Disruptive Missense	73	5421	3.84502e-10	3.90709e-10	1.92299e-13	3.42363e-13	4.09512e-10	4.01509e-10	7.38076e-13	7.38076e-13
blood/urine/physical biomarkers	Blood biochemistry	-	30690	Cholesterol	-	TAP2	6	32821833	32838780	Disruptive Missense	204	11359	2.21436e-08	2.17078e-08	0.000197373	8.22083e-05	4.60069e-08	4.07465e-08	4.36296e-08	4.36296e-08
blood/urine/physical biomarkers	Blood biochemistry	-	30690	Cholesterol	-	PLG	6	160702238	160753315	Disruptive Missense	124	8448	1.08804e-07	1.07015e-07	3.044e-06	1.49504e-06	1.34506e-07	1.24815e-07	1.7153e-07	1.7153e-07
blood/urine/physical biomarkers	Blood biochemistry	-	30690	Cholesterol	-	NPC1L1	7	44512535	44541315	Disruptive Missense	548	9995	1.52019e-06	3.39791e-06	2.19079e-30	5.86979e-30	9.19895e-07	9.22237e-07	9.57212e-30	9.57212e-30
blood/urine/physical biomarkers	Blood biochemistry	-	30690	Cholesterol	-	JAK2	9	4984390	5128183	Disruptive Missense	252	2150	2.55535e-62	2.57366e-62	1.66684e-12	1.20874e-12	1.86265e-61	1.84388e-61	6.75822e-62	6.75822e-62
blood/urine/physical biomarkers	Blood biochemistry	-	30690	Cholesterol	-	ABCA1	9	104781002	104928237	Disruptive Missense	920	10635	4.67729e-12	2.61252e-11	3.61186e-59	3.02514e-58	2.06157e-24	2.14943e-24	1.93597e-58	1.93597e-58
blood/urine/physical biomarkers	Blood biochemistry	-	30690	Cholesterol	-	APOA1	11	116835751	116837950	Disruptive Missense	29	959	8.62628e-12	8.63002e-12	4.17523e-12	4.01109e-12	8.32773e-12	8.30739e-12	6.24301e-12	6.24301e-12
blood/urine/physical biomarkers	Blood biochemistry	-	30690	Cholesterol	-	SCARB1	12	124776856	124882668	Disruptive Missense	123	2649	1.89463e-18	2.30478e-18	3.37352e-25	3.04199e-25	3.62015e-10	3.58401e-10	9.59757e-25	9.59757e-25
blood/urine/physical biomarkers	Blood biochemistry	-	30690	Cholesterol	-	NR1H4	12	100473708	100564413	Disruptive Missense	202	7278	1.03588e-06	1.05207e-06	3.44964e-10	5.01411e-10	1.35498e-06	1.27438e-06	1.22532e-09	1.22532e-09
blood/urine/physical biomarkers	Blood biochemistry	-	30690	Cholesterol	-	LIPC	15	58410569	58569843	Disruptive Missense	211	3954	1.70977e-05	1.90227e-05	2.33284e-13	2.4225e-13	0.000451638	0.000436373	7.12985e-13	7.12985e-13
blood/urine/physical biomarkers	Blood biochemistry	-	30690	Cholesterol	-	LCAT	16	67939750	67944131	Disruptive Missense	231	1316	1.85378e-09	1.90214e-09	8.64312e-22	8.65227e-22	3.63385e-07	3.63746e-07	2.59431e-21	2.59431e-21
blood/urine/physical biomarkers	Blood biochemistry	-	30690	Cholesterol	-	LIPG	18	49560699	49599182	Disruptive Missense	176	1144	0.000608433	0.000619111	1.35831e-11	1.36476e-11	0.000628079	0.0006312	4.08459e-11	4.08459e-11
blood/urine/physical biomarkers	Blood biochemistry	-	30690	Cholesterol	-	LDLR	19	11089362	11133816	Disruptive Missense	416	4671	4.91674e-44	9.65478e-44	6.967e-143	1.17448e-142	2.47277e-60	2.49485e-60	2.62378e-142	2.62378e-142
blood/urine/physical biomarkers	Blood biochemistry	-	30690	Cholesterol	-	APOE	19	44905754	44909393	Disruptive Missense	70	1045	7.93252e-13	8.46091e-13	1.66101e-10	1.47011e-10	7.64368e-11	7.56724e-11	2.41784e-12	2.41784e-12
blood/urine/physical biomarkers	Blood biochemistry	-	30690	Cholesterol	-	NECTIN2	19	44846175	44889228	Disruptive Missense	91	700	7.1685e-09	7.21721e-09	0.00093998	0.000909086	3.62716e-08	3.60954e-08	1.8e-08	1.8e-08
blood/urine/physical biomarkers	Blood biochemistry	-	30690	Cholesterol	-	PCSK9	1	55039548	55064852	pLoF	43	757	5.96446e-103	9.21868e-103	3.77442e-153	3.41986e-153	2.24763e-71	2.2381e-71	1.07652e-152	1.07652e-152
blood/urine/physical biomarkers	Blood biochemistry	-	30690	Cholesterol	-	APOB	2	21001429	21044073	pLoF	117	580	5.322e-46	1.00961e-45	9.76968e-190	2.40625e-189	5.11385e-112	5.14778e-112	4.1691e-189	4.1691e-189
blood/urine/physical biomarkers	Blood biochemistry	-	30690	Cholesterol	-	ABCG8	2	43831942	43882987	pLoF	68	1361	4.19326e-08	4.2452e-08	2.00094e-10	1.93748e-10	7.16142e-08	7.07365e-08	5.86252e-10	5.86252e-10
blood/urine/physical biomarkers	Blood biochemistry	-	30690	Cholesterol	-	ABCG5	2	43812472	43838865	pLoF	48	478	1.39657e-05	1.42401e-05	2.88189e-09	2.86983e-09	0.00038925	0.000389439	8.62572e-09	8.62572e-09
blood/urine/physical biomarkers	Blood biochemistry	-	30690	Cholesterol	-	STAB1	3	52495338	52524495	pLoF	150	1033	0.00106698	0.00107751	5.57299e-11	5.5872e-11	0.0029962	0.00300221	1.67403e-10	1.67403e-10
blood/urine/physical biomarkers	Blood biochemistry	-	30690	Cholesterol	-	ABCA1	9	104781002	104928237	pLoF	77	453	0.000249356	0.000251629	9.12563e-18	9.8494e-18	2.71124e-19	2.72985e-19	7.9337e-19	7.9337e-19
blood/urine/physical biomarkers	Blood biochemistry	-	30690	Cholesterol	-	APOA5	11	116789367	116792420	pLoF	19	426	8.75831e-06	8.8469e-06	3.72766e-08	3.72355e-08	4.46701e-05	4.45016e-05	1.11204e-07	1.11204e-07
blood/urine/physical biomarkers	Blood biochemistry	-	30690	Cholesterol	-	ASGR1	17	7173431	7179564	pLoF	30	224	4.08028e-05	4.0973e-05	2.74391e-08	2.73962e-08	0.000740814	0.000740056	8.21947e-08	8.21947e-08
blood/urine/physical biomarkers	Blood biochemistry	-	30690	Cholesterol	-	LDLR	19	11089362	11133816	pLoF	44	213	2.42471e-25	2.49996e-25	0.0476525	0.0482999	1.03742e-17	1.03662e-17	7.38527e-25	7.38527e-25
blood/urine/physical biomarkers	Blood biochemistry	-	30690	Cholesterol	-	YIPF2	19	10922185	10928681	pLoF	21	2120	2.42378e-09	2.4356e-09	1.2127e-07	9.37341e-08	3.12864e-09	3.07528e-09	4.03532e-09	4.03532e-09
blood/urine/physical biomarkers	Blood biochemistry	-	30690	Cholesterol	-	PCSK9	1	55039548	55064852	pLoF+D	165	3190	1.35131e-97	3.11534e-96	7.37415e-252	3.27933e-251	1.82613e-71	1.78337e-71	3.61222e-251	3.61222e-251
blood/urine/physical biomarkers	Blood biochemistry	-	30690	Cholesterol	-	ANGPTL3	1	62597487	62606159	pLoF+D	53	237	5.13912e-06	5.16952e-06	1.40129e-14	1.40504e-14	1.03915e-07	1.03989e-07	4.21885e-14	4.21885e-14
blood/urine/physical biomarkers	Blood biochemistry	-	30690	Cholesterol	-	PGM1	1	63593276	63660245	pLoF+D	158	1302	4.30218e-09	4.27013e-09	0.0716101	0.0673683	6.26276e-09	6.20027e-09	7.61825e-09	7.61825e-09
blood/urine/physical biomarkers	Blood biochemistry	-	30690	Cholesterol	-	APOB	2	21001429	21044073	pLoF+D	196	2478	1.82397e-66	6.04356e-65	0.903592	0.738168	4.91348e-101	4.96048e-101	1.48106e-100	1.48106e-100
blood/urine/physical biomarkers	Blood biochemistry	-	30690	Cholesterol	-	ABCG5	2	43812472	43838865	pLoF+D	190	4887	1.26848e-11	1.76337e-11	1.17635e-22	1.51557e-22	1.87983e-08	1.85665e-08	3.97375e-22	3.97375e-22
blood/urine/physical biomarkers	Blood biochemistry	-	30690	Cholesterol	-	ABCG8	2	43831942	43882987	pLoF+D	268	7893	8.58853e-09	1.18353e-08	1.47874e-15	1.91297e-15	4.1354e-07	4.14259e-07	5.10703e-15	5.10703e-15
blood/urine/physical biomarkers	Blood biochemistry	-	30690	Cholesterol	-	SF3B1	2	197389784	197435091	pLoF+D	53	208	5.40942e-09	5.4208e-09	4.09407e-09	4.0456e-09	1.78934e-08	1.78726e-08	6.16895e-09	6.16895e-09
blood/urine/physical biomarkers	Blood biochemistry	-	30690	Cholesterol	-	STAB1	3	52495338	52524495	pLoF+D	855	14414	0.0142976	0.0165133	5.05537e-10	8.33414e-10	0.0404703	0.041005	1.88799e-09	1.88799e-09
blood/urine/physical biomarkers	Blood biochemistry	-	30690	Cholesterol	-	SLC33A1	3	155821024	155854456	pLoF+D	96	4853	2.58529e-09	2.56726e-09	2.11377e-08	1.3749e-08	2.52643e-09	2.47442e-09	3.53708e-09	3.53708e-09
blood/urine/physical biomarkers	Blood biochemistry	-	30690	Cholesterol	-	FGB	4	154562956	154571086	pLoF+D	163	6452	1.56547e-22	1.57464e-22	1.76211e-20	3.47593e-21	1.73668e-22	1.6642e-22	2.41449e-22	2.41449e-22
blood/urine/physical biomarkers	Blood biochemistry	-	30690	Cholesterol	-	UGT2B7	4	69051363	69112987	pLoF+D	112	5602	3.858e-10	3.91729e-10	5.77787e-12	6.33932e-12	4.18691e-10	4.0863e-10	1.76057e-11	1.76057e-11
blood/urine/physical biomarkers	Blood biochemistry	-	30690	Cholesterol	-	SH3TC1	4	8182072	8241803	pLoF+D	386	19596	1.34076e-07	1.41556e-07	9.99299e-05	2.97492e-05	7.24591e-07	6.15169e-07	3.41451e-07	3.41451e-07
blood/urine/physical biomarkers	Blood biochemistry	-	30690	Cholesterol	-	TIMD4	5	156919282	156963255	pLoF+D	36	314	1.71597e-05	1.72699e-05	1.04983e-08	1.05118e-08	0.000663276	0.000663205	3.14953e-08	3.14953e-08
blood/urine/physical biomarkers	Blood biochemistry	-	30690	Cholesterol	-	TAP2	6	32821833	32838780	pLoF+D	230	11465	2.22064e-08	2.17537e-08	0.000181822	7.57769e-05	4.62062e-08	4.08955e-08	4.3759e-08	4.3759e-08
blood/urine/physical biomarkers	Blood biochemistry	-	30690	Cholesterol	-	PLG	6	160702238	160753315	pLoF+D	158	8550	1.0925e-07	1.07332e-07	3.93763e-06	1.86661e-06	1.34928e-07	1.25121e-07	1.73093e-07	1.73093e-07
blood/urine/physical biomarkers	Blood biochemistry	-	30690	Cholesterol	-	NPC1L1	7	44512535	44541315	pLoF+D	611	10664	1.03818e-06	2.41849e-06	4.51069e-35	1.3973e-34	9.73569e-07	9.74084e-07	2.04595e-34	2.04595e-34
blood/urine/physical biomarkers	Blood biochemistry	-	30690	Cholesterol	-	ABCA1	9	104781002	104928237	pLoF+D	997	11088	2.88401e-12	1.68951e-11	1.27689e-69	1.65047e-68	4.58532e-36	4.77833e-36	7.1112e-69	7.1112e-69
blood/urine/physical biomarkers	Blood biochemistry	-	30690	Cholesterol	-	JAK2	9	4984390	5128183	pLoF+D	312	2404	2.99485e-62	3.00868e-62	2.78899e-11	2.07053e-11	2.03823e-61	2.01752e-61	7.8441e-62	7.8441e-62
blood/urine/physical biomarkers	Blood biochemistry	-	30690	Cholesterol	-	APOA1	11	116835751	116837950	pLoF+D	44	993	8.53433e-12	8.54202e-12	3.14155e-13	3.1155e-13	8.44129e-12	8.41606e-12	8.7419e-13	8.7419e-13
blood/urine/physical biomarkers	Blood biochemistry	-	30690	Cholesterol	-	SCARB1	12	124776856	124882668	pLoF+D	152	2789	1.66684e-18	2.03368e-18	8.89543e-27	8.05238e-27	3.75102e-10	3.71189e-10	2.53588e-26	2.53588e-26
blood/urine/physical biomarkers	Blood biochemistry	-	30690	Cholesterol	-	NR1H4	12	100473708	100564413	pLoF+D	234	7421	1.04798e-06	1.06132e-06	2.43e-10	3.5001e-10	1.3732e-06	1.28815e-06	8.60131e-10	8.60131e-10
blood/urine/physical biomarkers	Blood biochemistry	-	30690	Cholesterol	-	LIPC	15	58410569	58569843	pLoF+D	245	4166	1.77834e-05	1.9737e-05	4.31724e-13	4.37463e-13	0.000469057	0.000452765	1.30385e-12	1.30385e-12
blood/urine/physical biomarkers	Blood biochemistry	-	30690	Cholesterol	-	LCAT	16	67939750	67944131	pLoF+D	249	1416	4.42562e-10	4.54907e-10	2.75427e-22	2.75168e-22	2.17951e-06	2.18217e-06	8.25892e-22	8.25892e-22
blood/urine/physical biomarkers	Blood biochemistry	-	30690	Cholesterol	-	ABCA6	17	69078702	69141888	pLoF+D	555	6303	0.00231269	0.00230361	5.14852e-09	5.11357e-09	0.0157944	0.0156138	1.53929e-08	1.53929e-08
blood/urine/physical biomarkers	Blood biochemistry	-	30690	Cholesterol	-	ASGR1	17	7173431	7179564	pLoF+D	39	270	3.48058e-05	3.49604e-05	6.73646e-09	6.7169e-09	0.000888758	0.000887556	2.0176e-08	2.0176e-08
blood/urine/physical biomarkers	Blood biochemistry	-	30690	Cholesterol	-	LIPG	18	49560699	49599182	pLoF+D	201	1340	0.000370612	0.000379033	2.12657e-12	2.16634e-12	2.87567e-05	2.89226e-05	6.43885e-12	6.43885e-12
blood/urine/physical biomarkers	Blood biochemistry	-	30690	Cholesterol	-	LDLR	19	11089362	11133816	pLoF+D	459	4846	1.85342e-47	4.16808e-47	5.87056e-142	9.72573e-142	3.27804e-69	3.31397e-69	2.1965e-141	2.1965e-141
blood/urine/physical biomarkers	Blood biochemistry	-	30690	Cholesterol	-	APOE	19	44905754	44909393	pLoF+D	86	1093	8.14081e-13	8.67793e-13	4.50642e-10	3.96962e-10	7.82006e-11	7.73971e-11	2.48845e-12	2.48845e-12
blood/urine/physical biomarkers	Blood biochemistry	-	30690	Cholesterol	-	NECTIN2	19	44846175	44889228	pLoF+D	118	1066	1.10709e-10	1.1244e-10	0.449586	0.446415	5.79381e-08	5.7677e-08	3.34059e-10	3.34059e-10
blood/urine/physical biomarkers	Blood biochemistry	-	30690	Cholesterol	-	YIPF2	19	10922185	10928681	pLoF+D	22	2121	2.4246e-09	2.43636e-09	1.24775e-07	9.63604e-08	3.12845e-09	3.0751e-09	4.03736e-09	4.03736e-09
blood/urine/physical biomarkers	Blood biochemistry	-	30690	Cholesterol	-	PCSK9	1	55039548	55064852	PTV	56	885	9.88229e-108	1.73003e-107	1.55109e-187	1.47564e-187	2.6026e-71	2.58886e-71	4.53727e-187	4.53727e-187
blood/urine/physical biomarkers	Blood biochemistry	-	30690	Cholesterol	-	ANGPTL3	1	62597487	62606159	PTV	42	937	4.76776e-58	6.38688e-58	2.18683e-83	1.98341e-83	3.64037e-51	3.61112e-51	6.24048e-83	6.24048e-83
blood/urine/physical biomarkers	Blood biochemistry	-	30690	Cholesterol	-	DOCK7	1	62454298	62688368	PTV	136	1321	5.46758e-58	7.29911e-58	9.96317e-59	5.71292e-59	4.51114e-51	4.46658e-51	1.95185e-58	1.95185e-58
blood/urine/physical biomarkers	Blood biochemistry	-	30690	Cholesterol	-	APOB	2	21001429	21044073	PTV	144	806	2.7718e-98	9.5897e-98	9.76326e-299	2.25528e-298	2.69071e-121	2.71874e-121	4.08816e-298	4.08816e-298
blood/urine/physical biomarkers	Blood biochemistry	-	30690	Cholesterol	-	ABCG8	2	43831942	43882987	PTV	79	1421	4.11136e-08	4.16589e-08	4.42836e-11	4.32394e-11	7.35089e-08	7.25459e-08	1.31049e-10	1.31049e-10
blood/urine/physical biomarkers	Blood biochemistry	-	30690	Cholesterol	-	ABCG5	2	43812472	43838865	PTV	57	562	1.04831e-05	1.07014e-05	8.53366e-10	8.47917e-10	0.000451829	0.000451918	2.55169e-09	2.55169e-09
blood/urine/physical biomarkers	Blood biochemistry	-	30690	Cholesterol	-	STAB1	3	52495338	52524495	PTV	191	1921	0.00114846	0.00118873	3.94753e-14	4.02006e-14	0.0166031	0.0166502	1.1946e-13	1.1946e-13
blood/urine/physical biomarkers	Blood biochemistry	-	30690	Cholesterol	-	ALB	4	73397114	73421412	PTV	40	198	2.6229e-10	2.66842e-10	3.57728e-10	3.59487e-10	1.10146e-07	1.10127e-07	4.56086e-10	4.56086e-10
blood/urine/physical biomarkers	Blood biochemistry	-	30690	Cholesterol	-	TIMD4	5	156919282	156963255	PTV	27	381.001	8.08386e-10	8.27882e-10	4.67539e-16	4.6541e-16	6.00369e-05	5.99854e-05	1.33227e-15	1.33227e-15
blood/urine/physical biomarkers	Blood biochemistry	-	30690	Cholesterol	-	GIGYF1	7	100679507	100694037	PTV	66	161	1.50168e-06	1.50258e-06	7.59281e-09	7.56062e-09	2.61727e-06	2.61609e-06	2.2551e-08	2.2551e-08
blood/urine/physical biomarkers	Blood biochemistry	-	30690	Cholesterol	-	NPC1L1	7	44512535	44541315	PTV	73	746	0.00260011	0.00259392	5.34392e-08	5.36986e-08	0.0105574	0.0105213	1.60702e-07	1.60702e-07
blood/urine/physical biomarkers	Blood biochemistry	-	30690	Cholesterol	-	ABCA1	9	104781002	104928237	PTV	92	573	0.000107865	0.000109358	2.23217e-17	2.37075e-17	7.43677e-22	7.48143e-22	2.23764e-21	2.23764e-21
blood/urine/physical biomarkers	Blood biochemistry	-	30690	Cholesterol	-	HBB	11	5225464	5229395	PTV	38	279	5.30356e-06	5.33295e-06	3.00157e-11	3.00232e-11	0.00460067	0.00460151	9.0058e-11	9.0058e-11
blood/urine/physical biomarkers	Blood biochemistry	-	30690	Cholesterol	-	APOA5	11	116789367	116792420	PTV	25	456	9.32118e-06	9.40811e-06	6.46382e-08	6.41861e-08	4.64965e-05	4.63061e-05	1.9165e-07	1.9165e-07
blood/urine/physical biomarkers	Blood biochemistry	-	30690	Cholesterol	-	G6PC	17	42900797	42913369	PTV	27	752	8.16534e-07	8.68855e-07	1.8348e-09	1.84844e-09	1.27242e-05	1.27386e-05	5.51193e-09	5.51193e-09
blood/urine/physical biomarkers	Blood biochemistry	-	30690	Cholesterol	-	ZNF229	19	44417519	44448578	PTV	54	5649.03	3.2213e-30	3.22408e-30	1.14605e-28	2.50616e-29	3.44704e-30	3.32046e-30	4.76004e-30	4.76004e-30
blood/urine/physical biomarkers	Blood biochemistry	-	30690	Cholesterol	-	LDLR	19	11089362	11133816	PTV	66	351	5.20174e-25	5.37956e-25	0.000115556	0.000118492	3.49506e-19	3.51421e-19	1.58674e-24	1.58674e-24
blood/urine/physical biomarkers	Blood biochemistry	-	30690	Cholesterol	-	YIPF2	19	10922185	10928681	PTV	26	2145	2.44237e-09	2.45277e-09	1.44475e-07	1.10765e-07	3.15264e-09	3.09737e-09	4.07294e-09	4.07294e-09
blood/urine/physical biomarkers	Blood biochemistry	-	30690	Cholesterol	-	CALR	19	12938578	12944489	PTV	12	120	1.33295e-08	1.33334e-08	5.42274e-07	5.39674e-07	5.68587e-08	5.68266e-08	3.17623e-08	3.17623e-08
blood/urine/physical biomarkers	Blood biochemistry	-	30690	Cholesterol	-	ASXL1	20	32358330	32439319	PTV	122	1079	6.39493e-05	6.44731e-05	2.90098e-08	2.87003e-08	0.000148878	0.000147651	8.65069e-08	8.65069e-08
blood/urine/physical biomarkers	Blood biochemistry	-	30690	Cholesterol	-	PCSK9	1	55039548	55064852	PTV+D	178	3318	1.10566e-98	2.96694e-97	5.61e-280	4.41429e-279	1.89573e-71	1.84935e-71	2.98646e-279	2.98646e-279
blood/urine/physical biomarkers	Blood biochemistry	-	30690	Cholesterol	-	ANGPTL3	1	62597487	62606159	PTV+D	66	1075	2.31722e-58	3.16232e-58	8.88413e-90	7.35873e-90	4.04731e-51	4.00746e-51	2.41494e-89	2.41494e-89
blood/urine/physical biomarkers	Blood biochemistry	-	30690	Cholesterol	-	DOCK7	1	62454298	62688368	PTV+D	217	1695	2.16138e-58	2.95291e-58	7.98402e-53	4.03378e-53	5.51595e-51	5.446e-51	7.48763e-58	7.48763e-58
blood/urine/physical biomarkers	Blood biochemistry	-	30690	Cholesterol	-	PGM1	1	63593276	63660245	PTV+D	169	1471	4.64527e-09	4.60269e-09	0.109886	0.104159	7.25659e-09	7.17683e-09	8.45451e-09	8.45451e-09
blood/urine/physical biomarkers	Blood biochemistry	-	30690	Cholesterol	-	APOB	2	21001429	21044073	PTV+D	223	2704	1.71562e-75	1.46879e-73	5.28394e-11	3.04474e-10	5.30737e-101	5.34842e-101	1.59835e-100	1.59835e-100
blood/urine/physical biomarkers	Blood biochemistry	-	30690	Cholesterol	-	ABCG5	2	43812472	43838865	PTV+D	199	4971	1.23484e-11	1.72012e-11	3.78413e-23	4.87509e-23	1.90842e-08	1.88349e-08	1.27827e-22	1.27827e-22
blood/urine/physical biomarkers	Blood biochemistry	-	30690	Cholesterol	-	ABCG8	2	43831942	43882987	PTV+D	279	7953	8.4875e-09	1.17065e-08	5.31718e-16	7.0182e-16	4.15425e-07	4.16059e-07	1.9984e-15	1.9984e-15
blood/urine/physical biomarkers	Blood biochemistry	-	30690	Cholesterol	-	SF3B1	2	197389784	197435091	PTV+D	54	214	5.58744e-09	5.59857e-09	1.18793e-08	1.17347e-08	1.79058e-08	1.78851e-08	9.39338e-09	9.39338e-09
blood/urine/physical biomarkers	Blood biochemistry	-	30690	Cholesterol	-	STAB1	3	52495338	52524495	PTV+D	896	15302	0.0109529	0.0132338	2.82116e-12	5.37972e-12	0.0431029	0.04347	1.1104e-11	1.1104e-11
blood/urine/physical biomarkers	Blood biochemistry	-	30690	Cholesterol	-	SLC33A1	3	155821024	155854456	PTV+D	103	4970	2.60875e-09	2.58591e-09	1.60997e-08	1.03385e-08	2.59802e-09	2.53194e-09	3.51137e-09	3.51137e-09
blood/urine/physical biomarkers	Blood biochemistry	-	30690	Cholesterol	-	FGB	4	154562956	154571086	PTV+D	164	6453	1.56561e-22	1.57474e-22	1.65263e-20	3.27611e-21	1.73668e-22	1.6642e-22	2.41251e-22	2.41251e-22
blood/urine/physical biomarkers	Blood biochemistry	-	30690	Cholesterol	-	UGT2B7	4	69051363	69112987	PTV+D	123	5941	3.97109e-10	4.00605e-10	1.16865e-11	1.03487e-11	4.49715e-10	4.33034e-10	3.12912e-11	3.12912e-11
blood/urine/physical biomarkers	Blood biochemistry	-	30690	Cholesterol	-	SH3TC1	4	8182072	8241803	PTV+D	407	19875	1.36296e-07	1.43127e-07	0.000141933	4.1448e-05	7.36164e-07	6.2299e-07	3.4645e-07	3.4645e-07
blood/urine/physical biomarkers	Blood biochemistry	-	30690	Cholesterol	-	TIMD4	5	156919282	156963255	PTV+D	43	515.001	4.57226e-10	4.69307e-10	5.60916e-17	5.5817e-17	7.94246e-05	7.93307e-05	1.67862e-16	1.67862e-16
blood/urine/physical biomarkers	Blood biochemistry	-	30690	Cholesterol	-	TAP2	6	32821833	32838780	PTV+D	236	11475	2.22015e-08	2.17502e-08	0.000178298	7.43386e-05	4.6206e-08	4.08954e-08	4.37533e-08	4.37533e-08
blood/urine/physical biomarkers	Blood biochemistry	-	30690	Cholesterol	-	PLG	6	160702238	160753315	PTV+D	160	8549	1.09251e-07	1.07333e-07	3.66519e-06	1.74824e-06	1.34927e-07	1.25121e-07	1.72818e-07	1.72818e-07
blood/urine/physical biomarkers	Blood biochemistry	-	30690	Cholesterol	-	NPC1L1	7	44512535	44541315	PTV+D	621	10741	1.04014e-06	2.4225e-06	7.48227e-36	2.39014e-35	9.77903e-07	9.78248e-07	3.41904e-35	3.41904e-35
blood/urine/physical biomarkers	Blood biochemistry	-	30690	Cholesterol	-	ABCA1	9	104781002	104928237	PTV+D	1012	11208	2.72123e-12	1.6037e-11	3.14187e-70	4.00583e-69	2.11373e-38	2.20193e-38	1.74802e-69	1.74802e-69
blood/urine/physical biomarkers	Blood biochemistry	-	30690	Cholesterol	-	JAK2	9	4984390	5128183	PTV+D	316	2418	2.96458e-62	2.97883e-62	5.73575e-11	4.2687e-11	2.03825e-61	2.01754e-61	7.7756e-62	7.7756e-62
blood/urine/physical biomarkers	Blood biochemistry	-	30690	Cholesterol	-	APOA1	11	116835751	116837950	PTV+D	51	1007	8.53567e-12	8.54329e-12	2.38945e-13	2.36483e-13	8.44166e-12	8.41642e-12	6.75238e-13	6.75238e-13
blood/urine/physical biomarkers	Blood biochemistry	-	30690	Cholesterol	-	SCARB1	12	124776856	124882668	PTV+D	156	2804	1.43148e-18	1.75326e-18	1.65059e-28	1.525e-28	3.76304e-10	3.72363e-10	4.75594e-28	4.75594e-28
blood/urine/physical biomarkers	Blood biochemistry	-	30690	Cholesterol	-	NR1H4	12	100473708	100564413	PTV+D	236	7453	1.04885e-06	1.06198e-06	1.6616e-10	2.46516e-10	1.37963e-06	1.293e-06	5.95343e-10	5.95343e-10
blood/urine/physical biomarkers	Blood biochemistry	-	30690	Cholesterol	-	LIPC	15	58410569	58569843	PTV+D	247	4640	1.32985e-06	1.63242e-06	2.11045e-16	2.16764e-16	0.000383783	0.000374172	6.66134e-16	6.66134e-16
blood/urine/physical biomarkers	Blood biochemistry	-	30690	Cholesterol	-	LCAT	16	67939750	67944131	PTV+D	254	1425	4.43669e-10	4.56039e-10	1.07663e-22	1.07596e-22	8.54439e-07	8.55513e-07	3.22889e-22	3.22889e-22
blood/urine/physical biomarkers	Blood biochemistry	-	30690	Cholesterol	-	ABCA6	17	69078702	69141888	PTV+D	587	6667	0.00203634	0.00203436	3.2242e-11	3.25743e-11	0.0166833	0.0164838	9.72218e-11	9.72218e-11
blood/urine/physical biomarkers	Blood biochemistry	-	30690	Cholesterol	-	G6PC	17	42900797	42913369	PTV+D	126	1702	1.14548e-07	1.22344e-07	2.23888e-10	2.17417e-10	2.6715e-05	2.66776e-05	6.60578e-10	6.60578e-10
blood/urine/physical biomarkers	Blood biochemistry	-	30690	Cholesterol	-	ASGR1	17	7173431	7179564	PTV+D	43	284	3.66731e-05	3.6829e-05	2.81579e-08	2.80389e-08	0.000895491	0.000894259	8.42276e-08	8.42276e-08
blood/urine/physical biomarkers	Blood biochemistry	-	30690	Cholesterol	-	LIPG	18	49560699	49599182	PTV+D	212	1405	0.000324995	0.000332922	4.17464e-14	4.2761e-14	4.21695e-07	4.24063e-07	1.26787e-13	1.26787e-13
blood/urine/physical biomarkers	Blood biochemistry	-	30690	Cholesterol	-	LDLR	19	11089362	11133816	PTV+D	481	4984	1.59086e-47	3.58809e-47	9.46178e-145	1.57155e-144	9.36638e-78	9.47691e-78	3.54359e-144	3.54359e-144
blood/urine/physical biomarkers	Blood biochemistry	-	30690	Cholesterol	-	ZNF229	19	44417519	44448578	PTV+D	86	5810.04	3.14238e-30	3.16209e-30	2.57316e-27	3.70086e-28	3.51836e-30	3.37624e-30	4.9262e-30	4.9262e-30
blood/urine/physical biomarkers	Blood biochemistry	-	30690	Cholesterol	-	APOE	19	44905754	44909393	PTV+D	89	1110	8.27582e-13	8.81855e-13	6.93877e-10	6.10258e-10	7.9463e-11	7.86313e-11	2.53098e-12	2.53098e-12
blood/urine/physical biomarkers	Blood biochemistry	-	30690	Cholesterol	-	NECTIN2	19	44846175	44889228	PTV+D	126	1105	1.13933e-10	1.15676e-10	0.408172	0.405352	5.94927e-08	5.92157e-08	3.43729e-10	3.43729e-10
blood/urine/physical biomarkers	Blood biochemistry	-	30690	Cholesterol	-	YIPF2	19	10922185	10928681	PTV+D	27	2146	2.4432e-09	2.45354e-09	1.48587e-07	1.13824e-07	3.15249e-09	3.09723e-09	4.07479e-09	4.07479e-09
blood/urine/physical biomarkers	Blood biochemistry	-	30690	Cholesterol	-	ASXL1	20	32358330	32439319	PTV+D	126	1088	6.40202e-05	6.45429e-05	1.62449e-08	1.61112e-08	0.000148857	0.00014763	4.85159e-08	4.85159e-08
blood/urine/physical biomarkers	Blood biochemistry	-	30690	Cholesterol	-	APOB	2	21001429	21044073	Synonymous	1290	46100	1.75757e-38	4.48875e-32	2.17099e-06	1.28473e-06	1.82967e-32	1.68746e-32	1.05454e-37	1.05454e-37
blood/urine/physical biomarkers	Blood biochemistry	-	30690	Cholesterol	-	ABCG5	2	43812472	43838865	Synonymous	244	4996	5.10368e-14	5.21563e-14	5.90567e-09	3.39878e-09	1.92083e-13	1.82648e-13	1.21347e-13	1.21347e-13
blood/urine/physical biomarkers	Blood biochemistry	-	30690	Cholesterol	-	FAM71B	5	157161846	157166264	Synonymous	167	14066	4.7241e-08	4.33508e-08	0.00997846	0.00468448	9.58696e-08	8.46814e-08	9.02584e-08	9.02584e-08
blood/urine/physical biomarkers	Blood biochemistry	-	30690	Cholesterol	-	ITK	5	157142933	157255191	Synonymous	357	21294	7.00369e-08	5.93817e-08	0.00474565	0.00253377	1.47456e-07	1.27115e-07	1.31097e-07	1.31097e-07
blood/urine/physical biomarkers	Blood biochemistry	-	30690	Cholesterol	-	SLC22A3	6	160348268	160452581	Synonymous	184	11175	5.12376e-29	4.90385e-29	4.23849e-20	2.56229e-22	6.33299e-29	5.60619e-29	8.15918e-29	8.15918e-29
blood/urine/physical biomarkers	Blood biochemistry	-	30690	Cholesterol	-	TNXB	6	32041153	32115334	Synonymous	1582	78357.7	7.18263e-10	6.34494e-10	0.0040677	0.00246987	5.1127e-08	3.87517e-08	1.99093e-09	1.99093e-09
blood/urine/physical biomarkers	Blood biochemistry	-	30690	Cholesterol	-	OR13C8	9	104569168	104570130	Synonymous	89	13092	3.78858e-13	3.2374e-13	3.61324e-08	1.05093e-08	3.58934e-13	3.26747e-13	5.18363e-13	5.18363e-13
blood/urine/physical biomarkers	Blood biochemistry	-	30690	Cholesterol	-	RIPOR1	16	67518418	67546788	Synonymous	380	6400	7.05457e-06	1.07198e-05	0.221236	0.224336	1.19492e-09	1.19527e-09	3.58479e-09	3.58479e-09
blood/urine/physical biomarkers	Blood biochemistry	-	30690	Cholesterol	-	SMARCA4	19	10960825	11079426	Synonymous	716	33602	1.2476e-50	9.27202e-50	1.63574e-05	5.34754e-08	3.07011e-47	2.25382e-47	6.59224e-50	6.59224e-50
blood/urine/physical biomarkers	Blood biochemistry	-	30690	Cholesterol	-	CD3EAP	19	45406209	45410766	Synonymous	161	4793	1.27755e-19	5.65643e-19	6.67185e-12	8.04156e-12	1.73405e-31	1.73194e-31	5.19898e-31	5.19898e-31
blood/urine/physical biomarkers	Blood biochemistry	-	30690	Cholesterol	-	ERCC1	19	45407333	45478828	Synonymous	406	9580	3.63465e-21	2.01634e-20	2.40404e-16	3.0364e-16	3.44445e-31	3.41534e-31	1.02895e-30	1.02895e-30
blood/urine/physical biomarkers	Blood biochemistry	-	30690	Cholesterol	-	DOCK6	19	11199295	11262481	Synonymous	839	39702	3.60468e-18	3.22508e-18	0.0612139	0.0633152	2.40678e-14	2.11275e-14	1.02114e-17	1.02114e-17
blood/urine/physical biomarkers	Blood biochemistry	-	30690	Cholesterol	-	LDLR	19	11089362	11133816	Synonymous	329	10153	5.34193e-14	9.73166e-14	4.85811e-05	3.22618e-05	2.05176e-09	2.03279e-09	2.06946e-13	2.06946e-13
blood/urine/physical biomarkers	Blood biochemistry	-	30690	Cholesterol	-	BCAM	19	44809059	44821421	Synonymous	272	13717	3.12561e-05	9.97436e-05	3.68543e-06	5.24407e-06	1.46032e-09	1.50988e-09	4.45239e-09	4.45239e-09
blood/urine/physical biomarkers	Blood biochemistry	-	30690	Cholesterol	-	DNM2	19	10718079	10833488	Synonymous	369	13113	3.82366e-09	3.79974e-09	3.24529e-07	2.11563e-07	1.37466e-08	1.2481e-08	8.75427e-09	8.75427e-09
blood/urine/physical biomarkers	Blood biochemistry	-	30690	Cholesterol	-	EIF3G	19	10115017	10119918	Synonymous	171	12886	1.25599e-07	1.1618e-07	0.000852315	0.000240361	1.82854e-07	1.56846e-07	2.11126e-07	2.11126e-07
blood/urine/physical biomarkers	Blood biochemistry	-	30690	Cholesterol	-	ZNF224	19	44094339	44109886	Synonymous	164	5448	1.13901e-07	1.09871e-07	0.00458791	0.00336341	1.98495e-07	1.87404e-07	2.12347e-07	2.12347e-07
blood/urine/physical biomarkers	Blood biochemistry	-	30700	Creatinine (serum and urine)	-	CACNA1S	1	201039512	201112566	Missense	1387	43866	6.16587e-09	7.25914e-09	0.0261351	0.00959089	7.65467e-08	5.69961e-08	1.81516e-08	1.55397e-08
blood/urine/physical biomarkers	Blood biochemistry	-	30700	Creatinine (serum and urine)	-	CYR61	1	85580761	85583962	Missense	255	11698	7.63076e-08	7.34895e-08	1.18654e-06	4.89286e-07	1.02307e-07	9.30955e-08	1.19725e-07	2.39449e-07
blood/urine/physical biomarkers	Blood biochemistry	-	30700	Creatinine (serum and urine)	-	LRP2	2	169127109	169362685	Missense	3177	97518	5.11044e-26	2.07521e-23	9.82414e-24	3.78652e-23	5.8769e-23	5.111e-23	3.03325e-25	2.83948e-42
blood/urine/physical biomarkers	Blood biochemistry	-	30700	Creatinine (serum and urine)	-	MSTN	2	190055697	190062729	Missense	238	5959	1.04054e-07	1.07836e-07	1.30371e-07	1.20228e-07	3.2035e-07	3.08262e-07	1.45499e-07	2.9098e-07
blood/urine/physical biomarkers	Blood biochemistry	-	30700	Creatinine (serum and urine)	-	ALDH1L1	3	126103562	126197994	Missense	698	20957	2.6408e-09	5.32082e-09	1.1387e-10	4.53514e-11	1.72858e-07	1.4055e-07	1.91013e-10	2.16917e-16
blood/urine/physical biomarkers	Blood biochemistry	-	30700	Creatinine (serum and urine)	-	MITF	3	69739435	69968337	Missense	415	7360	1.40643e-12	1.44533e-12	2.25912e-06	7.03525e-07	3.00565e-12	2.75788e-12	2.8596e-12	2.45026e-12
blood/urine/physical biomarkers	Blood biochemistry	-	30700	Creatinine (serum and urine)	-	RBM47	4	40423267	40630875	Missense	447	9203	2.20909e-10	2.23865e-10	3.33377e-08	9.43758e-09	3.86029e-10	3.46703e-10	4.10833e-10	8.21666e-10
blood/urine/physical biomarkers	Blood biochemistry	-	30700	Creatinine (serum and urine)	-	SLC6A19	5	1201595	1225117	Missense	628	18432	5.92106e-22	2.48134e-21	9.01581e-22	4.32108e-22	3.37445e-23	3.06299e-23	8.84988e-23	1.76998e-22
blood/urine/physical biomarkers	Blood biochemistry	-	30700	Creatinine (serum and urine)	-	FNIP1	5	131641714	131797063	Missense	682	15439	6.93384e-11	2.23199e-10	0.00114587	0.000925302	6.62416e-13	6.27005e-13	1.92102e-12	3.84204e-12
blood/urine/physical biomarkers	Blood biochemistry	-	30700	Creatinine (serum and urine)	-	SLC34A1	5	177379235	177398848	Missense	490	15726	0.000103464	0.000195421	3.00791e-07	4.86269e-07	0.00136882	0.00131238	1.11166e-06	1.16824e-08
blood/urine/physical biomarkers	Blood biochemistry	-	30700	Creatinine (serum and urine)	-	SLC22A7	6	43295694	43305538	Missense	429	6101	1.75315e-36	1.80721e-36	2.15783e-22	1.2936e-22	1.64549e-33	1.59956e-33	5.33344e-36	8.58316e-36
blood/urine/physical biomarkers	Blood biochemistry	-	30700	Creatinine (serum and urine)	-	CRIP3	6	43299710	43308797	Missense	421	5067	2.30775e-34	2.20949e-34	1.35829e-17	7.70211e-18	1.33972e-33	1.29907e-33	5.78293e-34	4.99646e-34
blood/urine/physical biomarkers	Blood biochemistry	-	30700	Creatinine (serum and urine)	-	SLC22A2	6	160171061	160277638	Missense	412	6441	2.59378e-09	3.6354e-09	1.35475e-26	1.90947e-26	8.20649e-07	8.22569e-07	4.75493e-26	1.00463e-33
blood/urine/physical biomarkers	Blood biochemistry	-	30700	Creatinine (serum and urine)	-	PKHD1	6	51615300	52087625	Missense	2892	92041	7.98896e-22	2.66274e-21	7.29019e-23	2.18382e-23	7.04675e-18	5.45164e-18	9.8142e-23	2.28836e-26
blood/urine/physical biomarkers	Blood biochemistry	-	30700	Creatinine (serum and urine)	-	ABCC10	6	43427366	43450430	Missense	1100	39091	0.00072333	0.00130546	0.0201742	0.0149989	2.03357e-13	2.25572e-13	6.41709e-13	3.69149e-13
blood/urine/physical biomarkers	Blood biochemistry	-	30700	Creatinine (serum and urine)	-	ARG1	6	131573144	131584332	Missense	213	2967	3.77344e-10	3.7891e-10	6.71367e-09	4.88008e-09	6.70967e-10	6.50104e-10	6.91904e-10	2.088e-12
blood/urine/physical biomarkers	Blood biochemistry	-	30700	Creatinine (serum and urine)	-	MED23	6	131573966	131628229	Missense	836	6517	3.13325e-10	3.16702e-10	0.000134016	0.000100639	1.30759e-09	1.24764e-09	7.58015e-10	2.28615e-11
blood/urine/physical biomarkers	Blood biochemistry	-	30700	Creatinine (serum and urine)	-	SLC34A3	9	137230757	137236554	Missense	607	31720	1.30583e-08	9.80641e-07	5.11979e-13	1.07812e-11	1.15651e-25	1.29762e-25	3.66902e-25	7.33805e-25
blood/urine/physical biomarkers	Blood biochemistry	-	30700	Creatinine (serum and urine)	-	ALDOB	9	101420578	101449664	Missense	343	8961	1.24818e-15	1.42363e-15	1.33115e-15	2.67988e-16	4.02324e-15	3.60972e-15	9.99201e-16	8.45029e-17
blood/urine/physical biomarkers	Blood biochemistry	-	30700	Creatinine (serum and urine)	-	LCN8	9	136754386	136758543	Missense	147	3554	7.61284e-13	7.53656e-13	0.00124299	0.00107241	6.56255e-13	6.43454e-13	1.04927e-12	1.04927e-12
blood/urine/physical biomarkers	Blood biochemistry	-	30700	Creatinine (serum and urine)	-	ATP6V1G1	9	114587746	114598373	Missense	81	6471	3.95244e-09	3.79088e-09	4.21682e-06	1.82105e-06	4.39755e-09	4.12442e-09	6.0763e-09	1.21526e-08
blood/urine/physical biomarkers	Blood biochemistry	-	30700	Creatinine (serum and urine)	-	CUBN	10	16823966	17129817	Missense	2749	91687	4.22308e-08	6.91213e-07	0.0292538	0.0382536	7.08693e-09	7.44949e-09	1.99688e-08	3.99373e-08
blood/urine/physical biomarkers	Blood biochemistry	-	30700	Creatinine (serum and urine)	-	SLC25A45	11	65375192	65383701	Missense	272	13685	1.44711e-16	2.88762e-16	1.43244e-20	2.36372e-21	8.02014e-15	6.81024e-15	1.21733e-20	2.43465e-20
blood/urine/physical biomarkers	Blood biochemistry	-	30700	Creatinine (serum and urine)	-	SCYL1	11	65525077	65538704	Missense	643	22571	8.48035e-16	9.23492e-16	0.00608675	0.00137865	6.57982e-15	5.40195e-15	2.33147e-15	4.66294e-15
blood/urine/physical biomarkers	Blood biochemistry	-	30700	Creatinine (serum and urine)	-	PCNX3	11	65615773	65637439	Missense	1462	52937	1.99244e-09	5.33924e-10	0.483424	0.427668	2.37479e-11	1.98897e-11	6.33171e-11	1.26634e-10
blood/urine/physical biomarkers	Blood biochemistry	-	30700	Creatinine (serum and urine)	-	HBB	11	5225464	5229395	Missense	115	2694	7.7159e-10	7.6517e-10	0.00440765	0.00346226	1.34074e-09	1.30445e-09	1.45794e-09	2.91589e-09
blood/urine/physical biomarkers	Blood biochemistry	-	30700	Creatinine (serum and urine)	-	ERBB3	12	56076799	56103505	Missense	930	16810	0.00041502	0.000396561	5.76129e-08	4.69923e-08	0.0014445	0.00124742	1.55265e-07	3.10529e-07
blood/urine/physical biomarkers	Blood biochemistry	-	30700	Creatinine (serum and urine)	-	CLDN10	13	95433604	95579759	Missense	207	1733	1.43138e-05	1.44889e-05	3.27289e-13	3.35934e-13	3.21568e-06	3.23875e-06	9.9476e-13	1.95755e-12
blood/urine/physical biomarkers	Blood biochemistry	-	30700	Creatinine (serum and urine)	-	GATM	15	45361124	45402327	Missense	245	2342	1.02342e-05	1.16335e-05	1.09451e-13	1.14941e-13	2.73154e-08	2.76922e-08	3.3662e-13	6.73128e-13
blood/urine/physical biomarkers	Blood biochemistry	-	30700	Creatinine (serum and urine)	-	SLC28A2	15	45252230	45277845	Missense	475	23494	6.39691e-13	4.32632e-12	0.0581663	0.0815358	4.41762e-10	4.2238e-10	3.33533e-12	6.67066e-12
blood/urine/physical biomarkers	Blood biochemistry	-	30700	Creatinine (serum and urine)	-	CLPX	15	65148219	65185342	Missense	325	14770	5.81275e-11	6.24639e-10	1.59044e-09	8.97546e-10	6.61433e-11	6.79322e-11	1.19079e-10	2.38158e-10
blood/urine/physical biomarkers	Blood biochemistry	-	30700	Creatinine (serum and urine)	-	CGNL1	15	57375967	57550727	Missense	1079	31575	0.000129532	0.000336095	4.84249e-11	6.08479e-11	1.44575e-05	1.54516e-05	1.6179e-10	3.2358e-10
blood/urine/physical biomarkers	Blood biochemistry	-	30700	Creatinine (serum and urine)	-	PKD1	16	2088710	2135898	Missense	5133	171841	1.19539e-13	2.05617e-12	1.63906e-13	2.26093e-13	3.16152e-05	2.52614e-05	3.09752e-13	6.19282e-13
blood/urine/physical biomarkers	Blood biochemistry	-	30700	Creatinine (serum and urine)	-	SLC47A1	17	19495385	19579034	Missense	433	9958	2.40208e-29	5.40555e-29	1.60585e-36	9.08901e-37	2.89575e-19	2.7637e-19	3.48239e-36	6.96479e-36
blood/urine/physical biomarkers	Blood biochemistry	-	30700	Creatinine (serum and urine)	-	SLC47A2	17	19678288	19718979	Missense	465	15483	0.000322989	0.00114217	0.000483849	0.000520064	4.17737e-11	4.53065e-11	1.30405e-10	2.60811e-10
blood/urine/physical biomarkers	Blood biochemistry	-	30700	Creatinine (serum and urine)	-	WIPF2	17	40219304	40284136	Missense	356	9344	6.49358e-08	6.38571e-08	2.78451e-05	8.50891e-06	8.07084e-08	7.36351e-08	1.04924e-07	2.09862e-07
blood/urine/physical biomarkers	Blood biochemistry	-	30700	Creatinine (serum and urine)	-	G6PC	17	42900797	42913369	Missense	251	4350	0.0710187	0.0751236	3.94738e-08	5.02518e-08	0.0933383	0.0946373	1.32646e-07	2.56865e-07
blood/urine/physical biomarkers	Blood biochemistry	-	30700	Creatinine (serum and urine)	-	SLC7A9	19	32830509	32869766	Missense	326	10130	5.19672e-14	8.22292e-14	1.36283e-21	6.66578e-22	1.0881e-12	9.60552e-13	2.6858e-21	5.37161e-21
blood/urine/physical biomarkers	Blood biochemistry	-	30700	Creatinine (serum and urine)	-	NPHS1	19	35825964	35869287	Missense	1507	43596	0.0587201	0.111683	0.391359	0.487486	4.01495e-11	4.65167e-11	1.29298e-10	2.58596e-10
blood/urine/physical biomarkers	Blood biochemistry	-	30700	Creatinine (serum and urine)	-	CNTD2	19	40222208	40226697	Missense	346	9154	1.92626e-10	2.02553e-10	0.0153023	0.00589062	4.97553e-10	4.48944e-10	4.17662e-10	4.17662e-10
blood/urine/physical biomarkers	Blood biochemistry	-	30700	Creatinine (serum and urine)	-	MAP3K10	19	40191744	40215575	Missense	699	13591	3.07149e-09	2.74447e-09	0.00163636	0.000703323	5.01526e-09	4.37151e-09	5.36628e-09	1.07326e-08
blood/urine/physical biomarkers	Blood biochemistry	-	30700	Creatinine (serum and urine)	-	RYR1	19	38433699	38587564	Missense	3775	66024	1.58079e-07	1.41834e-06	0.0247407	0.0183878	4.98916e-08	4.94241e-08	1.2683e-07	1.07315e-07
blood/urine/physical biomarkers	Blood biochemistry	-	30700	Creatinine (serum and urine)	-	PCK1	20	57561080	57568112	Missense	488	15877	4.98343e-10	8.10062e-10	0.0702863	0.0710869	2.42154e-07	2.36961e-07	1.84645e-09	3.69291e-09
blood/urine/physical biomarkers	Blood biochemistry	-	30700	Creatinine (serum and urine)	-	GATA5	20	62463497	62475970	Missense	366	19212	2.62854e-07	5.65238e-07	0.0023214	0.00111507	1.33593e-07	1.25218e-07	2.85084e-07	2.82261e-07
blood/urine/physical biomarkers	Blood biochemistry	-	30700	Creatinine (serum and urine)	-	SLC5A3	21	34073570	34106262	Missense	395	10087	1.83856e-09	1.81498e-09	2.50124e-06	5.29962e-07	2.34187e-09	2.11569e-09	3.00477e-09	2.15556e-09
blood/urine/physical biomarkers	Blood biochemistry	-	30700	Creatinine (serum and urine)	-	MRPS6	21	34073224	34143034	Missense	472	11378	1.87888e-09	1.84223e-09	3.82934e-05	6.86945e-06	2.72105e-09	2.37981e-09	3.22073e-09	2.52916e-09
blood/urine/physical biomarkers	Blood biochemistry	-	30700	Creatinine (serum and urine)	-	CACNA1S	1	201039512	201112566	Disruptive Missense	1019	36499	4.31592e-09	5.77379e-09	0.0474019	0.0156091	6.31308e-08	4.77831e-08	1.3585e-08	1.3585e-08
blood/urine/physical biomarkers	Blood biochemistry	-	30700	Creatinine (serum and urine)	-	LRP2	2	169127109	169362685	Disruptive Missense	1870	41365	3.81009e-30	2.50895e-29	1.02385e-42	3.07747e-43	2.48081e-23	2.11208e-23	1.41974e-42	1.41974e-42
blood/urine/physical biomarkers	Blood biochemistry	-	30700	Creatinine (serum and urine)	-	ALDH1L1	3	126103562	126197994	Disruptive Missense	211	11401	4.25839e-09	7.552e-09	2.7795e-17	5.16985e-17	9.01306e-08	7.86875e-08	1.08459e-16	1.08459e-16
blood/urine/physical biomarkers	Blood biochemistry	-	30700	Creatinine (serum and urine)	-	MITF	3	69739435	69968337	Disruptive Missense	56	3946	1.66007e-12	1.66308e-12	6.52626e-12	4.70225e-12	1.63753e-12	1.6156e-12	2.1434e-12	2.1434e-12
blood/urine/physical biomarkers	Blood biochemistry	-	30700	Creatinine (serum and urine)	-	SLC6A19	5	1201595	1225117	Disruptive Missense	239	3152	2.89629e-08	3.00927e-08	4.64133e-11	4.47543e-11	0.00488867	0.00487666	1.36495e-10	1.36495e-10
blood/urine/physical biomarkers	Blood biochemistry	-	30700	Creatinine (serum and urine)	-	SLC34A1	5	177379235	177398848	Disruptive Missense	155	5476.01	0.000253866	0.000278221	1.46013e-09	2.96815e-09	0.000551899	0.000525154	5.87205e-09	5.87205e-09
blood/urine/physical biomarkers	Blood biochemistry	-	30700	Creatinine (serum and urine)	-	SLC22A7	6	43295694	43305538	Disruptive Missense	68	1228	2.32426e-34	2.35182e-34	9.61445e-36	6.46844e-36	3.37656e-34	3.3483e-34	2.19692e-35	2.19692e-35
blood/urine/physical biomarkers	Blood biochemistry	-	30700	Creatinine (serum and urine)	-	CRIP3	6	43299710	43308797	Disruptive Missense	102	1543	2.24248e-34	2.27207e-34	4.36593e-30	2.18349e-30	4.21591e-34	4.15215e-34	4.3983e-34	4.3983e-34
blood/urine/physical biomarkers	Blood biochemistry	-	30700	Creatinine (serum and urine)	-	SLC22A2	6	160171061	160277638	Disruptive Missense	120	1834	1.45874e-10	1.72855e-10	1.49345e-34	1.9052e-34	1.37297e-07	1.38151e-07	5.02316e-34	5.02316e-34
blood/urine/physical biomarkers	Blood biochemistry	-	30700	Creatinine (serum and urine)	-	PKHD1	6	51615300	52087625	Disruptive Missense	799	27253	8.67128e-21	1.98736e-20	5.67851e-27	2.87167e-27	1.93835e-18	1.61697e-18	1.14431e-26	1.14431e-26
blood/urine/physical biomarkers	Blood biochemistry	-	30700	Creatinine (serum and urine)	-	ABCC10	6	43427366	43450430	Disruptive Missense	507	16092	0.00481658	0.0091373	0.0572857	0.0523533	8.10129e-14	9.24176e-14	2.59126e-13	2.59126e-13
blood/urine/physical biomarkers	Blood biochemistry	-	30700	Creatinine (serum and urine)	-	ARG1	6	131573144	131584332	Disruptive Missense	123	2149	3.69349e-10	3.71584e-10	3.63237e-13	3.36036e-13	4.99655e-10	4.90239e-10	1.04561e-12	1.04561e-12
blood/urine/physical biomarkers	Blood biochemistry	-	30700	Creatinine (serum and urine)	-	MED23	6	131573966	131628229	Disruptive Missense	282	2652	3.58892e-10	3.61775e-10	4.44172e-12	3.5374e-12	5.61094e-10	5.47379e-10	1.16057e-11	1.16057e-11
blood/urine/physical biomarkers	Blood biochemistry	-	30700	Creatinine (serum and urine)	-	ALDOB	9	101420578	101449664	Disruptive Missense	229	8404	1.22884e-15	1.40653e-15	3.50284e-17	9.49565e-18	3.83727e-15	3.46543e-15	4.41422e-17	4.41422e-17
blood/urine/physical biomarkers	Blood biochemistry	-	30700	Creatinine (serum and urine)	-	SLC34A3	9	137230757	137236554	Disruptive Missense	143	1956	5.93341e-13	6.21435e-13	1.63474e-12	1.59211e-12	6.28858e-08	6.24647e-08	1.32327e-12	1.32327e-12
blood/urine/physical biomarkers	Blood biochemistry	-	30700	Creatinine (serum and urine)	-	SLC25A45	11	65375192	65383701	Disruptive Missense	99	7846	3.82419e-15	3.80458e-15	3.32758e-14	9.92636e-15	4.19897e-15	3.9567e-15	5.32907e-15	5.32907e-15
blood/urine/physical biomarkers	Blood biochemistry	-	30700	Creatinine (serum and urine)	-	CLDN10	13	95433604	95579759	Disruptive Missense	124	978	5.70945e-05	5.71667e-05	2.01929e-11	2.04188e-11	2.00419e-05	2.01928e-05	6.09155e-11	6.09155e-11
blood/urine/physical biomarkers	Blood biochemistry	-	30700	Creatinine (serum and urine)	-	PKD1	16	2088710	2135898	Disruptive Missense	422	8007.01	7.69987e-06	8.95904e-06	2.45855e-09	2.15895e-09	4.14409e-05	3.77891e-05	6.89478e-09	6.89478e-09
blood/urine/physical biomarkers	Blood biochemistry	-	30700	Creatinine (serum and urine)	-	SLC47A1	17	19495385	19579034	Disruptive Missense	29	863	2.58615e-15	2.60563e-15	2.66076e-18	2.59468e-18	3.63809e-15	3.61703e-15	7.86843e-18	7.86843e-18
blood/urine/physical biomarkers	Blood biochemistry	-	30700	Creatinine (serum and urine)	-	SLC7A9	19	32830509	32869766	Disruptive Missense	209	3879	1.52189e-07	1.71089e-07	1.33978e-12	1.33818e-12	0.000268158	0.00026375	4.01701e-12	4.01701e-12
blood/urine/physical biomarkers	Blood biochemistry	-	30700	Creatinine (serum and urine)	-	RYR1	19	38433699	38587564	Disruptive Missense	2729	48057	1.24507e-07	1.22729e-06	0.00872073	0.00576291	3.59218e-08	3.59348e-08	9.30042e-08	9.30042e-08
blood/urine/physical biomarkers	Blood biochemistry	-	30700	Creatinine (serum and urine)	-	GATA5	20	62463497	62475970	Disruptive Missense	346	18819	2.59664e-07	5.60498e-07	0.00149454	0.000742768	1.30187e-07	1.22716e-07	2.79494e-07	2.79494e-07
blood/urine/physical biomarkers	Blood biochemistry	-	30700	Creatinine (serum and urine)	-	SLC5A3	21	34073570	34106262	Disruptive Missense	162	7696	1.7881e-09	1.78111e-09	1.88296e-09	1.35803e-09	1.70903e-09	1.6753e-09	1.68059e-09	1.68059e-09
blood/urine/physical biomarkers	Blood biochemistry	-	30700	Creatinine (serum and urine)	-	MRPS6	21	34073224	34143034	Disruptive Missense	175	7980	1.83753e-09	1.81519e-09	4.16063e-09	2.42119e-09	1.79514e-09	1.73556e-09	2.08209e-09	2.08209e-09
blood/urine/physical biomarkers	Blood biochemistry	-	30700	Creatinine (serum and urine)	-	RNF186	1	19814029	19815278	pLoF	9	957	2.16784e-24	2.17023e-24	8.47619e-23	7.23981e-23	2.13087e-24	2.12392e-24	3.1783e-24	3.1783e-24
blood/urine/physical biomarkers	Blood biochemistry	-	30700	Creatinine (serum and urine)	-	LRP2	2	169127109	169362685	pLoF	111	330	0.049152	0.0495379	2.41257e-12	2.47031e-12	3.17092e-13	3.17908e-13	8.42881e-13	8.42881e-13
blood/urine/physical biomarkers	Blood biochemistry	-	30700	Creatinine (serum and urine)	-	SLC34A3	9	137230757	137236554	pLoF	41	679	4.09616e-13	4.14035e-13	7.93426e-17	7.75878e-17	7.3411e-13	7.31034e-13	2.35296e-16	2.35296e-16
blood/urine/physical biomarkers	Blood biochemistry	-	30700	Creatinine (serum and urine)	-	APOC3	11	116829706	116833072	pLoF	10	2328	4.65962e-08	4.67852e-08	4.94102e-09	4.91276e-09	5.17266e-08	5.10819e-08	1.23031e-08	1.23031e-08
blood/urine/physical biomarkers	Blood biochemistry	-	30700	Creatinine (serum and urine)	-	CGNL1	15	57375967	57550727	pLoF	72	184	0.0295366	0.0295052	4.79549e-08	4.79412e-08	6.28872e-06	6.293e-06	1.42756e-07	1.42756e-07
blood/urine/physical biomarkers	Blood biochemistry	-	30700	Creatinine (serum and urine)	-	PKD1	16	2088710	2135898	pLoF	83	1463	0.241956	0.243744	0.0612997	0.0710363	1.30359e-10	1.37152e-10	4.01009e-10	4.01009e-10
blood/urine/physical biomarkers	Blood biochemistry	-	30700	Creatinine (serum and urine)	-	ACSM2A	16	20451461	20487667	pLoF	68	8768	3.07936e-10	3.09219e-10	1.87843e-06	3.72862e-07	3.43837e-10	3.24294e-10	4.80902e-10	4.80902e-10
blood/urine/physical biomarkers	Blood biochemistry	-	30700	Creatinine (serum and urine)	-	UMOD	16	20333052	20356301	pLoF	57	416	0.000927559	0.000940988	0.00542374	0.00539443	8.42227e-08	8.44575e-08	2.52993e-07	2.52993e-07
blood/urine/physical biomarkers	Blood biochemistry	-	30700	Creatinine (serum and urine)	-	RNF186	1	19814029	19815278	pLoF+D	21	1052	2.14474e-24	2.14803e-24	7.72111e-19	5.29023e-19	2.2968e-24	2.2826e-24	3.32357e-24	3.32357e-24
blood/urine/physical biomarkers	Blood biochemistry	-	30700	Creatinine (serum and urine)	-	CACNA1S	1	201039512	201112566	pLoF+D	1094	36775	4.31428e-09	5.7724e-09	0.0616591	0.0207349	6.34447e-08	4.79793e-08	1.3586e-08	1.3586e-08
blood/urine/physical biomarkers	Blood biochemistry	-	30700	Creatinine (serum and urine)	-	LRP2	2	169127109	169362685	pLoF+D	1981	41695	3.68622e-30	2.4453e-29	2.11293e-46	8.30879e-47	1.02536e-25	1.12345e-25	3.5782e-46	3.5782e-46
blood/urine/physical biomarkers	Blood biochemistry	-	30700	Creatinine (serum and urine)	-	ALDH1L1	3	126103562	126197994	pLoF+D	275	12005	4.24015e-09	7.52631e-09	4.26359e-17	6.35047e-17	9.4793e-08	8.20847e-08	1.53056e-16	1.53056e-16
blood/urine/physical biomarkers	Blood biochemistry	-	30700	Creatinine (serum and urine)	-	MITF	3	69739435	69968337	pLoF+D	84	4783	1.84051e-12	1.81342e-12	6.88835e-11	3.47734e-11	2.02431e-12	1.94556e-12	2.79599e-12	2.79599e-12
blood/urine/physical biomarkers	Blood biochemistry	-	30700	Creatinine (serum and urine)	-	SLC34A1	5	177379235	177398848	pLoF+D	188	5965.01	0.000190567	0.00021968	2.82874e-13	9.78318e-13	0.000595089	0.000561258	1.31661e-12	1.31661e-12
blood/urine/physical biomarkers	Blood biochemistry	-	30700	Creatinine (serum and urine)	-	SLC22A2	6	160171061	160277638	pLoF+D	153	2004	1.35752e-10	1.61162e-10	1.70927e-38	2.21647e-38	9.38836e-12	9.50642e-12	5.79031e-38	5.79031e-38
blood/urine/physical biomarkers	Blood biochemistry	-	30700	Creatinine (serum and urine)	-	SLC22A7	6	43295694	43305538	pLoF+D	103	1411	2.21796e-34	2.24868e-34	5.39883e-37	3.28929e-37	3.76734e-34	3.72226e-34	1.22281e-36	1.22281e-36
blood/urine/physical biomarkers	Blood biochemistry	-	30700	Creatinine (serum and urine)	-	CRIP3	6	43299710	43308797	pLoF+D	138	1785	2.20662e-34	2.23713e-34	1.86231e-30	8.81039e-31	4.77821e-34	4.69032e-34	4.5357e-34	4.5357e-34
blood/urine/physical biomarkers	Blood biochemistry	-	30700	Creatinine (serum and urine)	-	PKHD1	6	51615300	52087625	pLoF+D	977	28627	7.32399e-21	1.77041e-20	1.71729e-29	1.07346e-29	2.03511e-18	1.68276e-18	3.96333e-29	3.96333e-29
blood/urine/physical biomarkers	Blood biochemistry	-	30700	Creatinine (serum and urine)	-	ARG1	6	131573144	131584332	pLoF+D	136	2245	3.06581e-10	3.12437e-10	1.82674e-15	1.8478e-15	5.17235e-10	5.06596e-10	5.55112e-15	5.55112e-15
blood/urine/physical biomarkers	Blood biochemistry	-	30700	Creatinine (serum and urine)	-	MED23	6	131573966	131628229	pLoF+D	369	2946	3.02852e-10	3.08883e-10	6.54753e-14	5.31692e-14	5.984e-10	5.82095e-10	1.7597e-13	1.7597e-13
blood/urine/physical biomarkers	Blood biochemistry	-	30700	Creatinine (serum and urine)	-	ABCC10	6	43427366	43450430	pLoF+D	580	16480	0.00485437	0.0091931	0.0322767	0.030368	8.24574e-14	9.38355e-14	2.63234e-13	2.63234e-13
blood/urine/physical biomarkers	Blood biochemistry	-	30700	Creatinine (serum and urine)	-	POR	7	75899200	75986855	pLoF+D	289	14963	9.93656e-05	0.000110635	2.63897e-08	2.82587e-08	0.00130222	0.0011886	8.18537e-08	8.18537e-08
blood/urine/physical biomarkers	Blood biochemistry	-	30700	Creatinine (serum and urine)	-	SLC34A3	9	137230757	137236554	pLoF+D	184	2635	4.10379e-20	4.98576e-20	1.05118e-24	9.219e-25	2.84925e-12	2.81151e-12	2.94685e-24	2.94685e-24
blood/urine/physical biomarkers	Blood biochemistry	-	30700	Creatinine (serum and urine)	-	ALDOB	9	101420578	101449664	pLoF+D	261	8970	1.2706e-15	1.44358e-15	2.74931e-15	5.50388e-16	4.12818e-15	3.69264e-15	1.55431e-15	1.55431e-15
blood/urine/physical biomarkers	Blood biochemistry	-	30700	Creatinine (serum and urine)	-	SLC25A45	11	65375192	65383701	pLoF+D	129	8199	3.67264e-15	3.69534e-15	2.2552e-15	7.56708e-16	4.40666e-15	4.10569e-15	2.22045e-15	2.22045e-15
blood/urine/physical biomarkers	Blood biochemistry	-	30700	Creatinine (serum and urine)	-	SLC22A6	11	62936385	62984983	pLoF+D	127	718	0.000602837	0.000609335	7.34349e-09	7.32538e-09	0.0125465	0.0125561	2.2003e-08	2.2003e-08
blood/urine/physical biomarkers	Blood biochemistry	-	30700	Creatinine (serum and urine)	-	APOC3	11	116829706	116833072	pLoF+D	31	2700	5.12228e-08	5.09742e-08	3.83719e-08	3.26568e-08	5.98228e-08	5.84767e-08	4.62822e-08	4.62822e-08
blood/urine/physical biomarkers	Blood biochemistry	-	30700	Creatinine (serum and urine)	-	CLDN10	13	95433604	95579759	pLoF+D	140	1115	3.35144e-05	3.37701e-05	1.30759e-14	1.33891e-14	5.34105e-07	5.38602e-07	3.9746e-14	3.9746e-14
blood/urine/physical biomarkers	Blood biochemistry	-	30700	Creatinine (serum and urine)	-	ATP7B	13	51930436	52012125	pLoF+D	938	25455	0.00557267	0.00729016	6.12668e-08	6.72094e-08	0.992906	0.993195	1.92302e-07	1.92302e-07
blood/urine/physical biomarkers	Blood biochemistry	-	30700	Creatinine (serum and urine)	-	ACSM2A	16	20451461	20487667	pLoF+D	113	9294	3.14735e-10	3.13813e-10	5.74464e-06	9.60664e-07	3.68074e-10	3.40768e-10	4.99314e-10	4.99314e-10
blood/urine/physical biomarkers	Blood biochemistry	-	30700	Creatinine (serum and urine)	-	SLC47A1	17	19495385	19579034	pLoF+D	75	1545	4.44128e-15	4.41068e-15	6.78996e-14	6.55277e-14	6.29997e-15	6.25594e-15	7.54952e-15	7.54952e-15
blood/urine/physical biomarkers	Blood biochemistry	-	30700	Creatinine (serum and urine)	-	G6PC	17	42900797	42913369	pLoF+D	118	1482	2.70412e-05	2.73627e-05	1.93766e-10	1.93421e-10	0.00108144	0.00107355	5.80777e-10	5.80777e-10
blood/urine/physical biomarkers	Blood biochemistry	-	30700	Creatinine (serum and urine)	-	SLC7A9	19	32830509	32869766	pLoF+D	245	4117	1.45407e-07	1.63679e-07	3.20011e-13	3.19827e-13	0.000274753	0.000270287	9.59899e-13	9.59899e-13
blood/urine/physical biomarkers	Blood biochemistry	-	30700	Creatinine (serum and urine)	-	RYR1	19	38433699	38587564	pLoF+D	2933	49959	1.1327e-07	1.14246e-06	0.0338826	0.0230719	3.73038e-08	3.72284e-08	9.46791e-08	9.46791e-08
blood/urine/physical biomarkers	Blood biochemistry	-	30700	Creatinine (serum and urine)	-	GATA5	20	62463497	62475970	pLoF+D	363	18841	2.59265e-07	5.59907e-07	0.00152058	0.000754454	1.30187e-07	1.22716e-07	2.79392e-07	2.79392e-07
blood/urine/physical biomarkers	Blood biochemistry	-	30700	Creatinine (serum and urine)	-	SLC5A3	21	34073570	34106262	pLoF+D	172	7712	1.78736e-09	1.78059e-09	1.59907e-09	1.17301e-09	1.70902e-09	1.6753e-09	1.58688e-09	1.58688e-09
blood/urine/physical biomarkers	Blood biochemistry	-	30700	Creatinine (serum and urine)	-	MRPS6	21	34073224	34143034	pLoF+D	189	8010	1.83851e-09	1.81586e-09	4.08548e-09	2.35844e-09	1.79514e-09	1.73556e-09	2.07137e-09	2.07137e-09
blood/urine/physical biomarkers	Blood biochemistry	-	30700	Creatinine (serum and urine)	-	RNF186	1	19814029	19815278	PTV	13	970	2.17476e-24	2.17685e-24	1.66991e-22	1.39013e-22	2.13298e-24	2.12593e-24	3.20582e-24	3.20582e-24
blood/urine/physical biomarkers	Blood biochemistry	-	30700	Creatinine (serum and urine)	-	OBSCN	1	228208130	228378874	PTV	562	15880	0.00234257	0.00253395	1.08711e-10	3.00649e-10	0.00694225	0.00649332	4.79047e-10	4.79047e-10
blood/urine/physical biomarkers	Blood biochemistry	-	30700	Creatinine (serum and urine)	-	LRP2	2	169127109	169362685	PTV	116	370	0.0018494	0.00187724	1.10364e-14	1.12904e-14	2.37934e-12	2.385e-12	3.33067e-14	3.33067e-14
blood/urine/physical biomarkers	Blood biochemistry	-	30700	Creatinine (serum and urine)	-	SLC34A1	5	177379235	177398848	PTV	46	550.001	0.00155347	0.00158063	2.11487e-08	2.14802e-08	0.00369034	0.00369555	6.39383e-08	6.39383e-08
blood/urine/physical biomarkers	Blood biochemistry	-	30700	Creatinine (serum and urine)	-	SLC22A2	6	160171061	160277638	PTV	39	1235	9.51239e-63	9.54422e-63	5.38683e-69	4.91864e-69	9.24903e-63	9.22554e-63	1.54263e-68	1.54263e-68
blood/urine/physical biomarkers	Blood biochemistry	-	30700	Creatinine (serum and urine)	-	SLC34A3	9	137230757	137236554	PTV	52	963	7.8813e-14	8.23409e-14	6.01427e-24	5.95055e-24	1.073e-12	1.06285e-12	1.79467e-23	1.79467e-23
blood/urine/physical biomarkers	Blood biochemistry	-	30700	Creatinine (serum and urine)	-	APOC3	11	116829706	116833072	PTV	11	2334	4.66626e-08	4.68452e-08	5.93841e-09	5.84404e-09	5.17371e-08	5.10914e-08	1.42454e-08	1.42454e-08
blood/urine/physical biomarkers	Blood biochemistry	-	30700	Creatinine (serum and urine)	-	CLDN10	13	95433604	95579759	PTV	12	60	4.953e-06	4.95781e-06	3.35742e-09	3.35936e-09	3.11954e-05	3.11873e-05	1.00673e-08	1.00673e-08
blood/urine/physical biomarkers	Blood biochemistry	-	30700	Creatinine (serum and urine)	-	CGNL1	15	57375967	57550727	PTV	78	204	0.00377223	0.0037714	1.05358e-11	1.05355e-11	1.73654e-09	1.73804e-09	3.14166e-11	3.14166e-11
blood/urine/physical biomarkers	Blood biochemistry	-	30700	Creatinine (serum and urine)	-	PKD1	16	2088710	2135898	PTV	85	488	0.0699302	0.0708337	1.42282e-06	1.49572e-06	7.18331e-26	7.25188e-26	2.16523e-25	2.16523e-25
blood/urine/physical biomarkers	Blood biochemistry	-	30700	Creatinine (serum and urine)	-	ACSM2A	16	20451461	20487667	PTV	82	9074	3.13994e-10	3.13338e-10	3.34894e-06	6.04641e-07	3.59527e-10	3.3502e-10	4.94051e-10	4.94051e-10
blood/urine/physical biomarkers	Blood biochemistry	-	30700	Creatinine (serum and urine)	-	G6PC	17	42900797	42913369	PTV	27	752	7.5331e-06	7.67411e-06	2.43559e-08	2.42663e-08	0.000435022	0.00043368	7.26966e-08	7.26966e-08
blood/urine/physical biomarkers	Blood biochemistry	-	30700	Creatinine (serum and urine)	-	SLC7A9	19	32830509	32869766	PTV	44	1226	1.78612e-06	1.96851e-06	2.18059e-09	2.26142e-09	1.34167e-06	1.36784e-06	6.64204e-09	6.64204e-09
blood/urine/physical biomarkers	Blood biochemistry	-	30700	Creatinine (serum and urine)	-	RNF186	1	19814029	19815278	PTV+D	25	1065	2.15158e-24	2.15458e-24	1.2744e-18	8.60847e-19	2.29738e-24	2.28316e-24	3.32932e-24	3.32932e-24
blood/urine/physical biomarkers	Blood biochemistry	-	30700	Creatinine (serum and urine)	-	OBSCN	1	228208130	228378874	PTV+D	1319	33721	0.00536496	0.00748317	9.80797e-11	2.88606e-10	0.0090522	0.00912254	4.39216e-10	4.39216e-10
blood/urine/physical biomarkers	Blood biochemistry	-	30700	Creatinine (serum and urine)	-	CACNA1S	1	201039512	201112566	PTV+D	1104	37225	4.28935e-09	5.74626e-09	0.0483168	0.0161313	6.43893e-08	4.85806e-08	1.35356e-08	1.35356e-08
blood/urine/physical biomarkers	Blood biochemistry	-	30700	Creatinine (serum and urine)	-	PRKAA2	1	56645322	56715335	PTV+D	68	436	0.000566378	0.000566123	7.42082e-08	7.40111e-08	0.00553111	0.00552156	2.22297e-07	2.22297e-07
blood/urine/physical biomarkers	Blood biochemistry	-	30700	Creatinine (serum and urine)	-	LRP2	2	169127109	169362685	PTV+D	1986	41735	3.45579e-30	2.32545e-29	4.75055e-47	1.96149e-47	1.46062e-25	1.59939e-25	8.32966e-47	8.32966e-47
blood/urine/physical biomarkers	Blood biochemistry	-	30700	Creatinine (serum and urine)	-	ALDH1L1	3	126103562	126197994	PTV+D	271	12176	4.29189e-09	7.59236e-09	3.5585e-17	5.13931e-17	9.6503e-08	8.33235e-08	1.26158e-16	1.26158e-16
blood/urine/physical biomarkers	Blood biochemistry	-	30700	Creatinine (serum and urine)	-	MITF	3	69739435	69968337	PTV+D	85	4787	1.84157e-12	1.81429e-12	7.65852e-11	3.83958e-11	2.02432e-12	1.94557e-12	2.80209e-12	2.80209e-12
blood/urine/physical biomarkers	Blood biochemistry	-	30700	Creatinine (serum and urine)	-	SLC34A1	5	177379235	177398848	PTV+D	201	6026.01	0.000189151	0.000218342	5.20342e-14	2.00784e-13	0.000599835	0.000565165	2.48024e-13	2.48024e-13
blood/urine/physical biomarkers	Blood biochemistry	-	30700	Creatinine (serum and urine)	-	SLC22A2	6	160171061	160277638	PTV+D	159	3069	3.9735e-67	5.76882e-67	4.25712e-94	1.69965e-94	2.26184e-62	2.20246e-62	7.28812e-94	7.28812e-94
blood/urine/physical biomarkers	Blood biochemistry	-	30700	Creatinine (serum and urine)	-	SLC22A7	6	43295694	43305538	PTV+D	109	1457	2.24281e-34	2.27277e-34	3.39163e-37	2.02138e-37	3.87083e-34	3.82131e-34	7.58571e-37	7.58571e-37
blood/urine/physical biomarkers	Blood biochemistry	-	30700	Creatinine (serum and urine)	-	CRIP3	6	43299710	43308797	PTV+D	151	1986	2.40038e-34	2.42464e-34	7.8538e-29	3.57059e-29	5.33703e-34	5.22554e-34	4.96782e-34	4.96782e-34
blood/urine/physical biomarkers	Blood biochemistry	-	30700	Creatinine (serum and urine)	-	PKHD1	6	51615300	52087625	PTV+D	1024	29296	6.95594e-21	1.70967e-20	1.15503e-31	9.57045e-32	2.08736e-18	1.71814e-18	3.14028e-31	3.14028e-31
blood/urine/physical biomarkers	Blood biochemistry	-	30700	Creatinine (serum and urine)	-	ARG1	6	131573144	131584332	PTV+D	142	2313	3.11345e-10	3.16945e-10	1.05059e-15	1.05297e-15	5.29067e-10	5.17604e-10	3.21965e-15	3.21965e-15
blood/urine/physical biomarkers	Blood biochemistry	-	30700	Creatinine (serum and urine)	-	ABCC10	6	43427366	43450430	PTV+D	594	16533	0.00484557	0.00918005	0.0388684	0.0361617	8.26131e-14	9.39883e-14	2.639e-13	2.639e-13
blood/urine/physical biomarkers	Blood biochemistry	-	30700	Creatinine (serum and urine)	-	MED23	6	131573966	131628229	PTV+D	386	3062	3.11005e-10	3.16599e-10	1.11118e-13	8.82685e-14	6.13797e-10	5.96415e-10	2.95097e-13	2.95097e-13
blood/urine/physical biomarkers	Blood biochemistry	-	30700	Creatinine (serum and urine)	-	POR	7	75899200	75986855	PTV+D	303	15285	9.9394e-05	0.000110652	4.75663e-08	4.78866e-08	0.00133281	0.0012128	1.43107e-07	1.43107e-07
blood/urine/physical biomarkers	Blood biochemistry	-	30700	Creatinine (serum and urine)	-	SLC34A3	9	137230757	137236554	PTV+D	195	2919	7.97958e-21	1.00175e-20	9.54745e-31	8.52589e-31	3.18805e-12	3.14323e-12	2.70234e-30	2.70234e-30
blood/urine/physical biomarkers	Blood biochemistry	-	30700	Creatinine (serum and urine)	-	ALDOB	9	101420578	101449664	PTV+D	267	9058	1.28073e-15	1.45249e-15	5.06863e-15	9.77797e-16	4.17216e-15	3.72686e-15	1.88738e-15	1.88738e-15
blood/urine/physical biomarkers	Blood biochemistry	-	30700	Creatinine (serum and urine)	-	SLC25A45	11	65375192	65383701	PTV+D	135	8275	3.69221e-15	3.70939e-15	2.54299e-15	8.12693e-16	4.45672e-15	4.14149e-15	2.44249e-15	2.44249e-15
blood/urine/physical biomarkers	Blood biochemistry	-	30700	Creatinine (serum and urine)	-	SLC22A6	11	62936385	62984983	PTV+D	133	741	0.000644638	0.00065134	5.87885e-09	5.86282e-09	0.0124839	0.0124936	1.76123e-08	1.76123e-08
blood/urine/physical biomarkers	Blood biochemistry	-	30700	Creatinine (serum and urine)	-	APOC3	11	116829706	116833072	PTV+D	32	2706	5.12959e-08	5.10397e-08	4.47864e-08	3.78656e-08	5.98264e-08	5.848e-08	4.9326e-08	4.9326e-08
blood/urine/physical biomarkers	Blood biochemistry	-	30700	Creatinine (serum and urine)	-	CLDN10	13	95433604	95579759	PTV+D	136	1038	1.84159e-05	1.87047e-05	2.16566e-15	2.23764e-15	4.4142e-07	4.45317e-07	6.66134e-15	6.66134e-15
blood/urine/physical biomarkers	Blood biochemistry	-	30700	Creatinine (serum and urine)	-	ATP7B	13	51930436	52012125	PTV+D	984	25941	0.00568027	0.00740236	8.36551e-08	8.95985e-08	0.99278	0.993083	2.59574e-07	2.59574e-07
blood/urine/physical biomarkers	Blood biochemistry	-	30700	Creatinine (serum and urine)	-	ACSM2A	16	20451461	20487667	PTV+D	127	9600	3.20926e-10	3.17994e-10	9.36917e-06	1.47249e-06	3.83766e-10	3.51494e-10	5.12285e-10	5.12285e-10
blood/urine/physical biomarkers	Blood biochemistry	-	30700	Creatinine (serum and urine)	-	SLC47A1	17	19495385	19579034	PTV+D	86	1657	4.56485e-15	4.52903e-15	6.15704e-15	5.96462e-15	6.69904e-15	6.64185e-15	5.55112e-15	5.55112e-15
blood/urine/physical biomarkers	Blood biochemistry	-	30700	Creatinine (serum and urine)	-	G6PC	17	42900797	42913369	PTV+D	126	1702	6.97631e-07	7.19129e-07	2.46702e-13	2.45988e-13	0.000887697	0.000882991	7.38964e-13	7.38964e-13
blood/urine/physical biomarkers	Blood biochemistry	-	30700	Creatinine (serum and urine)	-	SLC7A9	19	32830509	32869766	PTV+D	253	5105	4.60148e-11	6.03416e-11	9.07771e-20	8.79533e-20	5.34911e-06	5.38515e-06	2.68029e-19	2.68029e-19
blood/urine/physical biomarkers	Blood biochemistry	-	30700	Creatinine (serum and urine)	-	RYR1	19	38433699	38587564	PTV+D	2955	50198	1.1347e-07	1.1439e-06	0.0381385	0.0260391	3.74867e-08	3.73968e-08	9.50819e-08	9.50819e-08
blood/urine/physical biomarkers	Blood biochemistry	-	30700	Creatinine (serum and urine)	-	GATA5	20	62463497	62475970	PTV+D	367	18850	2.59448e-07	5.60178e-07	0.00150544	0.000747165	1.30187e-07	1.22716e-07	2.79438e-07	2.79438e-07
blood/urine/physical biomarkers	Blood biochemistry	-	30700	Creatinine (serum and urine)	-	SLC5A3	21	34073570	34106262	PTV+D	176	7717	1.78682e-09	1.78022e-09	2.31988e-09	1.60938e-09	1.70902e-09	1.67529e-09	1.78793e-09	1.78793e-09
blood/urine/physical biomarkers	Blood biochemistry	-	30700	Creatinine (serum and urine)	-	MRPS6	21	34073224	34143034	PTV+D	197	8037	1.83827e-09	1.81569e-09	5.80667e-09	3.16925e-09	1.80041e-09	1.73921e-09	2.21166e-09	2.21166e-09
blood/urine/physical biomarkers	Blood biochemistry	-	30700	Creatinine (serum and urine)	-	LRP2	2	169127109	169362685	Synonymous	1183	41903	2.26801e-09	6.04099e-09	8.57864e-05	2.45034e-05	2.55928e-06	2.14908e-06	9.87884e-09	9.87884e-09
blood/urine/physical biomarkers	Blood biochemistry	-	30700	Creatinine (serum and urine)	-	SLC22A2	6	160171061	160277638	Synonymous	188	14027	9.16234e-11	1.7198e-10	1.96033e-06	2.40379e-07	2.51638e-09	2.16904e-09	3.41065e-10	3.41065e-10
blood/urine/physical biomarkers	Blood biochemistry	-	30700	Creatinine (serum and urine)	-	DUOX1	15	45129933	45165576	Synonymous	519	13987	1.12367e-07	1.15207e-07	8.31338e-06	7.07469e-06	1.21214e-05	1.16015e-05	3.33151e-07	3.33151e-07
blood/urine/physical biomarkers	Blood biochemistry	-	30700	Creatinine (serum and urine)	-	MAPK7	17	19377721	19383544	Synonymous	317	16535	2.06012e-11	1.85088e-11	0.00765021	0.00300478	1.00074e-10	8.87009e-11	4.84512e-11	4.84512e-11
blood/urine/physical biomarkers	Blood biochemistry	-	30700	Creatinine (serum and urine)	-	TBX2	17	61399896	61409466	Synonymous	335	20675	2.10811e-09	2.76011e-09	1.92283e-05	3.39769e-06	2.89732e-08	2.42574e-08	6.57355e-09	6.57355e-09
blood/urine/physical biomarkers	Blood biochemistry	-	30700	Creatinine (serum and urine)	-	RYR1	19	38433699	38587564	Synonymous	1906	69485	1.14397e-08	4.34709e-08	0.863141	0.806875	4.88037e-08	4.73455e-08	3.94659e-08	3.94659e-08
blood/urine/physical biomarkers	Blood biochemistry	-	30710	C-reactive protein (CRP)	-	CRP	1	159712289	159714589	Missense	182	4873	3.33519e-276	7.22521e-276	1.06583e-303	0	8.85782e-274	8.41002e-274	0	0
blood/urine/physical biomarkers	Blood biochemistry	-	30710	C-reactive protein (CRP)	-	APCS	1	159587825	159588865	Missense	171	6508	1.01045e-29	1.10182e-29	1.51156e-16	4.07525e-18	1.83649e-29	1.73255e-29	1.98745e-29	3.9749e-29
blood/urine/physical biomarkers	Blood biochemistry	-	30710	C-reactive protein (CRP)	-	LEPR	1	65420652	65641559	Missense	868	11009	1.43453e-18	1.53875e-18	0.146427	0.133039	1.50963e-16	1.45632e-16	4.41371e-18	8.82742e-18
blood/urine/physical biomarkers	Blood biochemistry	-	30710	C-reactive protein (CRP)	-	JAK1	1	64833229	64966504	Missense	541	6066	5.6502e-07	7.78311e-07	0.000302016	0.000275647	1.59705e-16	1.65158e-16	4.44089e-16	8.88178e-16
blood/urine/physical biomarkers	Blood biochemistry	-	30710	C-reactive protein (CRP)	-	NLRP3	1	247416156	247449108	Missense	581	14501	4.31661e-05	0.000406071	2.68046e-06	8.7169e-06	1.35687e-15	1.63938e-15	4.55191e-15	1.44329e-15
blood/urine/physical biomarkers	Blood biochemistry	-	30710	C-reactive protein (CRP)	-	DUSP23	1	159780932	159782543	Missense	131	15235	9.07722e-14	2.04418e-13	1.07155e-07	2.1756e-08	1.04777e-11	1.01337e-11	3.72591e-13	7.45182e-13
blood/urine/physical biomarkers	Blood biochemistry	-	30710	C-reactive protein (CRP)	-	NEK7	1	198156963	198322420	Missense	202	8860	6.86716e-10	6.84217e-10	7.1192e-09	2.88473e-09	7.18937e-10	6.84946e-10	9.59116e-10	1.91823e-09
blood/urine/physical biomarkers	Blood biochemistry	-	30710	C-reactive protein (CRP)	-	TNFSF18	1	173039960	173050963	Missense	127	3468	0.0538542	0.0613659	0.0467134	0.0491209	1.98517e-08	2.04601e-08	6.04539e-08	1.20908e-07
blood/urine/physical biomarkers	Blood biochemistry	-	30710	C-reactive protein (CRP)	-	GCKR	2	27496842	27523684	Missense	496	22498	1.71903e-06	4.39177e-06	4.92382e-12	6.1698e-12	0.000245046	0.000250962	1.64306e-11	3.28612e-11
blood/urine/physical biomarkers	Blood biochemistry	-	30710	C-reactive protein (CRP)	-	SNX17	2	27370496	27377533	Missense	339	16306	3.81769e-09	5.7943e-09	4.15233e-06	8.65329e-07	4.21549e-06	3.81543e-06	1.37483e-08	2.74966e-08
blood/urine/physical biomarkers	Blood biochemistry	-	30710	C-reactive protein (CRP)	-	ABCA1	9	104781002	104928237	Missense	1505	29539	4.63701e-13	1.87324e-12	0.587539	0.471721	8.23701e-36	8.96017e-36	2.57501e-35	1.29485e-35
blood/urine/physical biomarkers	Blood biochemistry	-	30710	C-reactive protein (CRP)	-	HNF1A	12	120978543	121002512	Missense	526	8946	3.12596e-12	4.9327e-12	0.47551	0.436388	1.00037e-13	1.01745e-13	2.94875e-13	2.53686e-13
blood/urine/physical biomarkers	Blood biochemistry	-	30710	C-reactive protein (CRP)	-	C12orf43	12	121000486	121016502	Missense	248	9686	3.1135e-10	3.95814e-10	0.00948786	0.00541938	7.78824e-09	7.09745e-09	9.98744e-10	1.99749e-09
blood/urine/physical biomarkers	Blood biochemistry	-	30710	C-reactive protein (CRP)	-	NR1H4	12	100473708	100564413	Missense	333	15154	3.44544e-06	3.32126e-06	2.93302e-06	1.62754e-06	1.10667e-05	9.69925e-06	3.44796e-06	3.45516e-07
blood/urine/physical biomarkers	Blood biochemistry	-	30710	C-reactive protein (CRP)	-	SALL1	16	51135975	51151367	Missense	927	22327	1.29902e-14	3.37173e-14	0.0452562	0.0347726	5.74796e-12	5.27246e-12	5.61773e-14	1.12355e-13
blood/urine/physical biomarkers	Blood biochemistry	-	30710	C-reactive protein (CRP)	-	NCBP3	17	3802165	3846251	Missense	434	8909	0.144453	0.160681	0.267607	0.295421	5.90342e-09	6.23151e-09	1.81891e-08	3.63782e-08
blood/urine/physical biomarkers	Blood biochemistry	-	30710	C-reactive protein (CRP)	-	G6PC	17	42900797	42913369	Missense	250	4336	0.118497	0.129119	0.000160611	0.000184227	0.0276735	0.0283801	0.000511035	5.17615e-08
blood/urine/physical biomarkers	Blood biochemistry	-	30710	C-reactive protein (CRP)	-	GH1	17	63917200	63918838	Missense	207	14303	2.31559e-08	2.77537e-08	0.00276051	0.000489142	7.02923e-08	5.82262e-08	5.42397e-08	1.08479e-07
blood/urine/physical biomarkers	Blood biochemistry	-	30710	C-reactive protein (CRP)	-	CSHL1	17	63909597	63918838	Missense	568	31121	4.00364e-08	3.74361e-08	0.639631	0.358358	1.70788e-07	1.26165e-07	9.16438e-08	1.83287e-07
blood/urine/physical biomarkers	Blood biochemistry	-	30710	C-reactive protein (CRP)	-	CLPTM1	19	44954585	44993341	Missense	516	9390	2.68407e-34	3.25338e-34	7.70691e-17	5.3876e-18	3.27779e-33	2.98184e-33	8.06467e-34	1.61293e-33
blood/urine/physical biomarkers	Blood biochemistry	-	30710	C-reactive protein (CRP)	-	TOMM40	19	44890569	44903689	Missense	257	3548	8.51295e-17	8.6022e-17	3.35659e-08	1.68281e-08	1.78966e-16	1.7275e-16	1.67571e-16	3.33067e-16
blood/urine/physical biomarkers	Blood biochemistry	-	30710	C-reactive protein (CRP)	-	MARK4	19	45079288	45305283	Missense	2755	56843	1.85786e-14	1.65195e-13	0.739499	0.694175	4.98175e-07	4.55823e-07	1.00364e-13	2.00728e-13
blood/urine/physical biomarkers	Blood biochemistry	-	30710	C-reactive protein (CRP)	-	APOE	19	44905754	44909393	Missense	297	6566.01	5.34848e-12	8.33307e-12	5.17852e-05	4.07207e-05	9.10967e-13	9.02588e-13	2.38809e-12	4.77618e-12
blood/urine/physical biomarkers	Blood biochemistry	-	30710	C-reactive protein (CRP)	-	NECTIN2	19	44846175	44889228	Missense	502	29069	4.94695e-12	1.11707e-10	1.6638e-12	7.25814e-13	1.91558e-09	1.7864e-09	2.73848e-12	5.47706e-12
blood/urine/physical biomarkers	Blood biochemistry	-	30710	C-reactive protein (CRP)	-	BCL3	19	44747705	44760044	Missense	316	5334	3.67363e-10	3.9092e-10	5.66464e-06	2.96e-06	1.08328e-09	1.01881e-09	8.35034e-10	1.67007e-09
blood/urine/physical biomarkers	Blood biochemistry	-	30710	C-reactive protein (CRP)	-	PVR	19	44643798	44663583	Missense	295	7940	6.98062e-10	7.54754e-10	2.1821e-08	1.34646e-08	8.92134e-06	8.56126e-06	2.08493e-09	4.16986e-09
blood/urine/physical biomarkers	Blood biochemistry	-	30710	C-reactive protein (CRP)	-	TRAPPC6A	19	45162928	45178237	Missense	167	6282	1.59423e-08	1.72666e-08	0.00056594	0.00032877	5.93966e-08	5.52621e-08	3.85659e-08	7.71317e-08
blood/urine/physical biomarkers	Blood biochemistry	-	30710	C-reactive protein (CRP)	-	NLRP3	1	247416156	247449108	Disruptive Missense	150	2450	4.29049e-15	7.34471e-15	0.000245494	0.000343271	2.64942e-16	2.67481e-16	8.88178e-16	8.88178e-16
blood/urine/physical biomarkers	Blood biochemistry	-	30710	C-reactive protein (CRP)	-	ABCA1	9	104781002	104928237	Disruptive Missense	918	10603	1.08093e-08	2.69983e-08	0.0689518	0.0633596	2.83435e-36	2.93322e-36	8.64881e-36	8.64881e-36
blood/urine/physical biomarkers	Blood biochemistry	-	30710	C-reactive protein (CRP)	-	HNF1A	12	120978543	121002512	Disruptive Missense	389	6547	4.16927e-10	6.54748e-10	0.725036	0.691506	7.35462e-14	7.47656e-14	2.22489e-13	2.22489e-13
blood/urine/physical biomarkers	Blood biochemistry	-	30710	C-reactive protein (CRP)	-	NR1H4	12	100473708	100564413	Disruptive Missense	201	7265	4.03355e-06	4.0162e-06	6.13662e-08	6.33929e-08	4.87401e-06	4.58362e-06	1.81871e-07	1.81871e-07
blood/urine/physical biomarkers	Blood biochemistry	-	30710	C-reactive protein (CRP)	-	G6PC	17	42900797	42913369	Disruptive Missense	98	947	0.000339818	0.000343177	8.61323e-09	8.64199e-09	0.00554953	0.00552273	2.58821e-08	2.58821e-08
blood/urine/physical biomarkers	Blood biochemistry	-	30710	C-reactive protein (CRP)	-	CRP	1	159712289	159714589	pLoF	26	320	7.17292e-16	7.36266e-16	7.55261e-23	7.46746e-23	2.4383e-14	2.43139e-14	2.25294e-22	2.25294e-22
blood/urine/physical biomarkers	Blood biochemistry	-	30710	C-reactive protein (CRP)	-	RORC	1	151806071	151831872	pLoF	18	3007	2.5843e-09	2.58385e-09	4.6868e-09	4.40129e-09	2.33925e-09	2.33907e-09	2.89918e-09	2.89918e-09
blood/urine/physical biomarkers	Blood biochemistry	-	30710	C-reactive protein (CRP)	-	GUK1	1	228139962	228148984	pLoF	35	288	0.0142247	0.0144174	0.0182383	0.0182451	7.28947e-09	7.31877e-09	2.19123e-08	2.19123e-08
blood/urine/physical biomarkers	Blood biochemistry	-	30710	C-reactive protein (CRP)	-	G6PC	17	42900797	42913369	pLoF	19	528	4.64396e-06	4.72016e-06	4.54948e-09	4.58674e-09	2.54423e-05	2.53326e-05	1.36883e-08	1.36883e-08
blood/urine/physical biomarkers	Blood biochemistry	-	30710	C-reactive protein (CRP)	-	CRP	1	159712289	159714589	pLoF+D	32	334	7.02461e-16	7.21179e-16	1.09515e-23	1.08209e-23	2.43895e-14	2.43204e-14	3.26575e-23	3.26575e-23
blood/urine/physical biomarkers	Blood biochemistry	-	30710	C-reactive protein (CRP)	-	NLRP3	1	247416156	247449108	pLoF+D	187	2566	4.16109e-15	7.13605e-15	4.00339e-06	6.47398e-06	2.70972e-16	2.73304e-16	8.88178e-16	8.88178e-16
blood/urine/physical biomarkers	Blood biochemistry	-	30710	C-reactive protein (CRP)	-	RORC	1	151806071	151831872	pLoF+D	162	4351	1.98107e-09	2.03716e-09	7.77017e-06	4.34882e-06	3.28889e-09	3.16729e-09	3.71333e-09	3.71333e-09
blood/urine/physical biomarkers	Blood biochemistry	-	30710	C-reactive protein (CRP)	-	GUK1	1	228139962	228148984	pLoF+D	68	617	0.0617752	0.0624009	0.0108912	0.0109077	1.66746e-08	1.67437e-08	5.01271e-08	5.01271e-08
blood/urine/physical biomarkers	Blood biochemistry	-	30710	C-reactive protein (CRP)	-	ABCA1	9	104781002	104928237	pLoF+D	995	11055	1.10365e-08	2.75024e-08	0.171799	0.158182	2.93278e-36	3.03148e-36	8.94394e-36	8.94394e-36
blood/urine/physical biomarkers	Blood biochemistry	-	30710	C-reactive protein (CRP)	-	HNF1A	12	120978543	121002512	pLoF+D	414	6665	4.10051e-10	6.44495e-10	0.829751	0.793923	7.43337e-14	7.55462e-14	2.24931e-13	2.24931e-13
blood/urine/physical biomarkers	Blood biochemistry	-	30710	C-reactive protein (CRP)	-	NR1H4	12	100473708	100564413	pLoF+D	233	7407	4.06631e-06	4.04076e-06	8.42038e-09	1.02728e-08	4.93874e-06	4.63254e-06	2.76477e-08	2.76477e-08
blood/urine/physical biomarkers	Blood biochemistry	-	30710	C-reactive protein (CRP)	-	NEK9	14	75079353	75127344	pLoF+D	197	2522	0.0099747	0.0100681	8.31329e-08	9.52746e-08	0.0180511	0.0177327	2.66368e-07	2.66368e-07
blood/urine/physical biomarkers	Blood biochemistry	-	30710	C-reactive protein (CRP)	-	G6PC	17	42900797	42913369	pLoF+D	117	1475	5.23156e-08	5.43431e-08	4.65244e-16	4.63657e-16	6.53667e-05	6.48836e-05	1.33227e-15	1.33227e-15
blood/urine/physical biomarkers	Blood biochemistry	-	30710	C-reactive protein (CRP)	-	CRP	1	159712289	159714589	PTV	28	327	7.13853e-16	7.32766e-16	2.50945e-23	2.48143e-23	2.43945e-14	2.43253e-14	7.48609e-23	7.48609e-23
blood/urine/physical biomarkers	Blood biochemistry	-	30710	C-reactive protein (CRP)	-	RORC	1	151806071	151831872	PTV	20	4229	3.03837e-09	2.97343e-09	1.94062e-07	1.34676e-07	3.3865e-09	3.29415e-09	4.69898e-09	4.69898e-09
blood/urine/physical biomarkers	Blood biochemistry	-	30710	C-reactive protein (CRP)	-	GUK1	1	228139962	228148984	PTV	39	313	0.0157925	0.0159962	0.0268135	0.0268006	7.85129e-09	7.88067e-09	2.35978e-08	2.35978e-08
blood/urine/physical biomarkers	Blood biochemistry	-	30710	C-reactive protein (CRP)	-	NLRP3	1	247416156	247449108	PTV	39	132	0.03155	0.031639	2.26854e-08	2.27929e-08	1.02863e-05	1.03011e-05	6.80666e-08	6.80666e-08
blood/urine/physical biomarkers	Blood biochemistry	-	30710	C-reactive protein (CRP)	-	CARD9	9	136361903	136373681	PTV	56	7057	1.95732e-07	2.33855e-07	1.79873e-08	1.41545e-08	8.83314e-07	8.29019e-07	4.34887e-08	4.34887e-08
blood/urine/physical biomarkers	Blood biochemistry	-	30710	C-reactive protein (CRP)	-	G6PC	17	42900797	42913369	PTV	27	747	3.98992e-07	4.10066e-07	7.90289e-11	7.9376e-11	3.64552e-05	3.62844e-05	2.37559e-10	2.37559e-10
blood/urine/physical biomarkers	Blood biochemistry	-	30710	C-reactive protein (CRP)	-	MIB1	18	21704957	21870957	PTV	208	956	0.00293223	0.00293881	3.75667e-08	3.75363e-08	0.0403216	0.0403449	1.12653e-07	1.12653e-07
blood/urine/physical biomarkers	Blood biochemistry	-	30710	C-reactive protein (CRP)	-	ASXL1	20	32358330	32439319	PTV	122	1077	3.05183e-06	3.08463e-06	1.29258e-09	1.2579e-09	7.99827e-06	7.93231e-06	3.82282e-09	3.82282e-09
blood/urine/physical biomarkers	Blood biochemistry	-	30710	C-reactive protein (CRP)	-	CRP	1	159712289	159714589	PTV+D	34	341	6.99094e-16	7.17751e-16	3.64025e-24	3.59724e-24	2.43981e-14	2.43289e-14	1.08558e-23	1.08558e-23
blood/urine/physical biomarkers	Blood biochemistry	-	30710	C-reactive protein (CRP)	-	NLRP3	1	247416156	247449108	PTV+D	189	2582	4.02407e-15	6.91479e-15	1.15496e-06	1.9539e-06	2.72515e-16	2.74793e-16	8.88178e-16	8.88178e-16
blood/urine/physical biomarkers	Blood biochemistry	-	30710	C-reactive protein (CRP)	-	RORC	1	151806071	151831872	PTV+D	164	5573	2.32914e-09	2.3443e-09	2.50647e-05	1.41984e-05	4.33593e-09	4.1222e-09	4.51385e-09	4.51385e-09
blood/urine/physical biomarkers	Blood biochemistry	-	30710	C-reactive protein (CRP)	-	GUK1	1	228139962	228148984	PTV+D	72	642	0.0673232	0.0679648	0.0139351	0.013947	1.72364e-08	1.73056e-08	5.18127e-08	5.18127e-08
blood/urine/physical biomarkers	Blood biochemistry	-	30710	C-reactive protein (CRP)	-	ABCA1	9	104781002	104928237	PTV+D	1010	11175	1.0853e-08	2.70912e-08	0.153917	0.141681	2.95759e-36	3.05613e-36	9.01817e-36	9.01817e-36
blood/urine/physical biomarkers	Blood biochemistry	-	30710	C-reactive protein (CRP)	-	CARD9	9	136361903	136373681	PTV+D	75	7237	1.98963e-07	2.36849e-07	2.32832e-08	1.73006e-08	9.05492e-07	8.46277e-07	5.34354e-08	5.34354e-08
blood/urine/physical biomarkers	Blood biochemistry	-	30710	C-reactive protein (CRP)	-	APOC3	11	116829706	116833072	PTV+D	32	2702	5.91121e-07	5.89177e-07	1.89434e-07	1.70172e-07	7.03188e-07	6.87372e-07	3.44408e-07	3.44408e-07
blood/urine/physical biomarkers	Blood biochemistry	-	30710	C-reactive protein (CRP)	-	HNF1A	12	120978543	121002512	PTV+D	419	6680	3.88093e-10	6.11685e-10	0.603348	0.573941	7.43338e-14	7.55463e-14	2.24931e-13	2.24931e-13
blood/urine/physical biomarkers	Blood biochemistry	-	30710	C-reactive protein (CRP)	-	NR1H4	12	100473708	100564413	PTV+D	235	7439	4.05684e-06	4.03366e-06	4.74598e-09	6.08822e-09	4.96188e-06	4.64998e-06	1.59631e-08	1.59631e-08
blood/urine/physical biomarkers	Blood biochemistry	-	30710	C-reactive protein (CRP)	-	G6PC	17	42900797	42913369	PTV+D	125	1694	4.56758e-09	4.79749e-09	6.44072e-18	6.41069e-18	7.6194e-05	7.5652e-05	1.9277e-17	1.9277e-17
blood/urine/physical biomarkers	Blood biochemistry	-	30710	C-reactive protein (CRP)	-	ASXL1	20	32358330	32439319	PTV+D	126	1086	3.03789e-06	3.07088e-06	3.68438e-09	3.56407e-09	7.99815e-06	7.93218e-06	1.08519e-08	1.08519e-08
blood/urine/physical biomarkers	Blood biochemistry	-	30710	C-reactive protein (CRP)	-	FCER1A	1	159289714	159308224	Synonymous	70	2105	1.10667e-25	1.13056e-25	2.65763e-17	1.04753e-17	1.59823e-25	1.57537e-25	1.96812e-25	1.96812e-25
blood/urine/physical biomarkers	Blood biochemistry	-	30710	C-reactive protein (CRP)	-	CHRNB2	1	154567781	154580026	Synonymous	201	8769	3.9299e-15	4.10657e-15	5.58814e-15	1.34618e-15	6.5271e-15	5.94997e-15	3.55271e-15	3.55271e-15
blood/urine/physical biomarkers	Blood biochemistry	-	30710	C-reactive protein (CRP)	-	SHE	1	154469772	154502113	Synonymous	186	5688	3.48334e-11	3.5307e-11	8.87351e-07	2.86801e-07	4.5771e-11	4.34584e-11	5.88847e-11	5.88847e-11
blood/urine/physical biomarkers	Blood biochemistry	-	30710	C-reactive protein (CRP)	-	LEPR	1	65420652	65641559	Synonymous	312	13145	2.56227e-07	7.35761e-07	0.201361	0.167973	3.37539e-08	3.49796e-08	9.45236e-08	9.45236e-08
blood/urine/physical biomarkers	Blood biochemistry	-	30710	C-reactive protein (CRP)	-	CCT3	1	156308968	156367873	Synonymous	187	1299	1.55237e-07	1.58189e-07	0.00122869	0.00122135	1.09968e-07	1.09893e-07	1.9381e-07	1.9381e-07
blood/urine/physical biomarkers	Blood biochemistry	-	30710	C-reactive protein (CRP)	-	CAD	2	27217390	27243943	Synonymous	758	34142	1.28924e-09	1.1323e-09	0.547009	0.316562	6.80332e-09	5.25164e-09	3.00569e-09	3.00569e-09
blood/urine/physical biomarkers	Blood biochemistry	-	30710	C-reactive protein (CRP)	-	SLC30A3	2	27253684	27275817	Synonymous	155	9760	2.02229e-08	2.13061e-08	3.09737e-09	1.94506e-09	2.93028e-08	2.68214e-08	5.97151e-09	5.97151e-09
blood/urine/physical biomarkers	Blood biochemistry	-	30710	C-reactive protein (CRP)	-	CAMKK2	12	121237691	121298308	Synonymous	227	13140	7.83723e-09	9.59879e-09	0.000249735	0.000123581	1.20267e-07	1.06144e-07	2.40458e-08	2.40458e-08
blood/urine/physical biomarkers	Blood biochemistry	-	30710	C-reactive protein (CRP)	-	BCAM	19	44809059	44821421	Synonymous	272	13683	3.4727e-05	9.77144e-05	1.55386e-05	1.81085e-05	7.34007e-10	7.59021e-10	2.23878e-09	2.23878e-09
blood/urine/physical biomarkers	Blood biochemistry	-	30710	C-reactive protein (CRP)	-	LAMA5	20	62307955	62367312	Synonymous	1854	115637	5.65572e-09	6.36484e-09	0.161678	0.133346	2.15251e-11	1.85876e-11	5.96477e-11	5.96477e-11
blood/urine/physical biomarkers	Blood biochemistry	-	30720	Cystatin C	-	ARHGEF16	1	3454426	3481113	Missense	653	23317	2.93866e-14	1.75818e-13	1.78663e-09	4.70444e-10	3.10802e-14	2.81362e-14	5.58442e-14	1.11688e-13
blood/urine/physical biomarkers	Blood biochemistry	-	30720	Cystatin C	-	BCAS2	1	114567557	114581639	Missense	134	9818	2.67626e-08	2.67248e-08	2.99359e-08	1.98908e-08	2.69953e-08	2.59844e-08	2.5642e-08	5.12839e-08
blood/urine/physical biomarkers	Blood biochemistry	-	30720	Cystatin C	-	LRP2	2	169127109	169362685	Missense	3177	97576	1.14732e-15	2.84278e-14	3.04061e-11	8.91935e-11	5.89967e-12	5.13006e-12	6.66134e-15	6.63469e-27
blood/urine/physical biomarkers	Blood biochemistry	-	30720	Cystatin C	-	SOS1	2	38981396	39124345	Missense	737	17338	2.15591e-12	2.00268e-12	8.20747e-06	6.55771e-07	3.58212e-12	2.93639e-12	3.79052e-12	7.58116e-12
blood/urine/physical biomarkers	Blood biochemistry	-	30720	Cystatin C	-	EPB41L5	2	120013005	120179119	Missense	539	18482	3.13766e-08	5.21088e-08	0.00648673	0.00467286	1.50205e-08	1.37588e-08	3.15261e-08	6.3052e-08
blood/urine/physical biomarkers	Blood biochemistry	-	30720	Cystatin C	-	MITF	3	69739435	69968337	Missense	415	7364	2.05929e-15	2.1345e-15	3.7108e-10	8.64329e-11	4.68882e-15	4.30243e-15	4.21885e-15	3.88578e-15
blood/urine/physical biomarkers	Blood biochemistry	-	30720	Cystatin C	-	SLC6A19	5	1201595	1225117	Missense	629	18438	1.0043e-10	1.99918e-10	1.20335e-12	8.53563e-13	9.49911e-11	8.62158e-11	2.94165e-12	5.88329e-12
blood/urine/physical biomarkers	Blood biochemistry	-	30720	Cystatin C	-	SLC34A1	5	177379235	177398848	Missense	491	15734	6.89702e-05	0.000105796	2.00205e-06	2.37757e-06	0.00013562	0.000127292	6.25478e-06	5.72279e-10
blood/urine/physical biomarkers	Blood biochemistry	-	30720	Cystatin C	-	FNIP1	5	131641714	131797063	Missense	682	15448	1.68826e-06	2.92911e-06	0.000725718	0.000590998	5.14201e-08	4.86726e-08	1.46592e-07	2.93183e-07
blood/urine/physical biomarkers	Blood biochemistry	-	30720	Cystatin C	-	PKHD1	6	51615300	52087625	Missense	2893	92114	2.71782e-16	3.60379e-16	8.76883e-16	2.50526e-16	8.22449e-13	6.36434e-13	5.55112e-16	8.94237e-17
blood/urine/physical biomarkers	Blood biochemistry	-	30720	Cystatin C	-	PLG	6	160702238	160753315	Missense	539	29540	5.66616e-12	5.07337e-12	0.0371723	0.0192531	2.96267e-11	2.44993e-11	1.3388e-11	1.14559e-11
blood/urine/physical biomarkers	Blood biochemistry	-	30720	Cystatin C	-	JAK2	9	4984390	5128183	Missense	817	22423	0.000346427	0.00191545	0.00051613	0.00106483	2.11451e-33	2.44566e-33	6.80419e-33	3.00845e-34
blood/urine/physical biomarkers	Blood biochemistry	-	30720	Cystatin C	-	SLC34A3	9	137230757	137236554	Missense	608	31737	2.88595e-09	3.69614e-07	1.96813e-14	6.75176e-13	6.45134e-29	7.23923e-29	2.04678e-28	4.09357e-28
blood/urine/physical biomarkers	Blood biochemistry	-	30720	Cystatin C	-	LCN8	9	136754386	136758543	Missense	148	3554	5.33275e-14	5.16475e-14	0.000288944	0.000244616	2.51753e-14	2.46852e-14	5.08482e-14	5.08482e-14
blood/urine/physical biomarkers	Blood biochemistry	-	30720	Cystatin C	-	ALDOB	9	101420578	101449664	Missense	343	8965	1.16964e-11	1.19185e-11	1.53578e-10	4.30651e-11	2.16814e-11	1.94528e-11	2.02252e-11	1.42709e-11
blood/urine/physical biomarkers	Blood biochemistry	-	30720	Cystatin C	-	HBB	11	5225464	5229395	Missense	115	2696	2.08959e-17	2.05468e-17	2.44526e-08	1.47001e-08	3.13159e-17	3.04681e-17	3.72025e-17	7.4405e-17
blood/urine/physical biomarkers	Blood biochemistry	-	30720	Cystatin C	-	SH2B3	12	111405948	111451623	Missense	611	18311	5.85996e-18	2.90694e-14	1.8071e-32	4.92512e-30	5.74996e-32	5.99037e-32	6.69455e-32	1.33891e-31
blood/urine/physical biomarkers	Blood biochemistry	-	30720	Cystatin C	-	ATXN2	12	111443485	111599676	Missense	1334	30169	8.85546e-18	2.10493e-15	3.69031e-05	7.48075e-05	9.56318e-32	9.62987e-32	2.87892e-31	5.75785e-31
blood/urine/physical biomarkers	Blood biochemistry	-	30720	Cystatin C	-	ACAD10	12	111686056	111757107	Missense	799	25202	4.31106e-08	1.30567e-08	0.960846	0.99234	1.93944e-12	1.90636e-12	5.76783e-12	4.23683e-12
blood/urine/physical biomarkers	Blood biochemistry	-	30720	Cystatin C	-	HECTD4	12	112160188	112382439	Missense	2285	39010	6.90825e-11	1.50416e-10	2.93196e-08	5.12324e-09	5.72817e-06	4.81531e-06	2.80986e-10	5.61973e-10
blood/urine/physical biomarkers	Blood biochemistry	-	30720	Cystatin C	-	NAA25	12	112026689	112109022	Missense	454	14110	6.19131e-10	8.20738e-10	6.2222e-09	1.17726e-09	2.67183e-09	2.28689e-09	1.28886e-09	2.57772e-09
blood/urine/physical biomarkers	Blood biochemistry	-	30720	Cystatin C	-	CLDN10	13	95433604	95579759	Missense	207	1732	2.66631e-08	2.79524e-08	2.94803e-25	3.15819e-25	1.4113e-16	1.42282e-16	9.14848e-25	1.5799e-24
blood/urine/physical biomarkers	Blood biochemistry	-	30720	Cystatin C	-	CGNL1	15	57375967	57550727	Missense	1079	31590	9.79358e-07	5.86008e-06	7.03061e-13	7.91199e-13	2.68991e-07	2.87712e-07	2.23355e-12	4.4672e-12
blood/urine/physical biomarkers	Blood biochemistry	-	30720	Cystatin C	-	IDH2	15	90083045	90102504	Missense	312	11941	0.0996683	0.108371	0.00495418	0.00687322	1.02402e-10	1.33863e-10	3.48114e-10	1.42014e-10
blood/urine/physical biomarkers	Blood biochemistry	-	30720	Cystatin C	-	NFAT5	16	69565094	69704666	Missense	858	13958	2.10449e-09	2.1828e-09	0.000645027	0.000238596	6.74753e-09	5.84667e-09	4.79023e-09	4.79023e-09
blood/urine/physical biomarkers	Blood biochemistry	-	30720	Cystatin C	-	HNF1B	17	37686432	37745247	Missense	350	4918	1.44765e-08	1.45524e-08	0.0294557	0.0254544	6.97552e-08	6.76045e-08	3.59448e-08	3.55038e-08
blood/urine/physical biomarkers	Blood biochemistry	-	30720	Cystatin C	-	SLC7A9	19	32830509	32869766	Missense	326	10129	1.33722e-06	1.58492e-06	5.84391e-09	3.95868e-09	6.75664e-06	5.96518e-06	1.41036e-08	2.82035e-08
blood/urine/physical biomarkers	Blood biochemistry	-	30720	Cystatin C	-	CRB3	19	6463777	6467221	Missense	99	1132	2.169e-07	2.14382e-07	0.100352	0.098759	3.08935e-07	3.0701e-07	3.80489e-07	1.71009e-07
blood/urine/physical biomarkers	Blood biochemistry	-	30720	Cystatin C	-	CST3	20	23626706	23638473	Missense	133	1227	4.95146e-83	8.11026e-83	1.78836e-122	1.44127e-122	5.62854e-67	5.65093e-67	4.78848e-122	9.57697e-122
blood/urine/physical biomarkers	Blood biochemistry	-	30720	Cystatin C	-	GZF1	20	23362182	23373063	Missense	455	6779	6.62225e-10	7.74524e-10	0.0539335	0.0505382	3.46431e-41	3.5394e-41	1.05043e-40	2.10087e-40
blood/urine/physical biomarkers	Blood biochemistry	-	30720	Cystatin C	-	THBD	20	23045633	23049741	Missense	493	13716	2.48931e-23	8.2255e-23	0.0189575	0.00842806	5.32034e-19	4.81407e-19	1.1465e-22	2.29301e-22
blood/urine/physical biomarkers	Blood biochemistry	-	30720	Cystatin C	-	CST9	20	23602410	23605876	Missense	136	7461	3.40123e-18	4.08312e-18	2.42784e-08	2.36217e-09	1.06896e-17	9.95551e-18	8.18646e-18	1.63729e-17
blood/urine/physical biomarkers	Blood biochemistry	-	30720	Cystatin C	-	CST9L	20	23564732	23568749	Missense	97	9964	2.08309e-15	2.39494e-15	3.35294e-12	3.70055e-13	3.64912e-15	3.38291e-15	4.21885e-15	4.21885e-15
blood/urine/physical biomarkers	Blood biochemistry	-	30720	Cystatin C	-	GGTLC1	20	23985050	23988779	Missense	199	7204	9.51003e-12	9.79058e-12	3.00803e-06	1.38054e-06	2.62105e-11	2.42491e-11	2.0929e-11	4.1858e-11
blood/urine/physical biomarkers	Blood biochemistry	-	30720	Cystatin C	-	SSTR4	20	23035386	23036812	Missense	382	8919	5.38836e-09	1.03194e-08	0.10364	0.104748	4.0126e-11	3.95539e-11	1.18845e-10	2.3769e-10
blood/urine/physical biomarkers	Blood biochemistry	-	30720	Cystatin C	-	CST4	20	23685640	23689040	Missense	161	3276	4.29613e-10	4.81032e-10	0.537216	0.525339	4.5831e-06	4.53407e-06	1.36148e-09	2.72295e-09
blood/urine/physical biomarkers	Blood biochemistry	-	30720	Cystatin C	-	ID1	20	31605283	31606515	Missense	237	4348	0.0804239	0.0804218	0.622622	0.60023	4.45562e-10	4.65492e-10	1.36593e-09	2.73185e-09
blood/urine/physical biomarkers	Blood biochemistry	-	30720	Cystatin C	-	GATA5	20	62463497	62475970	Missense	366	19227	1.43145e-08	3.40032e-08	0.000104904	4.8892e-05	4.06275e-09	3.80755e-09	9.86724e-09	9.75827e-09
blood/urine/physical biomarkers	Blood biochemistry	-	30720	Cystatin C	-	CYP24A1	20	54153449	54173973	Missense	453	23828	2.71829e-08	9.47766e-08	1.71514e-08	4.61302e-09	2.28438e-05	1.81076e-05	1.86035e-08	3.72061e-08
blood/urine/physical biomarkers	Blood biochemistry	-	30720	Cystatin C	-	DEFB123	20	31440519	31450257	Missense	50	947	1.84242e-08	1.83511e-08	0.000341454	0.000308212	2.23086e-08	2.21409e-08	3.01862e-08	6.03724e-08
blood/urine/physical biomarkers	Blood biochemistry	-	30720	Cystatin C	-	CST2	20	23823769	23826731	Missense	171	6057	3.95279e-08	4.06221e-08	0.010311	0.00677009	1.08378e-07	1.02063e-07	8.70313e-08	8.70313e-08
blood/urine/physical biomarkers	Blood biochemistry	-	30720	Cystatin C	-	HCK	20	32052188	32101856	Missense	396	9764	0.000120226	0.000313187	0.666703	0.6395	3.34095e-08	3.42701e-08	1.01483e-07	2.02967e-07
blood/urine/physical biomarkers	Blood biochemistry	-	30720	Cystatin C	-	SLC5A3	21	34073570	34106262	Missense	395	10090	6.85721e-09	6.97011e-09	6.66505e-08	2.19613e-08	9.63751e-09	8.70652e-09	1.05549e-08	3.6302e-10
blood/urine/physical biomarkers	Blood biochemistry	-	30720	Cystatin C	-	MRPS6	21	34073224	34143034	Missense	472	11382	7.04664e-09	7.10195e-09	5.21987e-07	1.3133e-07	1.11985e-08	9.79387e-09	1.24056e-08	1.70349e-09
blood/urine/physical biomarkers	Blood biochemistry	-	30720	Cystatin C	-	LRP2	2	169127109	169362685	Disruptive Missense	1870	41387	1.18554e-17	4.48308e-17	1.66342e-27	8.28156e-28	2.48891e-12	2.11887e-12	3.31735e-27	3.31735e-27
blood/urine/physical biomarkers	Blood biochemistry	-	30720	Cystatin C	-	MITF	3	69739435	69968337	Disruptive Missense	56	3946	2.48123e-15	2.49876e-15	2.63636e-14	1.67472e-14	2.55334e-15	2.51939e-15	3.55271e-15	3.55271e-15
blood/urine/physical biomarkers	Blood biochemistry	-	30720	Cystatin C	-	SLC34A1	5	177379235	177398848	Disruptive Missense	155	5477.01	2.37594e-05	2.55951e-05	7.2667e-11	1.38768e-10	4.71079e-05	4.471e-05	2.86153e-10	2.86153e-10
blood/urine/physical biomarkers	Blood biochemistry	-	30720	Cystatin C	-	PKHD1	6	51615300	52087625	Disruptive Missense	799	27266	6.54913e-15	1.15996e-14	1.99203e-17	1.36283e-17	2.2614e-13	1.8868e-13	4.84558e-17	4.84558e-17
blood/urine/physical biomarkers	Blood biochemistry	-	30720	Cystatin C	-	PLG	6	160702238	160753315	Disruptive Missense	124	8452	6.1855e-12	6.11862e-12	3.79596e-09	1.02272e-09	7.6111e-12	7.06232e-12	1.00112e-11	1.00112e-11
blood/urine/physical biomarkers	Blood biochemistry	-	30720	Cystatin C	-	JAK2	9	4984390	5128183	Disruptive Missense	252	2150	6.94937e-35	6.90199e-35	1.95789e-12	1.58534e-12	1.98487e-34	1.96488e-34	1.53823e-34	1.53823e-34
blood/urine/physical biomarkers	Blood biochemistry	-	30720	Cystatin C	-	SLC34A3	9	137230757	137236554	Disruptive Missense	144	1958	1.25034e-13	1.33929e-13	2.10822e-14	2.07032e-14	9.7265e-07	9.70045e-07	5.39568e-14	5.39568e-14
blood/urine/physical biomarkers	Blood biochemistry	-	30720	Cystatin C	-	ALDOB	9	101420578	101449664	Disruptive Missense	229	8408	1.16181e-11	1.18569e-11	1.47153e-11	4.90364e-12	2.06767e-11	1.86733e-11	1.10252e-11	1.10252e-11
blood/urine/physical biomarkers	Blood biochemistry	-	30720	Cystatin C	-	SH2B3	12	111405948	111451623	Disruptive Missense	53	669	1.32212e-10	1.32297e-10	2.01499e-13	1.94835e-13	1.56442e-10	1.5575e-10	5.92859e-13	5.92859e-13
blood/urine/physical biomarkers	Blood biochemistry	-	30720	Cystatin C	-	ACAD10	12	111686056	111757107	Disruptive Missense	392	14802	7.93656e-11	4.8916e-10	0.392516	0.48426	1.11853e-12	1.13199e-12	3.34821e-12	3.34821e-12
blood/urine/physical biomarkers	Blood biochemistry	-	30720	Cystatin C	-	ATXN2	12	111443485	111599676	Disruptive Missense	101	923	1.35266e-10	1.35283e-10	1.74676e-10	1.58857e-10	2.09107e-10	2.0739e-10	1.64796e-10	1.64796e-10
blood/urine/physical biomarkers	Blood biochemistry	-	30720	Cystatin C	-	CLDN10	13	95433604	95579759	Disruptive Missense	124	976	9.53705e-08	9.89501e-08	1.87069e-24	1.99044e-24	9.85187e-16	9.94534e-16	5.78612e-24	5.78612e-24
blood/urine/physical biomarkers	Blood biochemistry	-	30720	Cystatin C	-	IDH2	15	90083045	90102504	Disruptive Missense	162	2941	0.198421	0.218861	0.0831099	0.0910477	2.87849e-11	3.0748e-11	8.92024e-11	8.92024e-11
blood/urine/physical biomarkers	Blood biochemistry	-	30720	Cystatin C	-	HNF1B	17	37686432	37745247	Disruptive Missense	310	4537	1.42623e-08	1.43483e-08	0.0253981	0.0218512	6.49469e-08	6.30417e-08	3.50734e-08	3.50734e-08
blood/urine/physical biomarkers	Blood biochemistry	-	30720	Cystatin C	-	CRB3	19	6463777	6467221	Disruptive Missense	6	243	6.97982e-08	6.97614e-08	6.07236e-06	5.91333e-06	7.87977e-08	7.86389e-08	1.10289e-07	1.10289e-07
blood/urine/physical biomarkers	Blood biochemistry	-	30720	Cystatin C	-	GATA5	20	62463497	62475970	Disruptive Missense	346	18834	1.40385e-08	3.35507e-08	5.36272e-05	2.675e-05	3.95925e-09	3.73155e-09	9.65169e-09	9.65169e-09
blood/urine/physical biomarkers	Blood biochemistry	-	30720	Cystatin C	-	SLC5A3	21	34073570	34106262	Disruptive Missense	162	7697	6.9385e-09	7.03004e-09	5.11073e-11	8.09898e-11	7.03183e-09	6.89312e-09	1.84686e-10	1.84686e-10
blood/urine/physical biomarkers	Blood biochemistry	-	30720	Cystatin C	-	MRPS6	21	34073224	34143034	Disruptive Missense	175	7982	7.10811e-09	7.14898e-09	3.25794e-10	3.40675e-10	7.38734e-09	7.14193e-09	9.14533e-10	9.14533e-10
blood/urine/physical biomarkers	Blood biochemistry	-	30720	Cystatin C	-	LRP2	2	169127109	169362685	pLoF	111	330	0.0520862	0.0525057	2.13816e-08	2.1774e-08	1.36539e-09	1.36969e-09	3.85808e-09	3.85808e-09
blood/urine/physical biomarkers	Blood biochemistry	-	30720	Cystatin C	-	TET2	4	105145875	105279816	pLoF	278	851	0.0515432	0.0519848	1.15888e-10	1.17473e-10	6.88982e-07	6.90999e-07	3.49966e-10	3.49966e-10
blood/urine/physical biomarkers	Blood biochemistry	-	30720	Cystatin C	-	SLC34A3	9	137230757	137236554	pLoF	41	679	1.18698e-12	1.19931e-12	1.30115e-16	1.28382e-16	2.0827e-12	2.07398e-12	4.44089e-16	4.44089e-16
blood/urine/physical biomarkers	Blood biochemistry	-	30720	Cystatin C	-	CGNL1	15	57375967	57550727	pLoF	72	184	1.04251e-06	1.0432e-06	2.99885e-13	2.99536e-13	1.64838e-09	1.64944e-09	8.99059e-13	8.99059e-13
blood/urine/physical biomarkers	Blood biochemistry	-	30720	Cystatin C	-	PKD1	16	2088710	2135898	pLoF	83	1464	0.0754305	0.0762155	0.441082	0.47699	6.03157e-12	6.38078e-12	1.86038e-11	1.86038e-11
blood/urine/physical biomarkers	Blood biochemistry	-	30720	Cystatin C	-	CST3	20	23626706	23638473	pLoF	20	185	2.33811e-209	2.51245e-209	6.71976e-178	6.08955e-178	3.73242e-111	3.73071e-111	7.26644e-209	7.26644e-209
blood/urine/physical biomarkers	Blood biochemistry	-	30720	Cystatin C	-	LRP2	2	169127109	169362685	pLoF+D	1981	41717	1.14801e-17	4.37236e-17	7.52261e-30	4.45771e-30	2.49879e-12	2.12658e-12	1.67943e-29	1.67943e-29
blood/urine/physical biomarkers	Blood biochemistry	-	30720	Cystatin C	-	MITF	3	69739435	69968337	pLoF+D	84	4784	2.75941e-15	2.73223e-15	2.93344e-12	1.11629e-12	3.15736e-15	3.03471e-15	4.44089e-15	4.44089e-15
blood/urine/physical biomarkers	Blood biochemistry	-	30720	Cystatin C	-	TET2	4	105145875	105279816	pLoF+D	281	858	0.0537025	0.054153	1.15559e-10	1.17125e-10	7.03003e-07	7.05055e-07	3.48952e-10	3.48952e-10
blood/urine/physical biomarkers	Blood biochemistry	-	30720	Cystatin C	-	SLC34A1	5	177379235	177398848	pLoF+D	188	5965.01	1.55631e-05	1.80615e-05	6.81654e-15	2.23001e-14	5.14198e-05	4.82685e-05	3.15303e-14	3.15303e-14
blood/urine/physical biomarkers	Blood biochemistry	-	30720	Cystatin C	-	PKHD1	6	51615300	52087625	pLoF+D	977	28641	5.15371e-15	9.84237e-15	2.06826e-19	1.73751e-19	2.37434e-13	1.96362e-13	5.66538e-19	5.66538e-19
blood/urine/physical biomarkers	Blood biochemistry	-	30720	Cystatin C	-	PLG	6	160702238	160753315	pLoF+D	158	8554	6.21086e-12	6.13677e-12	5.72473e-09	1.46228e-09	7.635e-12	7.07964e-12	1.00495e-11	1.00495e-11
blood/urine/physical biomarkers	Blood biochemistry	-	30720	Cystatin C	-	JAK2	9	4984390	5128183	pLoF+D	312	2404	8.69465e-35	8.60475e-35	5.19081e-11	4.29022e-11	2.17219e-34	2.15013e-34	1.85315e-34	1.85315e-34
blood/urine/physical biomarkers	Blood biochemistry	-	30720	Cystatin C	-	SLC34A3	9	137230757	137236554	pLoF+D	185	2637	4.61784e-20	5.73596e-20	7.28659e-27	6.52541e-27	8.08725e-12	7.98015e-12	2.06551e-26	2.06551e-26
blood/urine/physical biomarkers	Blood biochemistry	-	30720	Cystatin C	-	ALDOB	9	101420578	101449664	pLoF+D	261	8975	1.19463e-11	1.21141e-11	8.41545e-10	2.26103e-10	2.22467e-11	1.98993e-11	2.2466e-11	2.2466e-11
blood/urine/physical biomarkers	Blood biochemistry	-	30720	Cystatin C	-	SH2B3	12	111405948	111451623	pLoF+D	83	753	1.26559e-10	1.26761e-10	1.10036e-15	1.07564e-15	1.63364e-10	1.62522e-10	3.33067e-15	3.33067e-15
blood/urine/physical biomarkers	Blood biochemistry	-	30720	Cystatin C	-	ACAD10	12	111686056	111757107	pLoF+D	467	15933	7.37909e-11	4.61905e-10	0.384449	0.472079	1.20755e-12	1.21345e-12	3.59734e-12	3.59734e-12
blood/urine/physical biomarkers	Blood biochemistry	-	30720	Cystatin C	-	ATXN2	12	111443485	111599676	pLoF+D	172	2571	0.000107168	0.000147851	0.000568726	0.00069242	6.23026e-10	6.35382e-10	1.88742e-09	1.88742e-09
blood/urine/physical biomarkers	Blood biochemistry	-	30720	Cystatin C	-	CLDN10	13	95433604	95579759	pLoF+D	140	1113	5.94227e-08	6.20458e-08	6.81396e-27	7.29302e-27	2.63188e-18	2.65539e-18	2.11361e-26	2.11361e-26
blood/urine/physical biomarkers	Blood biochemistry	-	30720	Cystatin C	-	IDH2	15	90083045	90102504	pLoF+D	174	2982	0.199931	0.220402	0.0871856	0.0951804	2.89878e-11	3.09505e-11	8.9811e-11	8.9811e-11
blood/urine/physical biomarkers	Blood biochemistry	-	30720	Cystatin C	-	HNF1B	17	37686432	37745247	pLoF+D	320	4644	1.46408e-08	1.47074e-08	0.0258784	0.0222815	6.65286e-08	6.45408e-08	3.59668e-08	3.59668e-08
blood/urine/physical biomarkers	Blood biochemistry	-	30720	Cystatin C	-	CRB3	19	6463777	6467221	pLoF+D	10	249	7.04294e-08	7.03862e-08	7.36567e-06	7.16494e-06	7.87977e-08	7.86389e-08	1.1093e-07	1.1093e-07
blood/urine/physical biomarkers	Blood biochemistry	-	30720	Cystatin C	-	CST3	20	23626706	23638473	pLoF+D	25	194	1.64512e-210	1.77797e-210	2.09e-196	1.91758e-196	3.7248e-111	3.7231e-111	5.1269e-210	5.1269e-210
blood/urine/physical biomarkers	Blood biochemistry	-	30720	Cystatin C	-	GATA5	20	62463497	62475970	pLoF+D	363	18856	1.40405e-08	3.35541e-08	5.97256e-05	2.94955e-05	3.95923e-09	3.73153e-09	9.65194e-09	9.65194e-09
blood/urine/physical biomarkers	Blood biochemistry	-	30720	Cystatin C	-	SLC5A3	21	34073570	34106262	pLoF+D	172	7713	6.93411e-09	7.02696e-09	6.70581e-11	1.00854e-10	7.0318e-09	6.8931e-09	2.36206e-10	2.36206e-10
blood/urine/physical biomarkers	Blood biochemistry	-	30720	Cystatin C	-	MRPS6	21	34073224	34143034	pLoF+D	189	8012	7.09056e-09	7.13676e-09	3.6893e-10	3.73947e-10	7.38736e-09	7.14194e-09	1.00989e-09	1.00989e-09
blood/urine/physical biomarkers	Blood biochemistry	-	30720	Cystatin C	-	TMEM206	1	212363931	212414901	PTV	42	3322	5.73762e-07	5.84136e-07	1.38763e-07	1.28655e-07	7.27087e-07	7.11707e-07	2.82825e-07	2.82825e-07
blood/urine/physical biomarkers	Blood biochemistry	-	30720	Cystatin C	-	LRP2	2	169127109	169362685	PTV	116	370	0.000674733	0.000686655	2.90066e-11	2.95526e-11	3.33823e-09	3.34801e-09	8.70688e-11	8.70688e-11
blood/urine/physical biomarkers	Blood biochemistry	-	30720	Cystatin C	-	TET2	4	105145875	105279816	PTV	322	949	3.79617e-05	3.83663e-05	1.76593e-17	1.76816e-17	2.26518e-10	2.26838e-10	5.30113e-17	5.30113e-17
blood/urine/physical biomarkers	Blood biochemistry	-	30720	Cystatin C	-	PKD2	4	88007668	88077777	PTV	38	72	4.3894e-05	4.39874e-05	1.23144e-08	1.23304e-08	1.23144e-08	1.23304e-08	1.8481e-08	1.8481e-08
blood/urine/physical biomarkers	Blood biochemistry	-	30720	Cystatin C	-	SLC34A1	5	177379235	177398848	PTV	46	549.001	0.000112562	0.000114913	1.34276e-09	1.35391e-09	0.00167104	0.0016723	4.04489e-09	4.04489e-09
blood/urine/physical biomarkers	Blood biochemistry	-	30720	Cystatin C	-	SLC34A3	9	137230757	137236554	PTV	52	963	1.03346e-13	1.09587e-13	9.12252e-24	9.04767e-24	3.04414e-12	3.01537e-12	2.72548e-23	2.72548e-23
blood/urine/physical biomarkers	Blood biochemistry	-	30720	Cystatin C	-	CLDN10	13	95433604	95579759	PTV	12	60	4.77418e-13	4.79383e-13	2.73793e-18	2.7348e-18	3.00667e-10	3.00587e-10	8.20905e-18	8.20905e-18
blood/urine/physical biomarkers	Blood biochemistry	-	30720	Cystatin C	-	CGNL1	15	57375967	57550727	PTV	78	204	2.54334e-07	2.54677e-07	1.74481e-16	1.74304e-16	1.30927e-12	1.31042e-12	4.44089e-16	4.44089e-16
blood/urine/physical biomarkers	Blood biochemistry	-	30720	Cystatin C	-	PKD1	16	2088710	2135898	PTV	85	488	0.0117007	0.0118887	3.96266e-11	4.28849e-11	8.48118e-27	8.57114e-27	2.55778e-26	2.55778e-26
blood/urine/physical biomarkers	Blood biochemistry	-	30720	Cystatin C	-	CST3	20	23626706	23638473	PTV	21	291	0	0	0	0	1.6644e-256	1.66097e-256	0	0
blood/urine/physical biomarkers	Blood biochemistry	-	30720	Cystatin C	-	ASXL1	20	32358330	32439319	PTV	122	1081	1.12423e-07	1.14153e-07	4.94849e-12	4.79053e-12	3.52845e-07	3.49927e-07	1.4604e-11	1.4604e-11
blood/urine/physical biomarkers	Blood biochemistry	-	30720	Cystatin C	-	CST9L	20	23564732	23568749	PTV	17	351	2.62451e-11	2.62527e-11	8.6163e-10	8.24947e-10	2.43036e-11	2.43003e-11	3.72986e-11	3.72986e-11
blood/urine/physical biomarkers	Blood biochemistry	-	30720	Cystatin C	-	TMEM206	1	212363931	212414901	PTV+D	42	3322	5.73762e-07	5.84136e-07	1.38763e-07	1.28655e-07	7.27087e-07	7.11707e-07	2.82825e-07	2.82825e-07
blood/urine/physical biomarkers	Blood biochemistry	-	30720	Cystatin C	-	LRP2	2	169127109	169362685	PTV+D	1986	41757	1.05319e-17	4.08853e-17	1.6844e-30	1.05068e-30	2.50118e-12	2.12843e-12	3.88236e-30	3.88236e-30
blood/urine/physical biomarkers	Blood biochemistry	-	30720	Cystatin C	-	MITF	3	69739435	69968337	PTV+D	85	4788	2.76059e-15	2.7332e-15	3.44831e-12	1.29985e-12	3.15738e-15	3.03472e-15	4.44089e-15	4.44089e-15
blood/urine/physical biomarkers	Blood biochemistry	-	30720	Cystatin C	-	TET2	4	105145875	105279816	PTV+D	325	956	4.10515e-05	4.14819e-05	1.84897e-17	1.8512e-17	2.37069e-10	2.3741e-10	5.55025e-17	5.55025e-17
blood/urine/physical biomarkers	Blood biochemistry	-	30720	Cystatin C	-	SLC34A1	5	177379235	177398848	PTV+D	201	6026.01	1.5287e-05	1.77989e-05	4.86344e-16	1.89813e-15	5.18309e-05	4.86053e-05	2.44249e-15	2.44249e-15
blood/urine/physical biomarkers	Blood biochemistry	-	30720	Cystatin C	-	PKHD1	6	51615300	52087625	PTV+D	1024	29311	5.02533e-15	9.67427e-15	6.91381e-20	5.83233e-20	2.43528e-13	2.00488e-13	1.89814e-19	1.89814e-19
blood/urine/physical biomarkers	Blood biochemistry	-	30720	Cystatin C	-	PLG	6	160702238	160753315	PTV+D	160	8553	6.20857e-12	6.13514e-12	6.11275e-09	1.55358e-09	7.63495e-12	7.07961e-12	1.00486e-11	1.00486e-11
blood/urine/physical biomarkers	Blood biochemistry	-	30720	Cystatin C	-	JAK2	9	4984390	5128183	PTV+D	316	2418	8.6771e-35	8.58764e-35	2.53999e-11	2.09853e-11	2.17222e-34	2.15016e-34	1.8505e-34	1.8505e-34
blood/urine/physical biomarkers	Blood biochemistry	-	30720	Cystatin C	-	SLC34A3	9	137230757	137236554	PTV+D	196	2921	4.08863e-21	5.3276e-21	4.5896e-33	4.16905e-33	9.04845e-12	8.9213e-12	1.31077e-32	1.31077e-32
blood/urine/physical biomarkers	Blood biochemistry	-	30720	Cystatin C	-	ALDOB	9	101420578	101449664	PTV+D	267	9063	1.17907e-11	1.19909e-11	2.72567e-09	7.01283e-10	2.24837e-11	2.00836e-11	2.27041e-11	2.27041e-11
blood/urine/physical biomarkers	Blood biochemistry	-	30720	Cystatin C	-	SH2B3	12	111405948	111451623	PTV+D	89	780	1.15275e-10	1.15693e-10	3.50658e-17	3.47316e-17	1.66855e-10	1.65938e-10	1.04694e-16	1.04694e-16
blood/urine/physical biomarkers	Blood biochemistry	-	30720	Cystatin C	-	ACAD10	12	111686056	111757107	PTV+D	486	16121	7.43646e-11	4.64704e-10	0.34541	0.429085	1.21964e-12	1.22447e-12	3.63154e-12	3.63154e-12
blood/urine/physical biomarkers	Blood biochemistry	-	30720	Cystatin C	-	ATXN2	12	111443485	111599676	PTV+D	186	2798	9.28894e-05	0.000129225	0.000131395	0.000164218	6.77325e-10	6.88614e-10	2.04875e-09	2.04875e-09
blood/urine/physical biomarkers	Blood biochemistry	-	30720	Cystatin C	-	CLDN10	13	95433604	95579759	PTV+D	136	1036	5.62396e-09	6.04781e-09	3.25515e-33	3.64653e-33	2.10565e-18	2.12536e-18	1.03192e-32	1.03192e-32
blood/urine/physical biomarkers	Blood biochemistry	-	30720	Cystatin C	-	IDH2	15	90083045	90102504	PTV+D	177	2992	0.200496	0.220978	0.0947376	0.103002	2.8988e-11	3.09507e-11	8.98117e-11	8.98117e-11
blood/urine/physical biomarkers	Blood biochemistry	-	30720	Cystatin C	-	HNF1B	17	37686432	37745247	PTV+D	321	4651	1.4681e-08	1.47456e-08	0.0270532	0.0233033	6.65289e-08	6.45411e-08	3.60453e-08	3.60453e-08
blood/urine/physical biomarkers	Blood biochemistry	-	30720	Cystatin C	-	SLC7A9	19	32830509	32869766	PTV+D	253	5106	6.88754e-07	7.71457e-07	1.08194e-09	1.02172e-09	0.000855617	0.000846119	3.14836e-09	3.14836e-09
blood/urine/physical biomarkers	Blood biochemistry	-	30720	Cystatin C	-	CRB3	19	6463777	6467221	PTV+D	12	265	7.36329e-08	7.35576e-08	1.3146e-05	1.27581e-05	8.37026e-08	8.35007e-08	1.17066e-07	1.17066e-07
blood/urine/physical biomarkers	Blood biochemistry	-	30720	Cystatin C	-	CST3	20	23626706	23638473	PTV+D	26	300	0	0	0	0	1.66247e-256	1.65904e-256	0	0
blood/urine/physical biomarkers	Blood biochemistry	-	30720	Cystatin C	-	ASXL1	20	32358330	32439319	PTV+D	126	1090	1.12619e-07	1.14347e-07	9.35529e-12	9.01857e-12	3.52837e-07	3.49919e-07	2.75486e-11	2.75486e-11
blood/urine/physical biomarkers	Blood biochemistry	-	30720	Cystatin C	-	CST9L	20	23564732	23568749	PTV+D	18	352	2.62446e-11	2.62522e-11	6.46787e-10	6.20096e-10	2.42958e-11	2.42925e-11	3.71108e-11	3.71108e-11
blood/urine/physical biomarkers	Blood biochemistry	-	30720	Cystatin C	-	GATA5	20	62463497	62475970	PTV+D	367	18865	1.40489e-08	3.35678e-08	6.23937e-05	3.06791e-05	3.95923e-09	3.73153e-09	9.65282e-09	9.65282e-09
blood/urine/physical biomarkers	Blood biochemistry	-	30720	Cystatin C	-	SLC5A3	21	34073570	34106262	PTV+D	176	7718	6.93471e-09	7.02738e-09	8.6938e-11	1.25148e-10	7.03177e-09	6.89309e-09	2.99001e-10	2.99001e-10
blood/urine/physical biomarkers	Blood biochemistry	-	30720	Cystatin C	-	MRPS6	21	34073224	34143034	PTV+D	197	8039	7.0962e-09	7.14068e-09	4.32948e-10	4.23786e-10	7.40902e-09	7.15695e-09	1.14831e-09	1.14831e-09
blood/urine/physical biomarkers	Blood biochemistry	-	30720	Cystatin C	-	NBEAL1	2	203014879	203226378	Synonymous	626	25627	2.99422e-09	2.19967e-09	0.0230178	0.0106073	5.86609e-09	4.95863e-09	5.16916e-09	5.16916e-09
blood/urine/physical biomarkers	Blood biochemistry	-	30720	Cystatin C	-	SKIV2L	6	31959080	31969755	Synonymous	323	27331	6.49344e-09	6.65789e-09	2.9351e-05	6.63224e-06	7.19653e-08	6.09437e-08	1.79271e-08	1.79271e-08
blood/urine/physical biomarkers	Blood biochemistry	-	30720	Cystatin C	-	OR51V1	11	5199735	5200700	Synonymous	127	7903	4.26076e-06	6.27956e-06	0.0773453	0.0717027	6.28462e-08	6.18915e-08	1.84825e-07	1.84825e-07
blood/urine/physical biomarkers	Blood biochemistry	-	30720	Cystatin C	-	BRAP	12	111642146	111685986	Synonymous	181	8541	5.38289e-11	7.04246e-12	4.28767e-05	2.46622e-05	2.81691e-14	2.62323e-14	8.12683e-14	8.12683e-14
blood/urine/physical biomarkers	Blood biochemistry	-	30720	Cystatin C	-	CST4	20	23685640	23689040	Synonymous	76	12437	5.82183e-75	7.89139e-75	1.29254e-57	2.88985e-63	2.20757e-74	1.9533e-74	1.51906e-74	1.51906e-74
blood/urine/physical biomarkers	Blood biochemistry	-	30720	Cystatin C	-	SSTR4	20	23035386	23036812	Synonymous	174	23702	1.60594e-06	1.23293e-05	0.0150296	0.0242504	1.00139e-10	1.18034e-10	3.25046e-10	3.25046e-10
blood/urine/physical biomarkers	Blood biochemistry	-	30720	Cystatin C	-	CST3	20	23626706	23638473	Synonymous	55	1502	0.0131472	0.0150765	0.00858955	0.00952589	2.01299e-09	2.06822e-09	6.1207e-09	6.1207e-09
blood/urine/physical biomarkers	Blood biochemistry	-	30720	Cystatin C	-	CST2	20	23823769	23826731	Synonymous	70	2173	0.00111312	0.00124485	0.037646	0.0380489	1.33233e-08	1.34149e-08	4.01064e-08	4.01064e-08
blood/urine/physical biomarkers	Blood biochemistry	-	30730	Gamma-glutamyltransferase	-	NR1I3	1	161229666	161238302	Missense	319	3688	0.0197227	0.0205883	1.90593e-05	1.98885e-05	0.00658899	0.00661979	5.81676e-05	3.34762e-08
blood/urine/physical biomarkers	Blood biochemistry	-	30730	Gamma-glutamyltransferase	-	ABCB11	2	168915498	169031324	Missense	909	16633	1.79959e-15	2.9935e-14	0.546649	0.393524	3.05856e-21	2.92704e-21	8.97405e-21	1.79481e-20
blood/urine/physical biomarkers	Blood biochemistry	-	30730	Gamma-glutamyltransferase	-	SYNJ2	6	157981887	158099176	Missense	1155	42599	9.27153e-28	5.46018e-26	1.29135e-15	2.53588e-16	3.80337e-17	3.41846e-17	5.47004e-27	7.14869e-27
blood/urine/physical biomarkers	Blood biochemistry	-	30730	Gamma-glutamyltransferase	-	GPR146	7	1044576	1059261	Missense	311	12475	5.58288e-09	7.48972e-09	0.0234406	0.0264826	6.24253e-05	5.82583e-05	1.91896e-08	3.83793e-08
blood/urine/physical biomarkers	Blood biochemistry	-	30730	Gamma-glutamyltransferase	-	A1CF	10	50799409	50885675	Missense	390	12384	3.38886e-13	5.01265e-13	1.60559e-20	2.96731e-20	1.42423e-12	1.249e-12	6.2511e-20	1.25022e-19
blood/urine/physical biomarkers	Blood biochemistry	-	30730	Gamma-glutamyltransferase	-	ASAH2B	10	50739318	50816495	Missense	229	10821	1.07262e-12	1.06052e-12	7.75936e-12	1.84892e-12	1.20875e-12	1.11047e-12	1.40421e-12	2.80853e-12
blood/urine/physical biomarkers	Blood biochemistry	-	30730	Gamma-glutamyltransferase	-	SEMA4G	10	100969518	100985871	Missense	749	16033	7.20999e-09	1.01012e-08	0.000337405	0.000348188	3.21141e-09	3.12034e-09	6.89997e-09	1.37999e-08
blood/urine/physical biomarkers	Blood biochemistry	-	30730	Gamma-glutamyltransferase	-	MRPL43	10	100969458	100987515	Missense	875	17075	6.64149e-09	9.34937e-09	0.000521675	0.000530158	3.38932e-09	3.28876e-09	7.0041e-09	1.40082e-08
blood/urine/physical biomarkers	Blood biochemistry	-	30730	Gamma-glutamyltransferase	-	NR1H3	11	47248300	47269032	Missense	445	6972	0.00074381	0.00111932	0.0453095	0.0445991	1.07993e-08	1.0928e-08	3.25893e-08	5.33077e-09
blood/urine/physical biomarkers	Blood biochemistry	-	30730	Gamma-glutamyltransferase	-	RHOD	11	67056818	67072013	Missense	156	5345	6.81828e-07	7.51288e-07	2.58873e-08	2.11268e-08	1.90736e-06	1.79957e-06	6.67855e-08	1.33571e-07
blood/urine/physical biomarkers	Blood biochemistry	-	30730	Gamma-glutamyltransferase	-	C12orf43	12	121000486	121016502	Missense	249	9703	1.33158e-08	1.35946e-08	0.000354178	0.000187103	3.78151e-08	3.44572e-08	2.93929e-08	5.87844e-08
blood/urine/physical biomarkers	Blood biochemistry	-	30730	Gamma-glutamyltransferase	-	HNF1A	12	120978543	121002512	Missense	526	8954	3.85059e-08	4.85093e-08	0.42892	0.398576	1.30887e-05	1.33973e-05	1.28382e-07	7.70123e-08
blood/urine/physical biomarkers	Blood biochemistry	-	30730	Gamma-glutamyltransferase	-	PXN	12	120210439	120265771	Missense	857	38140	5.2901e-08	7.99729e-08	0.000334974	0.000224092	4.75907e-08	4.14267e-08	7.83633e-08	1.56727e-07
blood/urine/physical biomarkers	Blood biochemistry	-	30730	Gamma-glutamyltransferase	-	EXOC3L4	14	103100144	103110559	Missense	667	28974	2.04848e-14	4.38558e-12	2.14022e-32	1.30145e-31	6.55625e-17	7.35766e-17	1.10278e-31	1.10278e-31
blood/urine/physical biomarkers	Blood biochemistry	-	30730	Gamma-glutamyltransferase	-	AMN	14	102922656	102933596	Missense	406	17028	6.62861e-14	8.88131e-14	0.604403	0.652782	1.17843e-08	1.11982e-08	2.27818e-13	4.55636e-13
blood/urine/physical biomarkers	Blood biochemistry	-	30730	Gamma-glutamyltransferase	-	PKD1	16	2088710	2135898	Missense	5133	171849	3.20489e-10	6.76317e-09	0.00174633	0.00191387	9.14876e-07	8.516e-07	1.83466e-09	3.66929e-09
blood/urine/physical biomarkers	Blood biochemistry	-	30730	Gamma-glutamyltransferase	-	PMM2	16	8788823	8849331	Missense	507	18558	7.41938e-06	8.45109e-06	1.18108e-05	6.67845e-06	5.54319e-05	4.71063e-05	1.13899e-05	5.56649e-09
blood/urine/physical biomarkers	Blood biochemistry	-	30730	Gamma-glutamyltransferase	-	SIGLEC1	20	3686970	3707128	Missense	1360	36048	1.11272e-16	8.7297e-15	7.568e-25	1.68808e-25	6.38125e-15	5.68409e-15	8.28128e-25	1.65618e-24
blood/urine/physical biomarkers	Blood biochemistry	-	30730	Gamma-glutamyltransferase	-	GGT1	22	24583750	24629005	Missense	722	68054	5.39612e-97	6.42124e-80	4.36018e-12	2.615e-10	2.23886e-145	2.89522e-145	7.57525e-145	1.51505e-144
blood/urine/physical biomarkers	Blood biochemistry	-	30730	Gamma-glutamyltransferase	-	LRRC75B	22	24585620	24593208	Missense	276	41858	2.98642e-79	2.2771e-67	1.41778e-27	1.67678e-20	2.73469e-105	2.71996e-105	8.18193e-105	1.63639e-104
blood/urine/physical biomarkers	Blood biochemistry	-	30730	Gamma-glutamyltransferase	-	SNRPD3	22	24555503	24609980	Missense	396	42552	3.02023e-79	2.29308e-67	9.27372e-27	5.3412e-20	2.77321e-105	2.74882e-105	8.28288e-105	1.65658e-104
blood/urine/physical biomarkers	Blood biochemistry	-	30730	Gamma-glutamyltransferase	-	CABIN1	22	24011192	24178628	Missense	1477	33716	4.5137e-24	3.94043e-23	0.00788016	0.00138142	1.2007e-10	1.06081e-10	2.42988e-23	4.85976e-23
blood/urine/physical biomarkers	Blood biochemistry	-	30730	Gamma-glutamyltransferase	-	UPB1	22	24494107	24528390	Missense	365	9965	1.20225e-21	9.59919e-21	0.00858392	0.0109829	2.99854e-21	2.95353e-21	3.73129e-21	7.46259e-21
blood/urine/physical biomarkers	Blood biochemistry	-	30730	Gamma-glutamyltransferase	-	SPECC1L-ADORA2A	22	24270898	24442356	Missense	1031	23011	7.50617e-21	1.22297e-20	6.91381e-07	1.36837e-07	2.10548e-19	1.80349e-19	2.66328e-20	5.32656e-20
blood/urine/physical biomarkers	Blood biochemistry	-	30730	Gamma-glutamyltransferase	-	SPECC1L	22	24270817	24417740	Missense	741	18326	8.52194e-21	1.36467e-20	5.95475e-09	1.20962e-09	1.65471e-19	1.45329e-19	2.94773e-20	5.89546e-20
blood/urine/physical biomarkers	Blood biochemistry	-	30730	Gamma-glutamyltransferase	-	GSTT4	22	23998401	24005453	Missense	216	19622	1.2639e-13	2.89314e-13	1.38506e-06	8.21046e-07	4.87202e-13	4.57868e-13	3.8447e-13	3.8447e-13
blood/urine/physical biomarkers	Blood biochemistry	-	30730	Gamma-glutamyltransferase	-	KIAA1671	22	24952730	25197448	Missense	1543	37150	0.00267442	0.00639068	0.601393	0.472719	1.05585e-09	1.2197e-09	3.39562e-09	3.39562e-09
blood/urine/physical biomarkers	Blood biochemistry	-	30730	Gamma-glutamyltransferase	-	NR1I3	1	161229666	161238302	Disruptive Missense	161	1433	2.28529e-05	2.32131e-05	5.61286e-09	5.55214e-09	0.00234994	0.00235129	1.67429e-08	1.67429e-08
blood/urine/physical biomarkers	Blood biochemistry	-	30730	Gamma-glutamyltransferase	-	ABCB11	2	168915498	169031324	Disruptive Missense	488	4711	0.0084105	0.00901796	1.81889e-10	2.02412e-10	0.00957439	0.00961979	5.74808e-10	5.74808e-10
blood/urine/physical biomarkers	Blood biochemistry	-	30730	Gamma-glutamyltransferase	-	SYNJ2	6	157981887	158099176	Disruptive Missense	470	24764	1.96283e-27	1.04581e-25	4.4501e-26	2.48494e-26	2.17019e-17	2.02213e-17	1.03138e-26	1.03138e-26
blood/urine/physical biomarkers	Blood biochemistry	-	30730	Gamma-glutamyltransferase	-	NR1H3	11	47248300	47269032	Disruptive Missense	223	2433	1.32996e-09	1.321e-09	1.80498e-05	1.61966e-05	3.61829e-09	3.55143e-09	2.9028e-09	2.9028e-09
blood/urine/physical biomarkers	Blood biochemistry	-	30730	Gamma-glutamyltransferase	-	HNF1A	12	120978543	121002512	Disruptive Missense	389	6552	1.65131e-08	2.06954e-08	0.636243	0.598952	9.62155e-06	9.84378e-06	5.50037e-08	5.50037e-08
blood/urine/physical biomarkers	Blood biochemistry	-	30730	Gamma-glutamyltransferase	-	PMM2	16	8788823	8849331	Disruptive Missense	237	9742	7.2973e-06	8.48941e-06	9.34044e-10	9.22266e-10	2.79283e-05	2.48392e-05	2.78393e-09	2.78393e-09
blood/urine/physical biomarkers	Blood biochemistry	-	30730	Gamma-glutamyltransferase	-	SIGLEC1	20	3686970	3707128	Disruptive Missense	124	5897	4.87989e-16	5.488e-16	5.3205e-21	6.51779e-21	1.00482e-15	9.61544e-16	1.75755e-20	1.75755e-20
blood/urine/physical biomarkers	Blood biochemistry	-	30730	Gamma-glutamyltransferase	-	GGT1	22	24583750	24629005	Disruptive Missense	16	773	2.40368e-05	2.46295e-05	0.150672	0.137663	4.07962e-09	4.22716e-09	1.24541e-08	1.24541e-08
blood/urine/physical biomarkers	Blood biochemistry	-	30730	Gamma-glutamyltransferase	-	RORC	1	151806071	151831872	pLoF	18	3013	1.4112e-38	1.41106e-38	1.99296e-38	1.81999e-38	1.23852e-38	1.23842e-38	1.46936e-38	1.46936e-38
blood/urine/physical biomarkers	Blood biochemistry	-	30730	Gamma-glutamyltransferase	-	TNFRSF10B	8	23020133	23069179	pLoF	28	943	7.72876e-08	7.76713e-08	1.31514e-09	1.33813e-09	8.98384e-08	8.94773e-08	3.85652e-09	3.85652e-09
blood/urine/physical biomarkers	Blood biochemistry	-	30730	Gamma-glutamyltransferase	-	EXOC3L4	14	103100144	103110559	pLoF	49	512	1.96602e-08	2.01091e-08	6.62136e-09	6.41423e-09	1.65028e-06	1.6442e-06	1.46794e-08	1.46794e-08
blood/urine/physical biomarkers	Blood biochemistry	-	30730	Gamma-glutamyltransferase	-	GGT1	22	24583750	24629005	pLoF	62	742	1.55217e-44	1.56525e-44	9.40271e-24	8.52386e-24	8.42435e-44	8.39337e-44	3.94483e-44	3.94483e-44
blood/urine/physical biomarkers	Blood biochemistry	-	30730	Gamma-glutamyltransferase	-	UPB1	22	24494107	24528390	pLoF	33	2088	1.22743e-33	1.26482e-33	4.15165e-25	1.39442e-25	2.21622e-33	2.17791e-33	2.38501e-33	2.38501e-33
blood/urine/physical biomarkers	Blood biochemistry	-	30730	Gamma-glutamyltransferase	-	PIWIL3	22	24719034	24774720	pLoF	75	10623	3.88402e-05	0.000146942	0.827659	0.450518	7.59823e-12	1.09444e-11	2.69084e-11	2.69084e-11
blood/urine/physical biomarkers	Blood biochemistry	-	30730	Gamma-glutamyltransferase	-	RORC	1	151806071	151831872	pLoF+D	163	4359	1.56554e-38	1.54355e-38	2.83012e-26	2.01307e-27	1.74079e-38	1.67646e-38	2.44145e-38	2.44145e-38
blood/urine/physical biomarkers	Blood biochemistry	-	30730	Gamma-glutamyltransferase	-	NR1I3	1	161229666	161238302	pLoF+D	196	1833	4.0447e-06	4.20045e-06	1.00155e-10	9.77388e-11	0.00200547	0.0020029	2.96789e-10	2.96789e-10
blood/urine/physical biomarkers	Blood biochemistry	-	30730	Gamma-glutamyltransferase	-	ABCB11	2	168915498	169031324	pLoF+D	553	4868	0.00801242	0.0086023	2.47686e-11	2.78111e-11	0.00416514	0.00419998	7.86056e-11	7.86056e-11
blood/urine/physical biomarkers	Blood biochemistry	-	30730	Gamma-glutamyltransferase	-	SYNJ2	6	157981887	158099176	pLoF+D	552	25454	1.8506e-27	9.99785e-26	5.88206e-29	4.39532e-29	2.22907e-17	2.07002e-17	1.48873e-28	1.48873e-28
blood/urine/physical biomarkers	Blood biochemistry	-	30730	Gamma-glutamyltransferase	-	TNFRSF10B	8	23020133	23069179	pLoF+D	46	980	7.64783e-08	7.68898e-08	2.95576e-10	3.04436e-10	8.98052e-08	8.94455e-08	8.93338e-10	8.93338e-10
blood/urine/physical biomarkers	Blood biochemistry	-	30730	Gamma-glutamyltransferase	-	NR1H3	11	47248300	47269032	pLoF+D	265	2575	1.2822e-09	1.27489e-09	3.17154e-06	2.8454e-06	3.71286e-09	3.64327e-09	2.84526e-09	2.84526e-09
blood/urine/physical biomarkers	Blood biochemistry	-	30730	Gamma-glutamyltransferase	-	HNF1A	12	120978543	121002512	pLoF+D	414	6670	1.70639e-08	2.13503e-08	0.567955	0.533632	9.72451e-06	9.94649e-06	5.67942e-08	5.67942e-08
blood/urine/physical biomarkers	Blood biochemistry	-	30730	Gamma-glutamyltransferase	-	EXOC3L4	14	103100144	103110559	pLoF+D	49	512	1.96602e-08	2.01091e-08	6.62136e-09	6.41423e-09	1.65028e-06	1.6442e-06	1.46794e-08	1.46794e-08
blood/urine/physical biomarkers	Blood biochemistry	-	30730	Gamma-glutamyltransferase	-	PMM2	16	8788823	8849331	pLoF+D	291	10798	6.63753e-06	7.88401e-06	3.27539e-10	3.02838e-10	3.11137e-05	2.73223e-05	9.44063e-10	9.44063e-10
blood/urine/physical biomarkers	Blood biochemistry	-	30730	Gamma-glutamyltransferase	-	G6PC	17	42900797	42913369	pLoF+D	118	1482	9.95219e-05	0.000101933	2.66361e-08	2.63411e-08	0.00898489	0.0089639	7.94423e-08	7.94423e-08
blood/urine/physical biomarkers	Blood biochemistry	-	30730	Gamma-glutamyltransferase	-	SIGLEC1	20	3686970	3707128	pLoF+D	204	6890	4.36944e-16	5.0241e-16	1.85523e-22	1.55334e-22	1.1787e-15	1.09931e-15	5.07275e-22	5.07275e-22
blood/urine/physical biomarkers	Blood biochemistry	-	30730	Gamma-glutamyltransferase	-	GGT1	22	24583750	24629005	pLoF+D	78	1515	1.19093e-20	2.84132e-20	1.23344e-09	2.04902e-09	1.81365e-43	1.83375e-43	5.47092e-43	5.47092e-43
blood/urine/physical biomarkers	Blood biochemistry	-	30730	Gamma-glutamyltransferase	-	UPB1	22	24494107	24528390	pLoF+D	220	4194	2.76791e-34	3.14185e-34	5.01523e-10	1.48963e-10	4.29965e-33	4.11027e-33	8.25134e-34	8.25134e-34
blood/urine/physical biomarkers	Blood biochemistry	-	30730	Gamma-glutamyltransferase	-	PIWIL3	22	24719034	24774720	pLoF+D	81	10656	3.88789e-05	0.000147033	0.870722	0.47839	7.62461e-12	1.09697e-11	2.69889e-11	2.69889e-11
blood/urine/physical biomarkers	Blood biochemistry	-	30730	Gamma-glutamyltransferase	-	RORC	1	151806071	151831872	PTV	20	4239	1.12239e-38	1.13681e-38	1.37027e-31	3.17923e-32	1.79367e-38	1.74474e-38	2.06806e-38	2.06806e-38
blood/urine/physical biomarkers	Blood biochemistry	-	30730	Gamma-glutamyltransferase	-	CGN	1	151510510	151538692	PTV	100	1649	0.000225299	0.000240124	3.29753e-09	3.3306e-09	0.00438895	0.00439487	9.9418e-09	9.9418e-09
blood/urine/physical biomarkers	Blood biochemistry	-	30730	Gamma-glutamyltransferase	-	PKHD1	6	51615300	52087625	PTV	225	2043	4.51206e-05	5.04868e-05	1.47784e-14	1.61303e-14	5.14171e-06	5.14095e-06	4.64073e-14	4.64073e-14
blood/urine/physical biomarkers	Blood biochemistry	-	30730	Gamma-glutamyltransferase	-	SYNJ2	6	157981887	158099176	PTV	103	1353	0.0215848	0.0218443	4.68838e-09	4.86562e-09	0.0790632	0.0790936	1.43261e-08	1.43261e-08
blood/urine/physical biomarkers	Blood biochemistry	-	30730	Gamma-glutamyltransferase	-	TNFRSF10B	8	23020133	23069179	PTV	40	1270	8.57459e-08	8.5868e-08	1.05875e-08	1.0063e-08	1.21191e-07	1.19853e-07	2.56709e-08	2.56709e-08
blood/urine/physical biomarkers	Blood biochemistry	-	30730	Gamma-glutamyltransferase	-	EXOC3L4	14	103100144	103110559	PTV	62	757	8.73092e-09	8.99056e-09	1.5487e-11	1.49545e-11	2.46657e-06	2.45275e-06	4.55698e-11	4.55698e-11
blood/urine/physical biomarkers	Blood biochemistry	-	30730	Gamma-glutamyltransferase	-	GGT1	22	24583750	24629005	PTV	67	759	1.31385e-44	1.32764e-44	2.31015e-25	2.10841e-25	8.42564e-44	8.39464e-44	3.42437e-44	3.42437e-44
blood/urine/physical biomarkers	Blood biochemistry	-	30730	Gamma-glutamyltransferase	-	UPB1	22	24494107	24528390	PTV	42	2160	1.2442e-33	1.28075e-33	3.84795e-24	1.19503e-24	2.27261e-33	2.23e-33	2.42623e-33	2.42623e-33
blood/urine/physical biomarkers	Blood biochemistry	-	30730	Gamma-glutamyltransferase	-	PIWIL3	22	24719034	24774720	PTV	104	12456	6.54579e-06	4.43554e-05	0.0782815	0.0390951	9.45636e-12	1.28244e-11	3.26574e-11	3.26574e-11
blood/urine/physical biomarkers	Blood biochemistry	-	30730	Gamma-glutamyltransferase	-	RORC	1	151806071	151831872	PTV+D	165	5585	1.24524e-38	1.24362e-38	5.07652e-24	3.8126e-25	2.29583e-38	2.18269e-38	2.39915e-38	2.39915e-38
blood/urine/physical biomarkers	Blood biochemistry	-	30730	Gamma-glutamyltransferase	-	NR1I3	1	161229666	161238302	PTV+D	209	2125	3.24172e-07	3.39371e-07	2.26077e-12	2.18817e-12	0.00216118	0.00215817	6.67166e-12	6.67166e-12
blood/urine/physical biomarkers	Blood biochemistry	-	30730	Gamma-glutamyltransferase	-	CGN	1	151510510	151538692	PTV+D	231	2757	0.00025152	0.000267078	5.74431e-08	5.56282e-08	0.00690301	0.00688545	1.69525e-07	1.69525e-07
blood/urine/physical biomarkers	Blood biochemistry	-	30730	Gamma-glutamyltransferase	-	ABCB11	2	168915498	169031324	PTV+D	565	4944	0.00807084	0.00866322	7.29442e-12	8.23906e-12	0.00148884	0.00150387	2.32141e-11	2.32141e-11
blood/urine/physical biomarkers	Blood biochemistry	-	30730	Gamma-glutamyltransferase	-	SYNJ2	6	157981887	158099176	PTV+D	573	26117	1.62843e-27	9.05658e-26	1.50369e-31	1.44035e-31	2.29483e-17	2.12377e-17	4.41381e-31	4.41381e-31
blood/urine/physical biomarkers	Blood biochemistry	-	30730	Gamma-glutamyltransferase	-	TNFRSF10B	8	23020133	23069179	PTV+D	58	1307	8.48478e-08	8.50039e-08	2.78198e-09	2.67058e-09	1.21158e-07	1.19821e-07	7.75138e-09	7.75138e-09
blood/urine/physical biomarkers	Blood biochemistry	-	30730	Gamma-glutamyltransferase	-	NR1H3	11	47248300	47269032	PTV+D	271	2747	8.51037e-10	8.53282e-10	5.05533e-07	4.51893e-07	4.00389e-09	3.92792e-09	2.10119e-09	2.10119e-09
blood/urine/physical biomarkers	Blood biochemistry	-	30730	Gamma-glutamyltransferase	-	HNF1A	12	120978543	121002512	PTV+D	419	6685	1.62001e-08	2.03227e-08	0.429802	0.401807	9.72452e-06	9.94651e-06	5.39873e-08	5.39873e-08
blood/urine/physical biomarkers	Blood biochemistry	-	30730	Gamma-glutamyltransferase	-	EXOC3L4	14	103100144	103110559	PTV+D	62	757	8.73092e-09	8.99056e-09	1.5487e-11	1.49545e-11	2.46657e-06	2.45275e-06	4.55698e-11	4.55698e-11
blood/urine/physical biomarkers	Blood biochemistry	-	30730	Gamma-glutamyltransferase	-	PMM2	16	8788823	8849331	PTV+D	302	10242	6.66742e-06	7.92414e-06	6.9784e-10	6.50445e-10	2.91281e-05	2.57538e-05	2.01969e-09	2.01969e-09
blood/urine/physical biomarkers	Blood biochemistry	-	30730	Gamma-glutamyltransferase	-	G6PC	17	42900797	42913369	PTV+D	125	1701	1.76011e-05	1.81586e-05	1.34805e-09	1.32858e-09	0.0090977	0.00907946	4.01444e-09	4.01444e-09
blood/urine/physical biomarkers	Blood biochemistry	-	30730	Gamma-glutamyltransferase	-	SIGLEC1	20	3686970	3707128	PTV+D	234	7637	4.43769e-16	5.0866e-16	6.81602e-22	3.96409e-22	1.32218e-15	1.21384e-15	1.50384e-21	1.50384e-21
blood/urine/physical biomarkers	Blood biochemistry	-	30730	Gamma-glutamyltransferase	-	GGT1	22	24583750	24629005	PTV+D	83	1532	1.12238e-20	2.68347e-20	1.80025e-10	3.10914e-10	1.81374e-43	1.83384e-43	5.4712e-43	5.4712e-43
blood/urine/physical biomarkers	Blood biochemistry	-	30730	Gamma-glutamyltransferase	-	UPB1	22	24494107	24528390	PTV+D	229	4266	2.80572e-34	3.18143e-34	8.05836e-10	2.41972e-10	4.35595e-33	4.16227e-33	8.35979e-34	8.35979e-34
blood/urine/physical biomarkers	Blood biochemistry	-	30730	Gamma-glutamyltransferase	-	PIWIL3	22	24719034	24774720	PTV+D	110	12489	6.55226e-06	4.43829e-05	0.0874965	0.0434419	9.48276e-12	1.28496e-11	3.27371e-11	3.27371e-11
blood/urine/physical biomarkers	Blood biochemistry	-	30730	Gamma-glutamyltransferase	-	CDC42BPB	14	102932379	103057462	Synonymous	638	34913	2.21311e-23	2.21006e-21	0.000394014	0.000495747	6.46636e-14	6.88024e-14	1.3147e-22	1.3147e-22
blood/urine/physical biomarkers	Blood biochemistry	-	30730	Gamma-glutamyltransferase	-	TNFAIP2	14	103123442	103137439	Synonymous	237	3980	6.2806e-08	6.13599e-08	0.000593076	0.000566642	2.08699e-07	2.0563e-07	1.43275e-07	1.43275e-07
blood/urine/physical biomarkers	Blood biochemistry	-	30730	Gamma-glutamyltransferase	-	CABIN1	22	24011192	24178628	Synonymous	710	26606	1.13177e-28	1.52628e-29	0.629195	0.575511	1.97246e-21	1.79031e-21	8.06945e-29	8.06945e-29
blood/urine/physical biomarkers	Blood biochemistry	-	30730	Gamma-glutamyltransferase	-	UPB1	22	24494107	24528390	Synonymous	166	15033	1.9439e-08	1.92301e-07	0.779542	0.723218	3.20619e-29	4.11276e-29	1.081e-28	1.081e-28
blood/urine/physical biomarkers	Blood biochemistry	-	30730	Gamma-glutamyltransferase	-	SUSD2	22	24181259	24189110	Synonymous	333	20690	2.58297e-21	2.116e-19	0.0920158	0.135479	3.80172e-18	3.78098e-18	1.52904e-20	1.52904e-20
blood/urine/physical biomarkers	Blood biochemistry	-	30730	Gamma-glutamyltransferase	-	PIWIL3	22	24719034	24774720	Synonymous	252	10827	9.7561e-20	4.53848e-19	0.0179259	0.0101709	5.57397e-14	5.03517e-14	4.81796e-19	4.81796e-19
blood/urine/physical biomarkers	Blood biochemistry	-	30730	Gamma-glutamyltransferase	-	SLC2A11	22	23856703	23886309	Synonymous	193	11185	6.05086e-07	3.8702e-06	2.46032e-05	1.82756e-05	2.02831e-14	2.36166e-14	6.55032e-14	6.55032e-14
blood/urine/physical biomarkers	Blood biochemistry	-	30730	Gamma-glutamyltransferase	-	GGT1	22	24583750	24629005	Synonymous	345	15060	7.56887e-05	0.000376385	0.484034	0.51165	5.47292e-13	5.93066e-13	1.70775e-12	1.70775e-12
blood/urine/physical biomarkers	Blood biochemistry	-	30730	Gamma-glutamyltransferase	-	CRYBB3	22	25199850	25207363	Synonymous	68	6787	0.0143449	0.0226848	0.00405811	0.00571991	1.64192e-08	2.07546e-08	5.5002e-08	5.5002e-08
blood/urine/physical biomarkers	Blood biochemistry	-	30740	Glucose	-	SPC25	2	168834132	168913371	Missense	703	26998	1.56085e-112	2.92272e-106	4.77187e-78	8.66995e-84	4.42706e-80	3.84384e-80	9.36508e-112	9.70774e-144
blood/urine/physical biomarkers	Blood biochemistry	-	30740	Glucose	-	G6PC2	2	168901240	168910000	Missense	272	12311	5.76787e-106	7.85364e-102	1.05017e-123	3.18723e-128	2.00845e-80	1.76149e-80	1.91228e-127	3.48351e-142
blood/urine/physical biomarkers	Blood biochemistry	-	30740	Glucose	-	NOSTRIN	2	168786539	168865514	Missense	395	15014	1.39601e-16	3.686e-16	3.65838e-06	4.68016e-07	3.77474e-14	3.16794e-14	6.66134e-16	1.33227e-15
blood/urine/physical biomarkers	Blood biochemistry	-	30740	Glucose	-	ANKH	5	14704800	14871785	Missense	324	10958	1.17299e-15	1.19572e-15	2.26395e-06	1.98084e-07	2.90104e-15	2.59828e-15	2.44249e-15	4.996e-15
blood/urine/physical biomarkers	Blood biochemistry	-	30740	Glucose	-	GCK	7	44144271	44198170	Missense	280	2007	1.06161e-09	1.47142e-09	0.00266095	0.0029668	1.88827e-15	1.91133e-15	5.77316e-15	4.9383e-20
blood/urine/physical biomarkers	Blood biochemistry	-	30740	Glucose	-	ZMIZ2	7	44748581	44769881	Missense	592	13024	0.000979246	0.00106428	0.250367	0.187271	2.37068e-08	2.61577e-08	7.46142e-08	8.84142e-10
blood/urine/physical biomarkers	Blood biochemistry	-	30740	Glucose	-	SLC30A8	8	116950273	117176714	Missense	247	3716	0.00371512	0.00422502	7.92699e-06	9.52688e-06	2.44928e-05	2.49247e-05	1.91956e-05	5.27669e-08
blood/urine/physical biomarkers	Blood biochemistry	-	30740	Glucose	-	FAM234A	16	234546	268971	Missense	531	20673	1.04819e-06	4.25829e-06	7.37969e-05	7.88233e-05	1.64653e-07	1.66547e-07	4.51373e-07	3.1056e-08
blood/urine/physical biomarkers	Blood biochemistry	-	30740	Glucose	-	SPC25	2	168834132	168913371	Disruptive Missense	140	10475	7.63482e-106	9.72844e-102	4.59599e-143	8.23473e-145	1.69708e-80	1.52627e-80	4.85387e-144	4.85387e-144
blood/urine/physical biomarkers	Blood biochemistry	-	30740	Glucose	-	G6PC2	2	168901240	168910000	Disruptive Missense	112	10182	7.95978e-106	1.00385e-101	9.40344e-142	2.9954e-143	1.64977e-80	1.49077e-80	1.74176e-142	1.74176e-142
blood/urine/physical biomarkers	Blood biochemistry	-	30740	Glucose	-	GCK	7	44144271	44198170	Disruptive Missense	229	1185	8.1413e-21	9.61471e-21	2.43653e-11	2.62948e-11	1.2338e-19	1.24151e-19	2.46916e-20	2.46916e-20
blood/urine/physical biomarkers	Blood biochemistry	-	30740	Glucose	-	ZMIZ2	7	44748581	44769881	Disruptive Missense	65	263	2.90373e-10	2.89861e-10	1.10498e-05	1.0899e-05	3.033e-10	3.02935e-10	4.44706e-10	4.44706e-10
blood/urine/physical biomarkers	Blood biochemistry	-	30740	Glucose	-	SLC30A8	8	116950273	117176714	Disruptive Missense	42	619	2.04734e-07	2.10774e-07	9.31698e-09	9.11913e-09	4.13915e-06	4.13459e-06	2.64198e-08	2.64198e-08
blood/urine/physical biomarkers	Blood biochemistry	-	30740	Glucose	-	FAM234A	16	234546	268971	Disruptive Missense	12	1395	1.90986e-08	1.91029e-08	1.29364e-08	1.28046e-08	1.77101e-08	1.7688e-08	1.60812e-08	1.60812e-08
blood/urine/physical biomarkers	Blood biochemistry	-	30740	Glucose	-	G6PC2	2	168901240	168910000	pLoF	29	2800	3.85756e-43	4.0015e-43	9.71702e-46	7.40318e-46	4.89313e-43	4.83836e-43	2.51141e-45	2.51141e-45
blood/urine/physical biomarkers	Blood biochemistry	-	30740	Glucose	-	SPC25	2	168834132	168913371	pLoF	80	7597	3.47402e-28	1.85888e-25	6.16758e-16	6.04998e-15	1.24082e-42	1.31029e-42	3.82382e-42	3.82382e-42
blood/urine/physical biomarkers	Blood biochemistry	-	30740	Glucose	-	GCK	7	44144271	44198170	pLoF	25	115	0.0356972	0.0360076	6.53454e-07	6.70023e-07	1.70592e-12	1.71159e-12	5.12623e-12	5.12623e-12
blood/urine/physical biomarkers	Blood biochemistry	-	30740	Glucose	-	G6PC2	2	168901240	168910000	pLoF+D	141	12982	2.40922e-129	5.18258e-122	1.40339e-186	4.11902e-188	2.1303e-80	1.90055e-80	2.40094e-187	2.40094e-187
blood/urine/physical biomarkers	Blood biochemistry	-	30740	Glucose	-	SPC25	2	168834132	168913371	pLoF+D	220	18072	5.4893e-129	9.77618e-122	8.01294e-131	6.93624e-130	2.9164e-80	2.63664e-80	4.25421e-130	4.25421e-130
blood/urine/physical biomarkers	Blood biochemistry	-	30740	Glucose	-	GCK	7	44144271	44198170	pLoF+D	254	1300	3.68511e-21	4.37905e-21	3.71397e-15	4.1011e-15	8.67718e-29	8.73508e-29	2.61181e-28	2.61181e-28
blood/urine/physical biomarkers	Blood biochemistry	-	30740	Glucose	-	ZMIZ2	7	44748581	44769881	pLoF+D	86	334	1.83257e-10	1.83172e-10	9.81794e-05	9.70262e-05	4.02588e-10	4.01988e-10	3.7765e-10	3.7765e-10
blood/urine/physical biomarkers	Blood biochemistry	-	30740	Glucose	-	SLC30A8	8	116950273	117176714	pLoF+D	65	920	2.92262e-07	2.99882e-07	1.26356e-09	1.24155e-09	6.15429e-06	6.14125e-06	3.74079e-09	3.74079e-09
blood/urine/physical biomarkers	Blood biochemistry	-	30740	Glucose	-	FAM234A	16	234546	268971	pLoF+D	45	3092	1.54886e-09	1.67362e-09	4.68793e-12	4.29234e-12	3.98075e-08	3.88418e-08	1.34055e-11	1.34055e-11
blood/urine/physical biomarkers	Blood biochemistry	-	30740	Glucose	-	G6PC2	2	168901240	168910000	PTV	34	2866	3.89206e-43	4.03245e-43	4.88635e-44	2.54689e-44	5.02107e-43	4.94932e-43	8.72219e-44	8.72219e-44
blood/urine/physical biomarkers	Blood biochemistry	-	30740	Glucose	-	SPC25	2	168834132	168913371	PTV	97	8031	3.60988e-28	1.91501e-25	1.37877e-14	7.65402e-14	1.32353e-42	1.38235e-42	4.05691e-42	4.05691e-42
blood/urine/physical biomarkers	Blood biochemistry	-	30740	Glucose	-	GIGYF1	7	100679507	100694037	PTV	63	145	1.03599e-05	1.0382e-05	2.19402e-11	2.19105e-11	4.8632e-06	4.87198e-06	6.57756e-11	6.57756e-11
blood/urine/physical biomarkers	Blood biochemistry	-	30740	Glucose	-	GCK	7	44144271	44198170	PTV	28	126	0.0356499	0.0359597	1.29257e-06	1.32148e-06	1.10758e-10	1.11306e-10	3.33066e-10	3.33066e-10
blood/urine/physical biomarkers	Blood biochemistry	-	30740	Glucose	-	FAM234A	16	234546	268971	PTV	42	3191	2.9835e-09	3.20465e-09	1.60662e-11	1.43874e-11	7.87651e-08	7.67481e-08	4.53101e-11	4.53101e-11
blood/urine/physical biomarkers	Blood biochemistry	-	30740	Glucose	-	G6PC2	2	168901240	168910000	PTV+D	146	13048	2.42146e-129	5.20222e-122	6.37596e-185	1.15119e-186	2.14291e-80	1.90998e-80	6.78465e-186	6.78465e-186
blood/urine/physical biomarkers	Blood biochemistry	-	30740	Glucose	-	SPC25	2	168834132	168913371	PTV+D	237	18506	5.67973e-129	1.0028e-121	1.42591e-126	2.80782e-126	2.99772e-80	2.69773e-80	3.38749e-128	3.38749e-128
blood/urine/physical biomarkers	Blood biochemistry	-	30740	Glucose	-	GCK	7	44144271	44198170	PTV+D	257	1311	3.67681e-21	4.36926e-21	3.90315e-15	4.3068e-15	2.57375e-28	2.59219e-28	7.74882e-28	7.74882e-28
blood/urine/physical biomarkers	Blood biochemistry	-	30740	Glucose	-	ZMIZ2	7	44748581	44769881	PTV+D	90	350	1.93021e-10	1.92894e-10	0.000138586	0.000136991	4.02807e-10	4.02206e-10	3.91291e-10	3.91291e-10
blood/urine/physical biomarkers	Blood biochemistry	-	30740	Glucose	-	SLC30A8	8	116950273	117176714	PTV+D	77	991	2.88087e-07	2.95633e-07	4.21212e-11	4.15248e-11	6.4428e-06	6.42792e-06	1.25444e-10	1.25444e-10
blood/urine/physical biomarkers	Blood biochemistry	-	30740	Glucose	-	FAM234A	16	234546	268971	PTV+D	54	4586	6.54298e-09	6.84219e-09	2.76643e-12	2.94949e-12	3.87061e-08	3.79839e-08	8.56093e-12	8.56093e-12
blood/urine/physical biomarkers	Blood biochemistry	-	30740	Glucose	-	G6PC2	2	168901240	168910000	Synonymous	93	4657	3.65334e-18	3.55462e-18	1.75835e-07	8.46331e-08	5.11927e-18	4.93076e-18	6.29462e-18	6.29462e-18
blood/urine/physical biomarkers	Blood biochemistry	-	30740	Glucose	-	SPC25	2	168834132	168913371	Synonymous	275	6444	3.90755e-18	3.77537e-18	6.74567e-05	3.18453e-05	6.80782e-18	6.44493e-18	7.29182e-18	7.29182e-18
blood/urine/physical biomarkers	Blood biochemistry	-	30740	Glucose	-	ABCB11	2	168915498	169031324	Synonymous	344	11570	1.61762e-09	3.9688e-09	0.645764	0.44999	5.13304e-07	4.83985e-07	6.86363e-09	6.86363e-09
blood/urine/physical biomarkers	Blood biochemistry	-	30740	Glucose	-	NUDCD3	7	44379121	44490880	Synonymous	122	3340	6.96667e-08	7.52137e-08	4.05495e-06	3.03233e-06	4.32092e-07	4.15221e-07	1.82102e-07	1.82102e-07
blood/urine/physical biomarkers	Blood biochemistry	-	30740	Glucose	-	CPSF1	8	144393229	144409349	Synonymous	687	21419	2.17463e-06	2.90004e-06	0.334671	0.30207	9.01509e-08	8.53767e-08	2.5413e-07	2.5413e-07
blood/urine/physical biomarkers	Blood biochemistry	-	30750	Glycated haemoglobin (HbA1c)	-	SPTA1	1	158610706	158686715	Missense	1879	55862	2.63555e-09	1.3176e-08	0.0143964	0.0158739	4.85008e-27	5.00976e-27	1.47859e-26	2.95718e-26
blood/urine/physical biomarkers	Blood biochemistry	-	30750	Glycated haemoglobin (HbA1c)	-	SPC25	2	168834132	168913371	Missense	721	29176	2.64458e-57	2.71084e-54	3.5354e-45	5.50053e-48	1.06984e-42	9.29757e-43	1.5852e-56	1.11331e-74
blood/urine/physical biomarkers	Blood biochemistry	-	30750	Glycated haemoglobin (HbA1c)	-	G6PC2	2	168901240	168910000	Missense	274	13359	7.98116e-55	6.00186e-53	8.62336e-66	5.26101e-68	4.88397e-43	4.28247e-43	3.13746e-67	3.45939e-74
blood/urine/physical biomarkers	Blood biochemistry	-	30750	Glycated haemoglobin (HbA1c)	-	MFSD2B	2	24010081	24063321	Missense	923	21753	3.27752e-11	4.57728e-11	0.0669679	0.04339	2.72599e-11	2.42724e-11	4.60685e-11	1.53675e-11
blood/urine/physical biomarkers	Blood biochemistry	-	30750	Glycated haemoglobin (HbA1c)	-	NOSTRIN	2	168786539	168865514	Missense	414	16161	1.07667e-08	1.75603e-08	6.44829e-07	2.13307e-07	3.26276e-07	2.74015e-07	3.68598e-08	7.37196e-08
blood/urine/physical biomarkers	Blood biochemistry	-	30750	Glycated haemoglobin (HbA1c)	-	PLEK	2	68365173	68397453	Missense	218	12816	5.64964e-08	5.361e-08	0.000657901	0.000166587	8.18191e-08	7.08103e-08	9.56857e-08	1.91371e-07
blood/urine/physical biomarkers	Blood biochemistry	-	30750	Glycated haemoglobin (HbA1c)	-	PLD1	3	171600405	171810950	Missense	854	29797	7.32357e-14	2.1924e-14	5.44771e-05	4.96261e-05	1.57101e-09	1.50938e-09	1.01252e-13	2.02172e-13
blood/urine/physical biomarkers	Blood biochemistry	-	30750	Glycated haemoglobin (HbA1c)	-	APEH	3	49674002	49683963	Missense	556	5182	1.89882e-06	2.18701e-06	4.165e-14	4.45405e-14	2.6299e-06	2.62229e-06	1.2923e-13	2.58238e-13
blood/urine/physical biomarkers	Blood biochemistry	-	30750	Glycated haemoglobin (HbA1c)	-	ATRIP	3	48446710	48467645	Missense	818	24252	2.62137e-08	2.25359e-09	0.206263	0.0971909	8.66658e-10	7.11519e-10	1.97291e-09	3.94583e-09
blood/urine/physical biomarkers	Blood biochemistry	-	30750	Glycated haemoglobin (HbA1c)	-	SCAP	3	47413694	47477126	Missense	971	22611	3.82657e-08	4.09383e-08	0.138593	0.0906574	1.20428e-08	1.06649e-08	2.63895e-08	5.27791e-08
blood/urine/physical biomarkers	Blood biochemistry	-	30750	Glycated haemoglobin (HbA1c)	-	PLA2G12A	4	109709989	109730077	Missense	155	9569	1.68277e-08	2.23126e-08	2.68548e-12	3.06684e-12	7.9091e-08	7.1685e-08	8.58891e-12	1.71778e-11
blood/urine/physical biomarkers	Blood biochemistry	-	30750	Glycated haemoglobin (HbA1c)	-	ANKH	5	14704800	14871785	Missense	333	12022	6.644e-35	7.78221e-35	2.40862e-13	9.30178e-16	3.3448e-34	2.99301e-34	1.75276e-34	3.50551e-34
blood/urine/physical biomarkers	Blood biochemistry	-	30750	Glycated haemoglobin (HbA1c)	-	PRRC2A	6	31620720	31637771	Missense	1935	43836	1.25382e-10	1.54609e-10	0.301116	0.145138	4.40009e-09	3.2817e-09	4.00654e-10	4.00654e-10
blood/urine/physical biomarkers	Blood biochemistry	-	30750	Glycated haemoglobin (HbA1c)	-	RHAG	6	49605158	49636884	Missense	328	3160	0.0748885	0.0817383	1.14413e-08	1.55734e-08	2.11801e-10	2.16888e-10	6.32664e-10	6.59654e-10
blood/urine/physical biomarkers	Blood biochemistry	-	30750	Glycated haemoglobin (HbA1c)	-	LY6G6F	6	31706885	31710595	Missense	207	11536	3.78122e-10	4.07674e-10	2.39544e-06	3.91942e-07	6.9127e-10	6.09165e-10	7.32711e-10	1.46542e-09
blood/urine/physical biomarkers	Blood biochemistry	-	30750	Glycated haemoglobin (HbA1c)	-	CFB	6	31945650	31952084	Missense	465	15648	9.47341e-09	1.19093e-08	4.26551e-05	7.52017e-06	4.20523e-08	3.48886e-08	2.47805e-08	4.9561e-08
blood/urine/physical biomarkers	Blood biochemistry	-	30750	Glycated haemoglobin (HbA1c)	-	GCK	7	44144271	44198170	Missense	290	2109	6.17211e-09	8.3565e-09	1.63427e-11	2.01138e-11	1.00533e-25	1.01677e-25	3.03305e-25	3.92626e-30
blood/urine/physical biomarkers	Blood biochemistry	-	30750	Glycated haemoglobin (HbA1c)	-	TFR2	7	100620416	100642779	Missense	615	17224	1.28992e-12	2.14821e-12	7.0199e-20	3.45511e-20	9.9023e-11	8.50694e-11	1.38928e-19	2.77856e-19
blood/urine/physical biomarkers	Blood biochemistry	-	30750	Glycated haemoglobin (HbA1c)	-	ZMIZ2	7	44748581	44769881	Missense	602	14026	2.59046e-06	2.79981e-06	0.00314402	0.00164495	1.15852e-08	1.27702e-08	3.62827e-08	3.5439e-10
blood/urine/physical biomarkers	Blood biochemistry	-	30750	Glycated haemoglobin (HbA1c)	-	ANK1	8	41653220	41896762	Missense	1339	34363	1.15998e-10	1.79872e-08	4.33452e-08	3.57358e-07	2.74524e-23	2.91519e-23	8.48299e-23	1.6966e-22
blood/urine/physical biomarkers	Blood biochemistry	-	30750	Glycated haemoglobin (HbA1c)	-	SLC30A8	8	116950273	117176714	Missense	257	4034	0.00650413	0.00744692	1.8366e-08	2.76475e-08	0.00286434	0.0029202	6.62113e-08	1.65691e-09
blood/urine/physical biomarkers	Blood biochemistry	-	30750	Glycated haemoglobin (HbA1c)	-	JAK2	9	4984390	5128183	Missense	820	22332	8.61994e-06	8.76738e-05	0.000430101	0.000647267	1.01106e-42	1.16945e-42	3.2535e-42	1.22831e-43
blood/urine/physical biomarkers	Blood biochemistry	-	30750	Glycated haemoglobin (HbA1c)	-	HKDC1	10	69220303	69267559	Missense	721	30365	0.000556293	0.00404444	0.0247887	0.047951	7.36738e-13	8.74025e-13	2.39875e-12	2.11209e-12
blood/urine/physical biomarkers	Blood biochemistry	-	30750	Glycated haemoglobin (HbA1c)	-	DNA2	10	68414064	68472121	Missense	694	21127	7.45507e-05	0.000676857	0.93858	0.946937	2.83241e-12	3.19904e-12	9.01379e-12	1.80276e-11
blood/urine/physical biomarkers	Blood biochemistry	-	30750	Glycated haemoglobin (HbA1c)	-	PDCD11	10	103396626	103446292	Missense	1251	54535	0.00528049	0.00674803	0.869937	0.822669	1.44431e-07	1.70247e-07	4.68829e-07	7.53005e-10
blood/urine/physical biomarkers	Blood biochemistry	-	30750	Glycated haemoglobin (HbA1c)	-	AMPD3	11	10308313	10507579	Missense	577	22471	1.11716e-42	4.80221e-41	2.14257e-14	5.52652e-17	2.26827e-36	1.77034e-36	6.55056e-42	1.30451e-41
blood/urine/physical biomarkers	Blood biochemistry	-	30750	Glycated haemoglobin (HbA1c)	-	HBB	11	5225464	5229395	Missense	83	1009	4.28891e-20	4.36998e-20	0.00796085	0.0073043	4.37739e-19	4.34805e-19	1.18148e-19	2.36296e-19
blood/urine/physical biomarkers	Blood biochemistry	-	30750	Glycated haemoglobin (HbA1c)	-	PFKM	12	48105139	48146404	Missense	517	9058	7.5033e-09	1.23879e-08	4.70023e-05	0.000357196	3.86414e-10	4.21843e-10	1.15999e-09	8.07897e-34
blood/urine/physical biomarkers	Blood biochemistry	-	30750	Glycated haemoglobin (HbA1c)	-	EPB42	15	43197227	43221125	Missense	446	15808	6.38664e-10	6.92389e-10	2.63739e-06	8.1416e-07	2.76251e-09	2.33426e-09	1.5781e-09	3.1562e-09
blood/urine/physical biomarkers	Blood biochemistry	-	30750	Glycated haemoglobin (HbA1c)	-	PIEZO1	16	88715338	88785220	Missense	3326	123368	3.04516e-127	3.77332e-131	1.0195e-86	4.98405e-89	3.036e-101	2.17131e-101	2.26371e-130	4.52742e-130
blood/urine/physical biomarkers	Blood biochemistry	-	30750	Glycated haemoglobin (HbA1c)	-	CTU2	16	88706463	88715386	Missense	845	20911	6.13602e-53	4.95206e-49	0.000285462	0.000237902	3.48724e-98	3.40483e-98	1.03366e-97	2.06732e-97
blood/urine/physical biomarkers	Blood biochemistry	-	30750	Glycated haemoglobin (HbA1c)	-	LCAT	16	67939750	67944131	Missense	316	4947	0.0677496	0.0711638	9.5043e-05	0.000197305	0.00168564	0.00180227	0.000357861	1.87628e-14
blood/urine/physical biomarkers	Blood biochemistry	-	30750	Glycated haemoglobin (HbA1c)	-	ANKRD11	16	89267619	89490561	Missense	2548	53370	4.42538e-05	0.000424399	0.810117	0.845149	1.98887e-12	2.03288e-12	6.03184e-12	1.20638e-11
blood/urine/physical biomarkers	Blood biochemistry	-	30750	Glycated haemoglobin (HbA1c)	-	CARHSP1	16	8852942	8869012	Missense	266	4779	0.000408148	0.000421001	2.2862e-10	2.29078e-10	0.00777482	0.00748866	6.86546e-10	1.37306e-09
blood/urine/physical biomarkers	Blood biochemistry	-	30750	Glycated haemoglobin (HbA1c)	-	HBM	16	153892	166768	Missense	169	3689.03	8.58607e-07	1.11824e-06	1.4698e-07	1.30479e-07	2.31466e-06	2.3458e-06	3.45126e-07	7.67478e-09
blood/urine/physical biomarkers	Blood biochemistry	-	30750	Glycated haemoglobin (HbA1c)	-	TMC8	17	78130770	78142968	Missense	617	19672	1.07553e-74	1.58781e-71	0.291228	0.416353	1.8181e-81	1.74504e-81	5.34246e-81	1.06849e-80
blood/urine/physical biomarkers	Blood biochemistry	-	30750	Glycated haemoglobin (HbA1c)	-	FN3K	17	82735575	82751197	Missense	248	14145	2.85211e-13	4.1738e-13	5.31141e-18	2.50508e-18	1.4103e-12	1.18609e-12	1.02133e-17	2.04265e-17
blood/urine/physical biomarkers	Blood biochemistry	-	30750	Glycated haemoglobin (HbA1c)	-	SLC4A1	17	44248385	44268141	Missense	598	16912	0.0285948	0.0394336	0.00510084	0.0062349	0.000419767	0.000466276	0.00121373	9.90619e-12
blood/urine/physical biomarkers	Blood biochemistry	-	30750	Glycated haemoglobin (HbA1c)	-	FXR2	17	7591230	7614871	Missense	416	10199	2.41586e-11	2.30886e-11	0.00848357	0.00336087	3.92202e-11	3.61809e-11	4.35285e-11	4.35285e-11
blood/urine/physical biomarkers	Blood biochemistry	-	30750	Glycated haemoglobin (HbA1c)	-	TNFRSF13B	17	16929816	16972118	Missense	265	21806	7.61146e-11	9.40752e-11	1.27246e-09	3.5242e-10	6.64893e-08	5.85085e-08	2.18791e-10	1.21476e-10
blood/urine/physical biomarkers	Blood biochemistry	-	30750	Glycated haemoglobin (HbA1c)	-	PFAS	17	8247618	8270491	Missense	1042	27925	9.74213e-07	2.89434e-06	2.84212e-11	1.80438e-11	0.000138683	0.000139653	6.62199e-11	1.3244e-10
blood/urine/physical biomarkers	Blood biochemistry	-	30750	Glycated haemoglobin (HbA1c)	-	BIRC5	17	78214186	78225636	Missense	145	3590	8.13198e-08	8.27375e-08	2.02014e-05	1.35043e-05	1.34433e-07	1.29734e-07	1.51309e-07	3.02619e-07
blood/urine/physical biomarkers	Blood biochemistry	-	30750	Glycated haemoglobin (HbA1c)	-	AXL	19	41219203	41261766	Missense	613	16232	6.90253e-25	1.29852e-24	0.0281956	0.00288558	3.62975e-23	3.02229e-23	2.63217e-24	4.72163e-24
blood/urine/physical biomarkers	Blood biochemistry	-	30750	Glycated haemoglobin (HbA1c)	-	IL27RA	19	14031748	14053216	Missense	419	24419	2.26996e-09	2.89428e-09	1.54529e-08	4.55163e-09	5.08548e-08	4.32762e-08	5.38972e-09	1.07794e-08
blood/urine/physical biomarkers	Blood biochemistry	-	30750	Glycated haemoglobin (HbA1c)	-	ABCA7	19	1040101	1065572	Missense	1977	45421	2.25527e-06	5.05567e-06	4.35166e-08	1.80562e-08	0.00069692	0.000534601	7.59427e-08	1.73634e-08
blood/urine/physical biomarkers	Blood biochemistry	-	30750	Glycated haemoglobin (HbA1c)	-	PTPRH	19	55181248	55209506	Missense	881	30034	4.61787e-09	5.82285e-09	4.75847e-06	1.30543e-06	1.42816e-07	1.21246e-07	1.48326e-08	2.96653e-08
blood/urine/physical biomarkers	Blood biochemistry	-	30750	Glycated haemoglobin (HbA1c)	-	BLVRB	19	40447765	40465840	Missense	255	28015	1.11671e-08	4.1539e-08	0.0046187	0.007418	1.23777e-08	1.16089e-08	2.13863e-08	4.27726e-08
blood/urine/physical biomarkers	Blood biochemistry	-	30750	Glycated haemoglobin (HbA1c)	-	PFKL	21	44300051	44327376	Missense	641	14936	1.92578e-23	7.53511e-23	1.27517e-23	5.29073e-24	1.789e-10	1.69994e-10	1.80381e-23	3.60763e-23
blood/urine/physical biomarkers	Blood biochemistry	-	30750	Glycated haemoglobin (HbA1c)	-	MYH9	22	36281277	36388067	Missense	1120	33669	0.00127419	0.00200549	0.00208144	0.00219004	2.99849e-08	3.21421e-08	9.30749e-08	4.44476e-08
blood/urine/physical biomarkers	Blood biochemistry	-	30750	Glycated haemoglobin (HbA1c)	-	SPC25	2	168834132	168913371	Disruptive Missense	140	11366	1.01103e-54	7.19766e-53	6.95526e-75	1.07056e-75	4.11332e-43	3.7003e-43	5.56655e-75	5.56655e-75
blood/urine/physical biomarkers	Blood biochemistry	-	30750	Glycated haemoglobin (HbA1c)	-	G6PC2	2	168901240	168910000	Disruptive Missense	110	11051	1.00764e-54	7.18015e-53	1.61031e-74	3.51145e-75	4.00094e-43	3.61597e-43	1.72969e-74	1.72969e-74
blood/urine/physical biomarkers	Blood biochemistry	-	30750	Glycated haemoglobin (HbA1c)	-	MFSD2B	2	24010081	24063321	Disruptive Missense	183	6142	5.3474e-12	5.42021e-12	1.80766e-09	6.16497e-10	7.45237e-12	7.00445e-12	9.22185e-12	9.22185e-12
blood/urine/physical biomarkers	Blood biochemistry	-	30750	Glycated haemoglobin (HbA1c)	-	PLD1	3	171600405	171810950	Disruptive Missense	85	2980	1.53724e-10	1.54655e-10	2.87426e-11	2.46572e-11	1.70909e-10	1.67961e-10	5.99258e-11	5.99258e-11
blood/urine/physical biomarkers	Blood biochemistry	-	30750	Glycated haemoglobin (HbA1c)	-	RHAG	6	49605158	49636884	Disruptive Missense	14	25	3.39822e-06	3.40071e-06	4.59395e-10	4.59399e-10	4.59395e-10	4.59399e-10	6.89049e-10	6.89049e-10
blood/urine/physical biomarkers	Blood biochemistry	-	30750	Glycated haemoglobin (HbA1c)	-	GCK	7	44144271	44198170	Disruptive Missense	241	1289	9.90489e-16	1.16014e-15	4.46359e-27	5.09441e-27	6.52737e-31	6.56214e-31	1.96314e-30	1.96314e-30
blood/urine/physical biomarkers	Blood biochemistry	-	30750	Glycated haemoglobin (HbA1c)	-	ZMIZ2	7	44748581	44769881	Disruptive Missense	67	297	9.13006e-11	9.12371e-11	0.375674	0.372957	1.69862e-10	1.69629e-10	1.78064e-10	1.78064e-10
blood/urine/physical biomarkers	Blood biochemistry	-	30750	Glycated haemoglobin (HbA1c)	-	SLC30A8	8	116950273	117176714	Disruptive Missense	41	656	3.83296e-06	3.96508e-06	2.79956e-10	2.79387e-10	0.000454057	0.00045388	8.38952e-10	8.38952e-10
blood/urine/physical biomarkers	Blood biochemistry	-	30750	Glycated haemoglobin (HbA1c)	-	JAK2	9	4984390	5128183	Disruptive Missense	254	2162	2.67732e-44	2.67086e-44	2.79233e-05	2.34208e-05	9.54548e-44	9.44927e-44	6.25972e-44	6.25972e-44
blood/urine/physical biomarkers	Blood biochemistry	-	30750	Glycated haemoglobin (HbA1c)	-	HKDC1	10	69220303	69267559	Disruptive Missense	616	24038	0.000385134	0.00303175	0.0160116	0.033318	5.77917e-13	6.89616e-13	1.88671e-12	1.88671e-12
blood/urine/physical biomarkers	Blood biochemistry	-	30750	Glycated haemoglobin (HbA1c)	-	PDCD11	10	103396626	103446292	Disruptive Missense	34	257	1.56898e-10	1.56898e-10	0.000135613	0.000134457	6.30106e-10	6.29268e-10	3.76805e-10	3.76805e-10
blood/urine/physical biomarkers	Blood biochemistry	-	30750	Glycated haemoglobin (HbA1c)	-	AMPD3	11	10308313	10507579	Disruptive Missense	282	13009	1.79221e-39	1.04292e-38	5.52861e-38	3.06664e-40	1.19187e-36	1.02788e-36	1.52491e-39	1.52491e-39
blood/urine/physical biomarkers	Blood biochemistry	-	30750	Glycated haemoglobin (HbA1c)	-	PFKM	12	48105139	48146404	Disruptive Missense	240	1966	4.82674e-15	5.29123e-15	1.3582e-34	1.33499e-34	8.02818e-12	8.06612e-12	4.03948e-34	4.03948e-34
blood/urine/physical biomarkers	Blood biochemistry	-	30750	Glycated haemoglobin (HbA1c)	-	PIEZO1	16	88715338	88785220	Disruptive Missense	398	14460	1.37822e-104	8.08554e-104	1.59419e-116	3.97437e-123	3.05013e-102	2.55007e-102	2.38462e-122	2.38462e-122
blood/urine/physical biomarkers	Blood biochemistry	-	30750	Glycated haemoglobin (HbA1c)	-	LCAT	16	67939750	67944131	Disruptive Missense	228	1306	4.92447e-05	4.97551e-05	3.09305e-15	3.10112e-15	0.00152953	0.00153083	9.32587e-15	9.32587e-15
blood/urine/physical biomarkers	Blood biochemistry	-	30750	Glycated haemoglobin (HbA1c)	-	HBM	16	153892	166768	Disruptive Missense	97	3032.01	8.56586e-07	1.11551e-06	1.27835e-09	1.31432e-09	1.96323e-06	2.00319e-06	3.88053e-09	3.88053e-09
blood/urine/physical biomarkers	Blood biochemistry	-	30750	Glycated haemoglobin (HbA1c)	-	SLC4A1	17	44248385	44268141	Disruptive Missense	234	3818	0.179489	0.193858	9.90805e-09	1.52182e-08	1.62308e-12	1.68035e-12	4.95315e-12	4.95315e-12
blood/urine/physical biomarkers	Blood biochemistry	-	30750	Glycated haemoglobin (HbA1c)	-	TNFRSF13B	17	16929816	16972118	Disruptive Missense	113	13153	1.1586e-10	1.55926e-10	5.52875e-11	2.61948e-11	3.84804e-08	3.54885e-08	8.40792e-11	8.40792e-11
blood/urine/physical biomarkers	Blood biochemistry	-	30750	Glycated haemoglobin (HbA1c)	-	TMC8	17	78130770	78142968	Disruptive Missense	60	2505	4.90786e-07	5.13525e-07	1.53248e-09	1.61079e-09	1.00442e-06	9.8258e-07	4.68989e-09	4.68989e-09
blood/urine/physical biomarkers	Blood biochemistry	-	30750	Glycated haemoglobin (HbA1c)	-	AXL	19	41219203	41261766	Disruptive Missense	133	7637	1.55185e-23	1.54957e-23	6.451e-18	4.46452e-19	1.52747e-23	1.48004e-23	2.29e-23	2.29e-23
blood/urine/physical biomarkers	Blood biochemistry	-	30750	Glycated haemoglobin (HbA1c)	-	ABCA7	19	1040101	1065572	Disruptive Missense	1028	16986	0.00446536	0.00599183	3.1568e-09	3.3861e-09	0.0385737	0.0383238	9.80229e-09	9.80229e-09
blood/urine/physical biomarkers	Blood biochemistry	-	30750	Glycated haemoglobin (HbA1c)	-	PFKL	21	44300051	44327376	Disruptive Missense	341	4549	5.96025e-10	6.4539e-10	2.77675e-09	2.00759e-09	3.95993e-09	3.78216e-09	1.30367e-09	1.30367e-09
blood/urine/physical biomarkers	Blood biochemistry	-	30750	Glycated haemoglobin (HbA1c)	-	MYH9	22	36281277	36388067	Disruptive Missense	561	11023	0.0103059	0.0167397	0.065125	0.0705848	9.44793e-09	1.00328e-08	2.91947e-08	2.91947e-08
blood/urine/physical biomarkers	Blood biochemistry	-	30750	Glycated haemoglobin (HbA1c)	-	SPTA1	1	158610706	158686715	pLoF	107	291	1.16982e-14	1.18255e-14	9.63289e-30	9.62214e-30	3.05957e-20	3.05892e-20	2.88825e-29	2.88825e-29
blood/urine/physical biomarkers	Blood biochemistry	-	30750	Glycated haemoglobin (HbA1c)	-	EPB41	1	28887091	29120046	pLoF	60	327	0.0150383	0.0153343	0.000202604	0.00020582	7.78351e-09	7.81365e-09	2.33947e-08	2.33947e-08
blood/urine/physical biomarkers	Blood biochemistry	-	30750	Glycated haemoglobin (HbA1c)	-	G6PC2	2	168901240	168910000	pLoF	30	3046	5.40763e-18	5.4738e-18	3.58285e-21	4.38718e-21	5.78599e-18	5.71938e-18	1.18166e-20	1.18166e-20
blood/urine/physical biomarkers	Blood biochemistry	-	30750	Glycated haemoglobin (HbA1c)	-	SPC25	2	168834132	168913371	pLoF	84	8298	6.78852e-12	8.01906e-11	4.87751e-07	1.28601e-06	1.47173e-17	1.55445e-17	4.53587e-17	4.53587e-17
blood/urine/physical biomarkers	Blood biochemistry	-	30750	Glycated haemoglobin (HbA1c)	-	RHAG	6	49605158	49636884	pLoF	25	259	7.35416e-30	7.38184e-30	1.01542e-29	9.42341e-30	1.29321e-29	1.29098e-29	9.51123e-30	9.51123e-30
blood/urine/physical biomarkers	Blood biochemistry	-	30750	Glycated haemoglobin (HbA1c)	-	TNXB	6	32041153	32115334	pLoF	131	8776.48	1.89503e-08	1.94625e-08	2.43355e-10	3.16246e-10	2.14314e-08	2.05291e-08	8.03123e-10	8.03123e-10
blood/urine/physical biomarkers	Blood biochemistry	-	30750	Glycated haemoglobin (HbA1c)	-	GCK	7	44144271	44198170	pLoF	30	137	0.00765154	0.00774594	4.23355e-15	4.46195e-15	7.74335e-25	7.77891e-25	2.32833e-24	2.32833e-24
blood/urine/physical biomarkers	Blood biochemistry	-	30750	Glycated haemoglobin (HbA1c)	-	SBF2	11	9778667	10294207	pLoF	85	3357	5.55529e-08	5.5522e-08	8.80908e-08	7.79688e-08	5.14044e-08	5.12506e-08	6.05114e-08	6.05114e-08
blood/urine/physical biomarkers	Blood biochemistry	-	30750	Glycated haemoglobin (HbA1c)	-	SLC4A1	17	44248385	44268141	pLoF	24	189	0.027455	0.0275767	0.0158526	0.0160025	2.13045e-12	2.14195e-12	6.40865e-12	6.40865e-12
blood/urine/physical biomarkers	Blood biochemistry	-	30750	Glycated haemoglobin (HbA1c)	-	PTPRH	19	55181248	55209506	pLoF	76	3531	2.22086e-07	2.41612e-07	2.30154e-11	2.61803e-11	6.58295e-07	6.35778e-07	7.34777e-11	7.34777e-11
blood/urine/physical biomarkers	Blood biochemistry	-	30750	Glycated haemoglobin (HbA1c)	-	SPTA1	1	158610706	158686715	pLoF+D	176	3799	0.0619799	0.0651686	0.0537086	0.0881759	1.94699e-13	2.22577e-13	6.23057e-13	6.23057e-13
blood/urine/physical biomarkers	Blood biochemistry	-	30750	Glycated haemoglobin (HbA1c)	-	G6PC2	2	168901240	168910000	pLoF+D	140	14097	6.69388e-64	8.52074e-61	2.0444e-94	5.24514e-95	5.17287e-43	4.61516e-43	2.50452e-94	2.50452e-94
blood/urine/physical biomarkers	Blood biochemistry	-	30750	Glycated haemoglobin (HbA1c)	-	SPC25	2	168834132	168913371	pLoF+D	224	19664	1.80782e-63	1.92796e-60	9.40241e-65	2.92795e-64	7.09588e-43	6.41733e-43	4.1083e-64	4.1083e-64
blood/urine/physical biomarkers	Blood biochemistry	-	30750	Glycated haemoglobin (HbA1c)	-	MFSD2B	2	24010081	24063321	pLoF+D	232	6406	5.39429e-12	5.45827e-12	9.35803e-10	3.1658e-10	7.68988e-12	7.19521e-12	9.34819e-12	9.34819e-12
blood/urine/physical biomarkers	Blood biochemistry	-	30750	Glycated haemoglobin (HbA1c)	-	PLD1	3	171600405	171810950	pLoF+D	155	3679	1.33707e-10	1.3667e-10	2.76079e-13	2.31988e-13	2.07864e-10	2.00696e-10	7.54063e-13	7.54063e-13
blood/urine/physical biomarkers	Blood biochemistry	-	30750	Glycated haemoglobin (HbA1c)	-	RHAG	6	49605158	49636884	pLoF+D	39	284	5.58383e-30	5.61855e-30	9.45726e-37	8.99117e-37	1.29344e-29	1.29122e-29	2.7655e-36	2.7655e-36
blood/urine/physical biomarkers	Blood biochemistry	-	30750	Glycated haemoglobin (HbA1c)	-	TNXB	6	32041153	32115334	pLoF+D	351	11469.7	1.88647e-08	1.93948e-08	1.2596e-08	4.64697e-09	2.90718e-08	2.56677e-08	1.26981e-08	1.26981e-08
blood/urine/physical biomarkers	Blood biochemistry	-	30750	Glycated haemoglobin (HbA1c)	-	GCK	7	44144271	44198170	pLoF+D	271	1426	2.08821e-16	2.47268e-16	6.14195e-37	7.35003e-37	8.15263e-49	8.19471e-49	2.45209e-48	2.45209e-48
blood/urine/physical biomarkers	Blood biochemistry	-	30750	Glycated haemoglobin (HbA1c)	-	ZMIZ2	7	44748581	44769881	pLoF+D	88	370	3.85007e-11	3.85586e-11	0.161672	0.160472	2.14722e-10	2.14369e-10	9.79911e-11	9.79911e-11
blood/urine/physical biomarkers	Blood biochemistry	-	30750	Glycated haemoglobin (HbA1c)	-	SLC30A8	8	116950273	117176714	pLoF+D	65	971	5.97355e-07	6.25571e-07	1.36433e-13	1.35655e-13	0.000666872	0.000665926	4.0834e-13	4.0834e-13
blood/urine/physical biomarkers	Blood biochemistry	-	30750	Glycated haemoglobin (HbA1c)	-	JAK2	9	4984390	5128183	pLoF+D	311	2419	3.46975e-44	3.44875e-44	0.00012597	0.000107634	1.04794e-43	1.03731e-43	7.79227e-44	7.79227e-44
blood/urine/physical biomarkers	Blood biochemistry	-	30750	Glycated haemoglobin (HbA1c)	-	HKDC1	10	69220303	69267559	pLoF+D	671	24413	0.00037263	0.0029646	0.0109554	0.0241146	5.85725e-13	6.97092e-13	1.90981e-12	1.90981e-12
blood/urine/physical biomarkers	Blood biochemistry	-	30750	Glycated haemoglobin (HbA1c)	-	PDCD11	10	103396626	103446292	pLoF+D	94	449	1.49729e-10	1.4971e-10	0.000353304	0.000350621	7.68374e-10	7.67235e-10	3.75866e-10	3.75866e-10
blood/urine/physical biomarkers	Blood biochemistry	-	30750	Glycated haemoglobin (HbA1c)	-	AMPD3	11	10308313	10507579	pLoF+D	336	13456	1.59891e-39	9.67281e-39	1.56163e-39	8.78249e-42	1.23555e-36	1.05664e-36	5.2068e-41	5.2068e-41
blood/urine/physical biomarkers	Blood biochemistry	-	30750	Glycated haemoglobin (HbA1c)	-	SBF2	11	9778667	10294207	pLoF+D	430	6150	4.92782e-08	5.00481e-08	4.88217e-05	2.58829e-05	9.05868e-08	8.47591e-08	9.49816e-08	9.49816e-08
blood/urine/physical biomarkers	Blood biochemistry	-	30750	Glycated haemoglobin (HbA1c)	-	PFKM	12	48105139	48146404	pLoF+D	312	2610	9.5878e-17	1.10544e-16	2.94045e-37	2.95085e-37	8.01568e-13	8.06127e-13	8.83693e-37	8.83693e-37
blood/urine/physical biomarkers	Blood biochemistry	-	30750	Glycated haemoglobin (HbA1c)	-	PIEZO1	16	88715338	88785220	pLoF+D	596	16398	1.34569e-104	7.95658e-104	2.08582e-96	1.21338e-105	3.50183e-102	2.84209e-102	6.58139e-105	6.58139e-105
blood/urine/physical biomarkers	Blood biochemistry	-	30750	Glycated haemoglobin (HbA1c)	-	LCAT	16	67939750	67944131	pLoF+D	246	1402	1.16932e-05	1.18366e-05	5.60228e-17	5.61377e-17	0.000928551	0.000929515	1.68241e-16	1.68241e-16
blood/urine/physical biomarkers	Blood biochemistry	-	30750	Glycated haemoglobin (HbA1c)	-	HBM	16	153892	166768	pLoF+D	104	3313.01	7.4407e-07	9.77566e-07	2.08318e-10	2.14347e-10	2.15783e-06	2.19315e-06	6.33648e-10	6.33648e-10
blood/urine/physical biomarkers	Blood biochemistry	-	30750	Glycated haemoglobin (HbA1c)	-	SLC4A1	17	44248385	44268141	pLoF+D	258	4007	0.154467	0.16834	9.28657e-10	1.48769e-09	4.85554e-19	5.03347e-19	1.48287e-18	1.48287e-18
blood/urine/physical biomarkers	Blood biochemistry	-	30750	Glycated haemoglobin (HbA1c)	-	TMC8	17	78130770	78142968	pLoF+D	110	3015	3.45103e-07	3.71602e-07	1.67162e-12	1.93315e-12	1.18846e-06	1.15205e-06	5.3787e-12	5.3787e-12
blood/urine/physical biomarkers	Blood biochemistry	-	30750	Glycated haemoglobin (HbA1c)	-	TNFRSF13B	17	16929816	16972118	pLoF+D	154	13560	1.15841e-10	1.55904e-10	2.23211e-11	1.07102e-11	3.96666e-08	3.6352e-08	3.91467e-11	3.91467e-11
blood/urine/physical biomarkers	Blood biochemistry	-	30750	Glycated haemoglobin (HbA1c)	-	AXL	19	41219203	41261766	pLoF+D	165	7718	1.5519e-23	1.5496e-23	1.70807e-17	1.00389e-18	1.5358e-23	1.48588e-23	2.29547e-23	2.29547e-23
blood/urine/physical biomarkers	Blood biochemistry	-	30750	Glycated haemoglobin (HbA1c)	-	ABCA7	19	1040101	1065572	pLoF+D	1191	18891	0.00441266	0.00584946	1.24181e-09	1.33282e-09	0.0451091	0.0446035	3.85711e-09	3.85711e-09
blood/urine/physical biomarkers	Blood biochemistry	-	30750	Glycated haemoglobin (HbA1c)	-	PTPRH	19	55181248	55209506	pLoF+D	124	4649	2.0616e-07	2.25404e-07	1.70685e-07	1.24606e-07	8.68181e-07	8.23402e-07	2.34949e-07	2.34949e-07
blood/urine/physical biomarkers	Blood biochemistry	-	30750	Glycated haemoglobin (HbA1c)	-	PFKL	21	44300051	44327376	pLoF+D	385	4781	5.60336e-10	6.09644e-10	1.86397e-10	1.36309e-10	4.10839e-09	3.91903e-09	3.60909e-10	3.60909e-10
blood/urine/physical biomarkers	Blood biochemistry	-	30750	Glycated haemoglobin (HbA1c)	-	MYH9	22	36281277	36388067	pLoF+D	583	11080	0.0103502	0.0168011	0.069443	0.0749627	9.46809e-09	1.00524e-08	2.92544e-08	2.92544e-08
blood/urine/physical biomarkers	Blood biochemistry	-	30750	Glycated haemoglobin (HbA1c)	-	SPTA1	1	158610706	158686715	PTV	119	337	9.13428e-13	9.28311e-13	5.21446e-34	5.2239e-34	6.57636e-25	6.576e-25	1.56575e-33	1.56575e-33
blood/urine/physical biomarkers	Blood biochemistry	-	30750	Glycated haemoglobin (HbA1c)	-	EPB41	1	28887091	29120046	PTV	66	352	0.0030011	0.00309082	1.57967e-06	1.62013e-06	1.21752e-08	1.22199e-08	3.63155e-08	3.63155e-08
blood/urine/physical biomarkers	Blood biochemistry	-	30750	Glycated haemoglobin (HbA1c)	-	G6PC2	2	168901240	168910000	PTV	35	3115	5.33661e-18	5.41127e-18	6.97886e-22	8.84398e-22	5.93125e-18	5.84539e-18	2.3398e-21	2.3398e-21
blood/urine/physical biomarkers	Blood biochemistry	-	30750	Glycated haemoglobin (HbA1c)	-	SPC25	2	168834132	168913371	PTV	102	8747	6.81361e-12	8.04225e-11	2.86483e-08	9.69801e-08	1.56489e-17	1.6356e-17	4.79837e-17	4.79837e-17
blood/urine/physical biomarkers	Blood biochemistry	-	30750	Glycated haemoglobin (HbA1c)	-	SHISA5	3	48467798	48504826	PTV	51	9161	1.46164e-10	1.39201e-10	2.71526e-08	7.48943e-09	1.5164e-10	1.40673e-10	2.15061e-10	2.15061e-10
blood/urine/physical biomarkers	Blood biochemistry	-	30750	Glycated haemoglobin (HbA1c)	-	RHAG	6	49605158	49636884	PTV	27	265	7.47971e-30	7.50671e-30	2.83285e-29	2.61293e-29	1.29384e-29	1.29162e-29	1.21165e-29	1.21165e-29
blood/urine/physical biomarkers	Blood biochemistry	-	30750	Glycated haemoglobin (HbA1c)	-	TNXB	6	32041153	32115334	PTV	160	9030.49	1.85653e-08	1.91972e-08	3.43786e-10	3.76937e-10	2.21372e-08	2.10002e-08	1.04158e-09	1.04158e-09
blood/urine/physical biomarkers	Blood biochemistry	-	30750	Glycated haemoglobin (HbA1c)	-	GCK	7	44144271	44198170	PTV	34	147	0.00758045	0.00767423	4.28107e-16	4.51309e-16	5.43419e-25	5.46096e-25	1.63426e-24	1.63426e-24
blood/urine/physical biomarkers	Blood biochemistry	-	30750	Glycated haemoglobin (HbA1c)	-	GIGYF1	7	100679507	100694037	PTV	66	165	7.44931e-09	7.45984e-09	3.52487e-16	3.51273e-16	1.7023e-09	1.70543e-09	1.11022e-15	1.11022e-15
blood/urine/physical biomarkers	Blood biochemistry	-	30750	Glycated haemoglobin (HbA1c)	-	SLC4A1	17	44248385	44268141	PTV	25	589	0.114493	0.115506	0.784203	0.794874	7.57083e-12	7.71195e-12	2.29223e-11	2.29223e-11
blood/urine/physical biomarkers	Blood biochemistry	-	30750	Glycated haemoglobin (HbA1c)	-	PTPRH	19	55181248	55209506	PTV	93	4025	1.70434e-07	1.90618e-07	7.95069e-13	8.99358e-13	7.54636e-07	7.21509e-07	2.53197e-12	2.53197e-12
blood/urine/physical biomarkers	Blood biochemistry	-	30750	Glycated haemoglobin (HbA1c)	-	SPTA1	1	158610706	158686715	PTV+D	188	3845	0.0607915	0.064093	0.0151757	0.0294332	2.64216e-17	3.0181e-17	8.45294e-17	8.45294e-17
blood/urine/physical biomarkers	Blood biochemistry	-	30750	Glycated haemoglobin (HbA1c)	-	G6PC2	2	168901240	168910000	PTV+D	145	14166	6.64361e-64	8.47272e-61	4.06314e-95	1.07872e-95	5.20237e-43	4.63723e-43	5.1145e-95	5.1145e-95
blood/urine/physical biomarkers	Blood biochemistry	-	30750	Glycated haemoglobin (HbA1c)	-	SPC25	2	168834132	168913371	PTV+D	242	20113	1.81356e-63	1.93256e-60	2.10084e-66	6.80823e-66	7.28474e-43	6.55921e-43	9.62414e-66	9.62414e-66
blood/urine/physical biomarkers	Blood biochemistry	-	30750	Glycated haemoglobin (HbA1c)	-	MFSD2B	2	24010081	24063321	PTV+D	244	6511	5.30599e-12	5.3866e-12	7.25971e-10	2.44722e-10	7.80525e-12	7.28762e-12	9.30356e-12	9.30356e-12
blood/urine/physical biomarkers	Blood biochemistry	-	30750	Glycated haemoglobin (HbA1c)	-	PLD1	3	171600405	171810950	PTV+D	164	3813	1.30112e-10	1.33422e-10	5.1385e-13	4.05972e-13	2.15373e-10	2.07318e-10	1.35325e-12	1.35325e-12
blood/urine/physical biomarkers	Blood biochemistry	-	30750	Glycated haemoglobin (HbA1c)	-	SHISA5	3	48467798	48504826	PTV+D	55	9176	1.45911e-10	1.39036e-10	3.4857e-08	9.33171e-09	1.51643e-10	1.40675e-10	2.15171e-10	2.15171e-10
blood/urine/physical biomarkers	Blood biochemistry	-	30750	Glycated haemoglobin (HbA1c)	-	TIMD4	5	156919282	156963255	PTV+D	43	512.001	7.32034e-06	7.33949e-06	7.46803e-08	7.40982e-08	0.000179752	0.000179359	2.20832e-07	2.20832e-07
blood/urine/physical biomarkers	Blood biochemistry	-	30750	Glycated haemoglobin (HbA1c)	-	RHAG	6	49605158	49636884	PTV+D	41	290	5.67913e-30	5.7136e-30	3.15165e-36	2.97522e-36	1.29383e-29	1.29161e-29	9.18268e-36	9.18268e-36
blood/urine/physical biomarkers	Blood biochemistry	-	30750	Glycated haemoglobin (HbA1c)	-	GMPR	6	16238580	16295549	PTV+D	205	5181	2.0027e-09	2.37571e-09	9.25814e-06	7.31603e-06	1.86758e-06	1.83546e-06	6.51058e-09	6.51058e-09
blood/urine/physical biomarkers	Blood biochemistry	-	30750	Glycated haemoglobin (HbA1c)	-	TNXB	6	32041153	32115334	PTV+D	380	11723.7	1.84814e-08	1.91304e-08	1.40603e-08	4.92777e-09	2.97774e-08	2.61386e-08	1.32663e-08	1.32663e-08
blood/urine/physical biomarkers	Blood biochemistry	-	30750	Glycated haemoglobin (HbA1c)	-	GCK	7	44144271	44198170	PTV+D	275	1436	2.07738e-16	2.45995e-16	1.09874e-37	1.31861e-37	8.36067e-50	8.40581e-50	2.51495e-49	2.51495e-49
blood/urine/physical biomarkers	Blood biochemistry	-	30750	Glycated haemoglobin (HbA1c)	-	ZMIZ2	7	44748581	44769881	PTV+D	91	384	3.68782e-11	3.69388e-11	0.178263	0.176986	2.14819e-10	2.14466e-10	9.44794e-11	9.44794e-11
blood/urine/physical biomarkers	Blood biochemistry	-	30750	Glycated haemoglobin (HbA1c)	-	SLC30A8	8	116950273	117176714	PTV+D	77	1047	5.72203e-07	5.99444e-07	3.00969e-14	2.98719e-14	0.000697077	0.000695962	9.01501e-14	9.01501e-14
blood/urine/physical biomarkers	Blood biochemistry	-	30750	Glycated haemoglobin (HbA1c)	-	JAK2	9	4984390	5128183	PTV+D	315	2435	3.4913e-44	3.46975e-44	0.000101456	8.66124e-05	1.04795e-43	1.03733e-43	7.82823e-44	7.82823e-44
blood/urine/physical biomarkers	Blood biochemistry	-	30750	Glycated haemoglobin (HbA1c)	-	HKDC1	10	69220303	69267559	PTV+D	671	24720	0.000357376	0.00288111	0.0261404	0.0489889	5.95736e-13	7.06723e-13	1.93956e-12	1.93956e-12
blood/urine/physical biomarkers	Blood biochemistry	-	30750	Glycated haemoglobin (HbA1c)	-	PDCD11	10	103396626	103446292	PTV+D	104	535	3.12001e-10	3.11399e-10	0.000269081	0.000267158	9.33341e-10	9.31977e-10	7.00865e-10	7.00865e-10
blood/urine/physical biomarkers	Blood biochemistry	-	30750	Glycated haemoglobin (HbA1c)	-	AMPD3	11	10308313	10507579	PTV+D	345	13527	1.60271e-39	9.68793e-39	2.5644e-39	1.3219e-41	1.24203e-36	1.06091e-36	7.81578e-41	7.81578e-41
blood/urine/physical biomarkers	Blood biochemistry	-	30750	Glycated haemoglobin (HbA1c)	-	PFKM	12	48105139	48146404	PTV+D	317	2639	8.12691e-17	9.39299e-17	2.49722e-38	2.51325e-38	7.45377e-13	7.49593e-13	7.51563e-38	7.51563e-38
blood/urine/physical biomarkers	Blood biochemistry	-	30750	Glycated haemoglobin (HbA1c)	-	PIEZO1	16	88715338	88785220	PTV+D	604	15847	1.29498e-104	7.76479e-104	3.91813e-96	2.98954e-105	3.33148e-102	2.73047e-102	1.41088e-104	1.41088e-104
blood/urine/physical biomarkers	Blood biochemistry	-	30750	Glycated haemoglobin (HbA1c)	-	LCAT	16	67939750	67944131	PTV+D	251	1411	1.19454e-05	1.2091e-05	1.00989e-16	1.01151e-16	0.00157901	0.00158058	4.44089e-16	4.44089e-16
blood/urine/physical biomarkers	Blood biochemistry	-	30750	Glycated haemoglobin (HbA1c)	-	HBM	16	153892	166768	PTV+D	108	3327.01	7.44422e-07	9.77991e-07	4.45325e-10	4.48881e-10	2.15787e-06	2.19318e-06	1.3403e-09	1.3403e-09
blood/urine/physical biomarkers	Blood biochemistry	-	30750	Glycated haemoglobin (HbA1c)	-	FAM234A	16	234546	268971	PTV+D	56	5004	1.59821e-06	1.65209e-06	1.29269e-07	1.25161e-07	5.79281e-06	5.68375e-06	3.46719e-07	3.46719e-07
blood/urine/physical biomarkers	Blood biochemistry	-	30750	Glycated haemoglobin (HbA1c)	-	SLC4A1	17	44248385	44268141	PTV+D	259	4407	0.139434	0.152279	5.63751e-08	8.25359e-08	5.42408e-19	5.61544e-19	1.65543e-18	1.65543e-18
blood/urine/physical biomarkers	Blood biochemistry	-	30750	Glycated haemoglobin (HbA1c)	-	TMC8	17	78130770	78142968	PTV+D	121	3086	3.351e-07	3.618e-07	1.92308e-13	2.33679e-13	1.20294e-06	1.16521e-06	6.33049e-13	6.33049e-13
blood/urine/physical biomarkers	Blood biochemistry	-	30750	Glycated haemoglobin (HbA1c)	-	TNFRSF13B	17	16929816	16972118	PTV+D	171	13909	1.18896e-10	1.58888e-10	2.67451e-11	1.19007e-11	4.08404e-08	3.7215e-08	4.40611e-11	4.40611e-11
blood/urine/physical biomarkers	Blood biochemistry	-	30750	Glycated haemoglobin (HbA1c)	-	AXL	19	41219203	41261766	PTV+D	167	7729	1.54819e-23	1.54701e-23	3.24565e-17	1.76692e-18	1.53581e-23	1.48589e-23	2.29318e-23	2.29318e-23
blood/urine/physical biomarkers	Blood biochemistry	-	30750	Glycated haemoglobin (HbA1c)	-	ABCA7	19	1040101	1065572	PTV+D	1246	24819	0.000435567	0.000631762	3.13826e-12	3.28633e-12	0.379494	0.283568	9.63185e-12	9.63185e-12
blood/urine/physical biomarkers	Blood biochemistry	-	30750	Glycated haemoglobin (HbA1c)	-	PTPRH	19	55181248	55209506	PTV+D	141	5143	1.58215e-07	1.77834e-07	8.30448e-09	6.19912e-09	9.64506e-07	9.09118e-07	2.02832e-08	2.02832e-08
blood/urine/physical biomarkers	Blood biochemistry	-	30750	Glycated haemoglobin (HbA1c)	-	PFKL	21	44300051	44327376	PTV+D	396	4866	5.49246e-10	5.98506e-10	2.32295e-11	1.72012e-11	4.15796e-09	3.96471e-09	5.70515e-11	5.70515e-11
blood/urine/physical biomarkers	Blood biochemistry	-	30750	Glycated haemoglobin (HbA1c)	-	MYH9	22	36281277	36388067	PTV+D	584	11081	0.0103517	0.0168032	0.0702579	0.0757954	9.46808e-09	1.00524e-08	2.92544e-08	2.92544e-08
blood/urine/physical biomarkers	Blood biochemistry	-	30750	Glycated haemoglobin (HbA1c)	-	OR10K2	1	158418210	158426237	Synonymous	96	11208	5.49601e-10	7.27338e-10	1.80396e-10	9.22417e-11	1.09683e-07	1.0109e-07	3.06156e-10	3.06156e-10
blood/urine/physical biomarkers	Blood biochemistry	-	30750	Glycated haemoglobin (HbA1c)	-	G6PC2	2	168901240	168910000	Synonymous	97	5041	1.73065e-07	1.69163e-07	0.0439532	0.0340721	3.28652e-07	3.16957e-07	3.35431e-07	3.35431e-07
blood/urine/physical biomarkers	Blood biochemistry	-	30750	Glycated haemoglobin (HbA1c)	-	PTH1R	3	46877746	46903799	Synonymous	210	8080	4.83311e-10	4.84711e-10	1.50468e-06	5.58018e-07	9.17871e-10	8.4681e-10	9.3677e-10	9.3677e-10
blood/urine/physical biomarkers	Blood biochemistry	-	30750	Glycated haemoglobin (HbA1c)	-	ATP6V1G2-DDX39B	6	31530219	31546608	Synonymous	149	10760	1.14218e-12	1.197e-12	5.91425e-12	1.41056e-12	1.70044e-12	1.53465e-12	1.56719e-12	1.56719e-12
blood/urine/physical biomarkers	Blood biochemistry	-	30750	Glycated haemoglobin (HbA1c)	-	DDX39B	6	31530219	31542448	Synonymous	119	10320	1.16818e-12	1.215e-12	1.0932e-11	2.80511e-12	1.6202e-12	1.4819e-12	1.75482e-12	1.75482e-12
blood/urine/physical biomarkers	Blood biochemistry	-	30750	Glycated haemoglobin (HbA1c)	-	MICB	6	31494881	31511124	Synonymous	111	16431	1.024e-12	1.03569e-12	4.42867e-08	1.07092e-08	2.61056e-12	2.2508e-12	2.16649e-12	2.16649e-12
blood/urine/physical biomarkers	Blood biochemistry	-	30750	Glycated haemoglobin (HbA1c)	-	PRRC2A	6	31620720	31637771	Synonymous	770	26388	6.74598e-10	6.85371e-10	5.93423e-05	1.12181e-05	2.9053e-09	2.24571e-09	1.60814e-09	1.60814e-09
blood/urine/physical biomarkers	Blood biochemistry	-	30750	Glycated haemoglobin (HbA1c)	-	CFB	6	31945650	31952084	Synonymous	196	21317	1.24866e-09	1.34337e-09	4.56485e-06	1.03831e-06	5.42735e-08	4.86039e-08	3.78445e-09	3.78445e-09
blood/urine/physical biomarkers	Blood biochemistry	-	30750	Glycated haemoglobin (HbA1c)	-	TFR2	7	100620416	100642779	Synonymous	259	20860	7.93025e-09	4.00244e-08	0.54723	0.565487	3.91377e-09	3.78438e-09	8.94406e-09	8.94406e-09
blood/urine/physical biomarkers	Blood biochemistry	-	30750	Glycated haemoglobin (HbA1c)	-	OR2AE1	7	99875987	99877057	Synonymous	77	7561	1.36045e-07	1.36646e-07	1.29022e-06	6.90266e-07	1.52233e-07	1.44895e-07	1.97609e-07	1.97609e-07
blood/urine/physical biomarkers	Blood biochemistry	-	30750	Glycated haemoglobin (HbA1c)	-	ANK1	8	41653220	41896762	Synonymous	672	40576	1.57708e-54	3.98754e-53	2.45388e-31	7.52834e-36	4.73651e-34	3.98147e-34	9.10249e-54	9.10249e-54
blood/urine/physical biomarkers	Blood biochemistry	-	30750	Glycated haemoglobin (HbA1c)	-	GFI1B	9	132944000	132991687	Synonymous	133	11798	1.42945e-18	1.66022e-18	2.85047e-13	1.54443e-14	5.17805e-18	4.56941e-18	3.50071e-18	3.50071e-18
blood/urine/physical biomarkers	Blood biochemistry	-	30750	Glycated haemoglobin (HbA1c)	-	RALGDS	9	133097720	133149334	Synonymous	406	21221	1.14519e-08	1.44916e-08	0.00889779	0.00280115	9.72326e-08	7.77663e-08	3.34316e-08	3.34316e-08
blood/urine/physical biomarkers	Blood biochemistry	-	30750	Glycated haemoglobin (HbA1c)	-	RUFY2	10	68341107	68407294	Synonymous	215	8869	1.74834e-20	2.13089e-20	3.11864e-11	1.44804e-11	2.52486e-21	2.44996e-21	6.60534e-21	6.60534e-21
blood/urine/physical biomarkers	Blood biochemistry	-	30750	Glycated haemoglobin (HbA1c)	-	CCAR1	10	68721012	68792377	Synonymous	278	10659	4.61696e-08	8.18972e-08	1.69993e-05	8.56601e-06	4.22548e-07	4.17666e-07	1.54615e-07	1.54615e-07
blood/urine/physical biomarkers	Blood biochemistry	-	30750	Glycated haemoglobin (HbA1c)	-	PFKM	12	48105139	48146404	Synonymous	233	6228	9.84763e-08	1.03205e-07	7.97844e-07	4.54009e-07	1.9026e-07	1.78114e-07	1.7559e-07	1.7559e-07
blood/urine/physical biomarkers	Blood biochemistry	-	30750	Glycated haemoglobin (HbA1c)	-	APRT	16	88809339	88811944	Synonymous	137	7622	5.88784e-16	5.80286e-16	4.34653e-08	1.08659e-08	8.83998e-16	8.1951e-16	1.11022e-15	1.11022e-15
blood/urine/physical biomarkers	Blood biochemistry	-	30750	Glycated haemoglobin (HbA1c)	-	PIEZO1	16	88715338	88785220	Synonymous	1730	87888	4.24837e-16	7.99578e-14	0.929748	0.919624	2.9503e-14	2.57822e-14	2.55351e-15	2.55351e-15
blood/urine/physical biomarkers	Blood biochemistry	-	30750	Glycated haemoglobin (HbA1c)	-	SNRNP25	16	53010	57669	Synonymous	64	9925	6.35213e-09	6.14072e-09	5.04409e-06	1.23318e-06	7.3217e-09	6.65646e-09	9.86689e-09	9.86689e-09
blood/urine/physical biomarkers	Blood biochemistry	-	30750	Glycated haemoglobin (HbA1c)	-	GALNS	16	88813734	88856970	Synonymous	266	13484	7.82981e-07	7.26363e-07	0.000215769	0.0001586	9.14046e-08	1.007e-07	2.54932e-07	2.54932e-07
blood/urine/physical biomarkers	Blood biochemistry	-	30750	Glycated haemoglobin (HbA1c)	-	CEACAM8	19	42580241	42595055	Synonymous	96	2825	3.32521e-08	3.27279e-08	7.33705e-06	5.385e-06	4.12601e-08	4.00257e-08	5.4461e-08	5.4461e-08
blood/urine/physical biomarkers	Blood biochemistry	-	30760	HDL cholesterol	-	SLC30A10	1	219685427	219958647	Missense	288	2854	5.57518e-14	5.73285e-14	1.96329e-06	1.38511e-06	2.2948e-13	2.22622e-13	1.35669e-13	2.71339e-13
blood/urine/physical biomarkers	Blood biochemistry	-	30760	HDL cholesterol	-	ANGPTL3	1	62597487	62606159	Missense	279	12164	0.0013166	0.00532463	0.301473	0.451744	7.85009e-11	9.68682e-11	2.60168e-10	5.20336e-10
blood/urine/physical biomarkers	Blood biochemistry	-	30760	HDL cholesterol	-	DOCK7	1	62454298	62688368	Missense	1497	26036	0.000989536	0.00413893	0.674391	0.768951	1.71948e-10	1.9251e-10	5.44948e-10	1.0899e-09
blood/urine/physical biomarkers	Blood biochemistry	-	30760	HDL cholesterol	-	CFAP65	2	219002846	219041527	Missense	1393	29873	9.58466e-11	1.02131e-10	0.0183463	0.0114409	1.70865e-09	1.46452e-09	2.79164e-10	5.58328e-10
blood/urine/physical biomarkers	Blood biochemistry	-	30760	HDL cholesterol	-	STAB1	3	52495338	52524495	Missense	1934	52419	1.90387e-06	2.57947e-06	2.10506e-14	1.87543e-14	0.000115634	9.53503e-05	5.9508e-14	1.19016e-13
blood/urine/physical biomarkers	Blood biochemistry	-	30760	HDL cholesterol	-	PPARG	3	12287368	12434356	Missense	253	1168	0.00355611	0.00360454	2.17811e-08	2.19132e-08	0.00316114	0.00316927	6.55399e-08	4.45381e-08
blood/urine/physical biomarkers	Blood biochemistry	-	30760	HDL cholesterol	-	PLA2G12A	4	109709989	109730077	Missense	155	8834	4.64835e-29	2.02359e-28	1.13434e-42	1.75293e-42	3.24158e-26	2.93711e-26	4.13211e-42	8.26421e-42
blood/urine/physical biomarkers	Blood biochemistry	-	30760	HDL cholesterol	-	POR	7	75899200	75986855	Missense	607	14583	1.68893e-08	1.58077e-08	0.00110229	0.000593164	4.48385e-08	3.90679e-08	3.52173e-08	3.08401e-08
blood/urine/physical biomarkers	Blood biochemistry	-	30760	HDL cholesterol	-	SNX8	7	2251770	2354318	Missense	407	12503	8.1501e-08	4.38678e-08	3.95642e-05	2.87544e-05	2.07135e-07	1.93589e-07	1.32982e-07	2.65964e-07
blood/urine/physical biomarkers	Blood biochemistry	-	30760	HDL cholesterol	-	LPL	8	19901717	19967259	Missense	362	4490	4.62962e-33	3.38649e-32	1.01912e-29	1.79624e-29	8.38656e-67	8.40066e-67	2.51808e-66	3.78892e-74
blood/urine/physical biomarkers	Blood biochemistry	-	30760	HDL cholesterol	-	ABCA1	9	104781002	104928237	Missense	1445	27163	1.43549e-34	6.96096e-30	6.47605e-125	4.71521e-121	3.01228e-65	3.25025e-65	3.8851e-124	8.10829e-159
blood/urine/physical biomarkers	Blood biochemistry	-	30760	HDL cholesterol	-	JAK2	9	4984390	5128183	Missense	778	20561	5.10974e-06	5.57047e-05	9.13021e-06	2.11096e-05	4.1909e-42	4.84669e-42	1.3485e-41	8.04337e-43
blood/urine/physical biomarkers	Blood biochemistry	-	30760	HDL cholesterol	-	APOA1	11	116835751	116837950	Missense	236	4381	7.17788e-56	1.85446e-55	1.08745e-38	6.79057e-39	4.23507e-37	4.17836e-37	3.10493e-55	6.20986e-55
blood/urine/physical biomarkers	Blood biochemistry	-	30760	HDL cholesterol	-	NR1H3	11	47248300	47269032	Missense	427	6447	6.55616e-11	3.22258e-10	1.62396e-12	2.67987e-12	2.0265e-28	2.05099e-28	6.11602e-28	1.72359e-29
blood/urine/physical biomarkers	Blood biochemistry	-	30760	HDL cholesterol	-	CKAP5	11	46743048	46846308	Missense	996	9307	4.91669e-14	1.02686e-13	0.370077	0.35915	5.06784e-21	4.99436e-21	1.50925e-20	3.0185e-20
blood/urine/physical biomarkers	Blood biochemistry	-	30760	HDL cholesterol	-	APOC3	11	116829706	116833072	Missense	82	658	6.44464e-20	6.56205e-20	1.10358e-08	9.52715e-09	3.77423e-19	3.74992e-19	1.66333e-19	4.54568e-20
blood/urine/physical biomarkers	Blood biochemistry	-	30760	HDL cholesterol	-	PDE3B	11	14643723	14872044	Missense	784	23024	4.93768e-06	7.37357e-06	0.0643719	0.0795443	0.000215419	0.000216792	1.72699e-05	5.90083e-19
blood/urine/physical biomarkers	Blood biochemistry	-	30760	HDL cholesterol	-	APOA5	11	116789367	116792420	Missense	236	3603	2.02603e-19	2.89646e-19	0.0011697	0.00131422	4.96186e-11	4.91241e-11	7.15285e-19	1.43057e-18
blood/urine/physical biomarkers	Blood biochemistry	-	30760	HDL cholesterol	-	ZPR1	11	116773799	116788050	Missense	320	17890	2.68077e-10	4.59953e-09	0.108087	0.103278	1.73821e-08	1.70784e-08	1.47646e-09	2.95292e-09
blood/urine/physical biomarkers	Blood biochemistry	-	30760	HDL cholesterol	-	SCARB1	12	124776856	124882668	Missense	410	11985	1.0222e-12	5.19144e-10	2.52746e-38	1.68176e-31	1.5682e-38	1.84312e-38	3.80738e-38	6.24922e-112
blood/urine/physical biomarkers	Blood biochemistry	-	30760	HDL cholesterol	-	SH2B3	12	111405948	111451623	Missense	581	16806	1.54803e-09	9.51257e-08	5.55645e-12	2.38321e-11	9.37832e-20	9.76991e-20	2.87103e-19	5.74207e-19
blood/urine/physical biomarkers	Blood biochemistry	-	30760	HDL cholesterol	-	ATXN2	12	111443485	111599676	Missense	1285	27676	3.04847e-11	8.12792e-10	1.61253e-06	1.65832e-06	1.55964e-19	1.57053e-19	4.69521e-19	9.39042e-19
blood/urine/physical biomarkers	Blood biochemistry	-	30760	HDL cholesterol	-	ACACB	12	109116595	109268226	Missense	1755	38207	1.04392e-06	1.4464e-05	0.204403	0.23792	2.59544e-13	2.63385e-13	7.84484e-13	1.56919e-12
blood/urine/physical biomarkers	Blood biochemistry	-	30760	HDL cholesterol	-	FBRSL1	12	132489551	132585188	Missense	1533	64059.3	5.0172e-08	5.65706e-08	0.0852668	0.0360377	6.86147e-07	5.24523e-07	1.4644e-07	2.9288e-07
blood/urine/physical biomarkers	Blood biochemistry	-	30760	HDL cholesterol	-	LIPC	15	58410569	58569843	Missense	452	8166	1.60268e-58	7.56036e-58	3.79781e-49	2.80357e-50	7.54161e-36	7.1265e-36	7.93415e-58	1.58683e-57
blood/urine/physical biomarkers	Blood biochemistry	-	30760	HDL cholesterol	-	PLIN1	15	89664365	89679427	Missense	479	21520	0.00676544	0.0195858	0.00185671	0.0023913	2.3383e-08	2.85155e-08	7.70852e-08	7.70852e-08
blood/urine/physical biomarkers	Blood biochemistry	-	30760	HDL cholesterol	-	LCAT	16	67939750	67944131	Missense	308	4484	6.22821e-07	2.5453e-06	1.88448e-46	8.17898e-44	3.31134e-45	3.54592e-45	1.01648e-45	1.41597e-167
blood/urine/physical biomarkers	Blood biochemistry	-	30760	HDL cholesterol	-	CETP	16	56961850	56983845	Missense	336	8254	1.36477e-69	7.83576e-69	3.55896e-57	2.36836e-57	8.26553e-59	7.87021e-59	6.97396e-69	6.97396e-69
blood/urine/physical biomarkers	Blood biochemistry	-	30760	HDL cholesterol	-	SLC12A3	16	56865207	56915850	Missense	777	20180	1.18516e-21	2.68402e-21	0.078367	0.062865	1.86606e-16	1.68671e-16	4.93277e-21	9.86554e-21
blood/urine/physical biomarkers	Blood biochemistry	-	30760	HDL cholesterol	-	SLC9A5	16	67237683	67272190	Missense	676	10534	0.183393	0.214569	0.848734	0.862374	2.32658e-16	2.45662e-16	6.66134e-16	1.33227e-15
blood/urine/physical biomarkers	Blood biochemistry	-	30760	HDL cholesterol	-	MT1M	16	56632233	56633986	Missense	84	5520	8.38315e-10	9.0148e-10	0.886254	0.834862	1.4572e-07	1.41645e-07	2.59059e-09	2.59059e-09
blood/urine/physical biomarkers	Blood biochemistry	-	30760	HDL cholesterol	-	CES3	16	66961237	66975148	Missense	400	18082	3.35934e-08	3.02627e-08	0.00145058	0.000360682	1.3318e-07	1.12746e-07	7.5764e-08	1.51528e-07
blood/urine/physical biomarkers	Blood biochemistry	-	30760	HDL cholesterol	-	MT1B	16	56651899	56653204	Missense	73	14432	9.0592e-08	1.57941e-07	0.446346	0.436514	0.000137392	0.000128606	3.45125e-07	3.45125e-07
blood/urine/physical biomarkers	Blood biochemistry	-	30760	HDL cholesterol	-	ABHD15	17	29560547	29567137	Missense	379	13650	0.000123624	0.000890017	0.0971351	0.14785	4.8505e-09	5.60029e-09	1.55951e-08	3.11902e-08
blood/urine/physical biomarkers	Blood biochemistry	-	30760	HDL cholesterol	-	TP53I13	17	29566052	29573157	Missense	573	15905	9.02372e-05	0.000483737	0.307307	0.340117	5.97511e-09	6.40504e-09	1.85471e-08	3.70941e-08
blood/urine/physical biomarkers	Blood biochemistry	-	30760	HDL cholesterol	-	LIPG	18	49560699	49599182	Missense	417	7440	1.33718e-87	3.58784e-87	2.10762e-51	3.14737e-53	5.55612e-82	5.20602e-82	5.84472e-87	1.16894e-86
blood/urine/physical biomarkers	Blood biochemistry	-	30760	HDL cholesterol	-	ANGPTL4	19	8363289	8374373	Missense	339	10869	3.30467e-06	4.51085e-06	2.79331e-05	4.09943e-05	0.000261705	0.000258702	1.01322e-05	2.18361e-09
blood/urine/physical biomarkers	Blood biochemistry	-	30760	HDL cholesterol	-	INSR	19	7112255	7294034	Missense	772	18800	5.90254e-05	5.70772e-05	4.27163e-05	3.25896e-05	0.000168802	0.000140148	5.90457e-05	3.36017e-07
blood/urine/physical biomarkers	Blood biochemistry	-	30760	HDL cholesterol	-	HELZ2	20	63558086	63574239	Missense	2223	68134.1	0.0145393	0.0193407	0.00330756	0.00545458	0.00943452	0.00920096	0.00731017	1.31015e-07
blood/urine/physical biomarkers	Blood biochemistry	-	30760	HDL cholesterol	-	PLTP	20	45898621	45912155	Missense	367	10718	5.22111e-06	9.70688e-06	8.74529e-08	9.6719e-08	4.14807e-07	4.26354e-07	2.23674e-07	2.23674e-07
blood/urine/physical biomarkers	Blood biochemistry	-	30760	HDL cholesterol	-	PPARG	3	12287368	12434356	Disruptive Missense	123	514	0.00854133	0.00866599	1.11697e-08	1.13285e-08	2.3871e-05	2.39393e-05	3.37297e-08	3.37297e-08
blood/urine/physical biomarkers	Blood biochemistry	-	30760	HDL cholesterol	-	PLA2G12A	4	109709989	109730077	Disruptive Missense	21	335	2.49774e-05	2.55837e-05	9.3942e-08	9.44308e-08	1.31116e-05	1.31405e-05	2.7951e-07	2.7951e-07
blood/urine/physical biomarkers	Blood biochemistry	-	30760	HDL cholesterol	-	POR	7	75899200	75986855	Disruptive Missense	223	8589	1.46677e-08	1.41276e-08	1.44211e-05	6.83084e-06	2.65223e-08	2.38933e-08	2.74307e-08	2.74307e-08
blood/urine/physical biomarkers	Blood biochemistry	-	30760	HDL cholesterol	-	LPL	8	19901717	19967259	Disruptive Missense	191	1434	1.28817e-69	1.3949e-69	9.82205e-75	4.65334e-75	2.35062e-67	2.32185e-67	1.89446e-74	1.89446e-74
blood/urine/physical biomarkers	Blood biochemistry	-	30760	HDL cholesterol	-	ABCA1	9	104781002	104928237	Disruptive Missense	882	9730	5.89833e-33	1.8431e-30	6.76101e-160	1.11338e-156	6.56235e-84	6.85779e-84	4.05415e-159	4.05415e-159
blood/urine/physical biomarkers	Blood biochemistry	-	30760	HDL cholesterol	-	JAK2	9	4984390	5128183	Disruptive Missense	237	2002	2.12607e-43	2.10045e-43	6.33601e-11	5.07324e-11	4.01222e-43	3.97234e-43	4.14531e-43	4.14531e-43
blood/urine/physical biomarkers	Blood biochemistry	-	30760	HDL cholesterol	-	APOA1	11	116835751	116837950	Disruptive Missense	25	872	9.23231e-38	9.24511e-38	1.38507e-40	1.3165e-40	8.91095e-38	8.88863e-38	4.03772e-40	4.03772e-40
blood/urine/physical biomarkers	Blood biochemistry	-	30760	HDL cholesterol	-	NR1H3	11	47248300	47269032	Disruptive Missense	215	2256	2.96932e-30	3.12925e-30	1.33739e-22	9.12645e-23	6.71414e-29	6.59033e-29	8.74112e-30	8.74112e-30
blood/urine/physical biomarkers	Blood biochemistry	-	30760	HDL cholesterol	-	APOC3	11	116829706	116833072	Disruptive Missense	21	336	1.03112e-19	1.04304e-19	1.02257e-20	9.80492e-21	2.26228e-19	2.25897e-19	2.63256e-20	2.63256e-20
blood/urine/physical biomarkers	Blood biochemistry	-	30760	HDL cholesterol	-	PDE3B	11	14643723	14872044	Disruptive Missense	138	1021	2.03404e-10	2.07341e-10	9.91222e-20	9.75842e-20	2.23031e-05	2.22256e-05	2.95042e-19	2.95042e-19
blood/urine/physical biomarkers	Blood biochemistry	-	30760	HDL cholesterol	-	SCARB1	12	124776856	124882668	Disruptive Missense	121	2429	3.48914e-74	8.5598e-74	1.23289e-112	9.01605e-113	3.72912e-39	3.69128e-39	3.12461e-112	3.12461e-112
blood/urine/physical biomarkers	Blood biochemistry	-	30760	HDL cholesterol	-	SH2B3	12	111405948	111451623	Disruptive Missense	52	611	0.000109677	0.000110109	6.07779e-08	6.23052e-08	0.000152841	0.00015222	1.84419e-07	1.84419e-07
blood/urine/physical biomarkers	Blood biochemistry	-	30760	HDL cholesterol	-	LIPC	15	58410569	58569843	Disruptive Missense	205	3646	8.53257e-32	1.23584e-31	2.34567e-49	1.15571e-49	4.93326e-28	4.75185e-28	4.64544e-49	4.64544e-49
blood/urine/physical biomarkers	Blood biochemistry	-	30760	HDL cholesterol	-	LCAT	16	67939750	67944131	Disruptive Missense	221	1185	1.24819e-69	1.51947e-69	2.36389e-168	2.35601e-168	3.74606e-60	3.75447e-60	7.07984e-168	7.07984e-168
blood/urine/physical biomarkers	Blood biochemistry	-	30760	HDL cholesterol	-	LIPG	18	49560699	49599182	Disruptive Missense	168	1051	2.18423e-05	2.33347e-05	2.76698e-22	2.92141e-22	1.10239e-08	1.10921e-08	8.5263e-22	8.5263e-22
blood/urine/physical biomarkers	Blood biochemistry	-	30760	HDL cholesterol	-	ANGPTL4	19	8363289	8374373	Disruptive Missense	42	488	4.28473e-06	4.31741e-06	3.65216e-10	3.62801e-10	0.000459188	0.000457904	1.09192e-09	1.09192e-09
blood/urine/physical biomarkers	Blood biochemistry	-	30760	HDL cholesterol	-	INSR	19	7112255	7294034	Disruptive Missense	281	7984	4.92902e-05	5.00775e-05	4.67353e-08	7.07137e-08	6.50187e-05	6.03639e-05	1.68488e-07	1.68488e-07
blood/urine/physical biomarkers	Blood biochemistry	-	30760	HDL cholesterol	-	NFIC	19	3314403	3469217	Disruptive Missense	36	2449	1.34064e-07	1.3105e-07	0.000899917	0.00083116	1.72751e-07	1.70961e-07	2.24466e-07	2.24466e-07
blood/urine/physical biomarkers	Blood biochemistry	-	30760	HDL cholesterol	-	HELZ2	20	63558086	63574239	Disruptive Missense	505	9589	0.000132198	0.000139953	2.28378e-08	2.09255e-08	0.00135832	0.0012705	6.55079e-08	6.55079e-08
blood/urine/physical biomarkers	Blood biochemistry	-	30760	HDL cholesterol	-	APOB	2	21001429	21044073	pLoF	114	528	0.00265315	0.00272466	1.09022e-08	1.10917e-08	0.000538278	0.000539238	3.29876e-08	3.29876e-08
blood/urine/physical biomarkers	Blood biochemistry	-	30760	HDL cholesterol	-	STAB1	3	52495338	52524495	pLoF	143	949	0.00204761	0.00205978	8.85165e-08	8.82968e-08	0.0109779	0.0109694	2.65206e-07	2.65206e-07
blood/urine/physical biomarkers	Blood biochemistry	-	30760	HDL cholesterol	-	ABCA1	9	104781002	104928237	pLoF	77	421	1.29948e-25	1.37671e-25	1.35865e-65	1.83464e-65	2.05381e-69	2.06879e-69	6.18301e-69	6.18301e-69
blood/urine/physical biomarkers	Blood biochemistry	-	30760	HDL cholesterol	-	APOC3	11	116829706	116833072	pLoF	9	2136	0	0	0	0	0	0	0	0
blood/urine/physical biomarkers	Blood biochemistry	-	30760	HDL cholesterol	-	PDE3B	11	14643723	14872044	pLoF	42	1002	7.28211e-28	7.33629e-28	6.03441e-33	5.91706e-33	8.67027e-28	8.62193e-28	1.79252e-32	1.79252e-32
blood/urine/physical biomarkers	Blood biochemistry	-	30760	HDL cholesterol	-	APOA5	11	116789367	116792420	pLoF	19	392	1.66108e-17	1.75703e-17	1.09411e-25	1.09669e-25	9.94663e-15	9.90846e-15	3.2862e-25	3.2862e-25
blood/urine/physical biomarkers	Blood biochemistry	-	30760	HDL cholesterol	-	APOA1	11	116835751	116837950	pLoF	14	29	2.25398e-09	2.25731e-09	1.18595e-12	1.18441e-12	1.18594e-12	1.18439e-12	1.77725e-12	1.77725e-12
blood/urine/physical biomarkers	Blood biochemistry	-	30760	HDL cholesterol	-	SCARB1	12	124776856	124882668	pLoF	27	121	0.000319858	0.000320216	2.24378e-08	2.2457e-08	0.000216548	0.000216739	6.73305e-08	6.73305e-08
blood/urine/physical biomarkers	Blood biochemistry	-	30760	HDL cholesterol	-	PLIN1	15	89664365	89679427	pLoF	25	472	2.79301e-08	2.93274e-08	2.58176e-13	2.59484e-13	2.16736e-06	2.17196e-06	7.7649e-13	7.7649e-13
blood/urine/physical biomarkers	Blood biochemistry	-	30760	HDL cholesterol	-	LIPC	15	58410569	58569843	pLoF	32	199	6.816e-07	6.84681e-07	8.03482e-09	8.00265e-09	0.000278644	0.000278553	2.37763e-08	2.37763e-08
blood/urine/physical biomarkers	Blood biochemistry	-	30760	HDL cholesterol	-	CETP	16	56961850	56983845	pLoF	35	252	7.02177e-27	7.36437e-27	2.35233e-54	2.34101e-54	3.27291e-14	3.26865e-14	7.03997e-54	7.03997e-54
blood/urine/physical biomarkers	Blood biochemistry	-	30760	HDL cholesterol	-	CDH1	16	68737225	68835548	pLoF	33	515	3.09738e-22	3.09364e-22	4.02208e-17	3.3417e-17	2.94202e-22	2.93487e-22	4.52237e-22	4.52237e-22
blood/urine/physical biomarkers	Blood biochemistry	-	30760	HDL cholesterol	-	LCAT	16	67939750	67944131	pLoF	17	91	1.3908e-17	1.39045e-17	6.64585e-10	6.55132e-10	1.68297e-17	1.68226e-17	2.28413e-17	2.28413e-17
blood/urine/physical biomarkers	Blood biochemistry	-	30760	HDL cholesterol	-	CHTF8	16	69118010	69132584	pLoF	21	692	1.15323e-13	1.14869e-13	6.394e-08	5.62538e-08	1.35273e-13	1.3441e-13	1.86295e-13	1.86295e-13
blood/urine/physical biomarkers	Blood biochemistry	-	30760	HDL cholesterol	-	COQ9	16	57447425	57461275	pLoF	23	2410	7.53535e-09	7.52399e-09	1.5395e-08	1.38913e-08	6.97868e-09	6.95137e-09	8.69931e-09	8.69931e-09
blood/urine/physical biomarkers	Blood biochemistry	-	30760	HDL cholesterol	-	SLC12A3	16	56865207	56915850	pLoF	73	992	1.28814e-07	1.28903e-07	0.000313949	0.000278141	1.7548e-07	1.73937e-07	2.22423e-07	2.22423e-07
blood/urine/physical biomarkers	Blood biochemistry	-	30760	HDL cholesterol	-	ANGPTL8	19	11237450	11241943	pLoF	29	916	3.8631e-17	3.87414e-17	2.25795e-10	1.9922e-10	8.28537e-17	8.22272e-17	7.90211e-17	7.90211e-17
blood/urine/physical biomarkers	Blood biochemistry	-	30760	HDL cholesterol	-	DOCK6	19	11199295	11262481	pLoF	126	1968	3.8992e-17	3.89547e-17	2.26014e-07	2.06829e-07	1.64333e-16	1.62611e-16	9.4116e-17	9.4116e-17
blood/urine/physical biomarkers	Blood biochemistry	-	30760	HDL cholesterol	-	PPARG	3	12287368	12434356	pLoF+D	151	602	0.00644036	0.00654328	1.423e-10	1.44826e-10	1.59349e-08	1.59831e-08	4.26816e-10	4.26816e-10
blood/urine/physical biomarkers	Blood biochemistry	-	30760	HDL cholesterol	-	STAB1	3	52495338	52524495	pLoF+D	827	13178	0.00321786	0.00344064	7.27203e-08	7.61647e-08	0.0194916	0.0177038	2.23202e-07	2.23202e-07
blood/urine/physical biomarkers	Blood biochemistry	-	30760	HDL cholesterol	-	POR	7	75899200	75986855	pLoF+D	280	13747	4.77258e-07	8.49114e-07	3.37429e-05	2.83466e-05	4.10302e-08	3.87674e-08	1.12139e-07	1.12139e-07
blood/urine/physical biomarkers	Blood biochemistry	-	30760	HDL cholesterol	-	LPL	8	19901717	19967259	pLoF+D	225	1535	6.32368e-70	6.94725e-70	1.12534e-79	5.31777e-80	2.43892e-67	2.40834e-67	2.16676e-79	2.16676e-79
blood/urine/physical biomarkers	Blood biochemistry	-	30760	HDL cholesterol	-	ABCA1	9	104781002	104928237	pLoF+D	959	10151	1.3988e-34	6.34931e-32	2.03134e-196	1.91876e-192	5.34867e-124	5.59213e-124	1.21867e-195	1.21867e-195
blood/urine/physical biomarkers	Blood biochemistry	-	30760	HDL cholesterol	-	JAK2	9	4984390	5128183	pLoF+D	295	2242	2.55745e-43	2.51965e-43	1.01654e-09	8.26605e-10	4.39766e-43	4.35363e-43	4.81934e-43	4.81934e-43
blood/urine/physical biomarkers	Blood biochemistry	-	30760	HDL cholesterol	-	APOC3	11	116829706	116833072	pLoF+D	30	2472	0	0	0	0	0	0	0	0
blood/urine/physical biomarkers	Blood biochemistry	-	30760	HDL cholesterol	-	PDE3B	11	14643723	14872044	pLoF+D	180	2023	3.2205e-29	3.68178e-29	5.63607e-50	4.05421e-50	1.61333e-27	1.5764e-27	1.41481e-49	1.41481e-49
blood/urine/physical biomarkers	Blood biochemistry	-	30760	HDL cholesterol	-	APOA1	11	116835751	116837950	pLoF+D	39	901	7.26722e-38	7.35256e-38	3.93434e-47	4.71123e-47	8.91198e-38	8.88962e-38	1.28636e-46	1.28636e-46
blood/urine/physical biomarkers	Blood biochemistry	-	30760	HDL cholesterol	-	NR1H3	11	47248300	47269032	pLoF+D	253	2383	2.65566e-30	2.80798e-30	4.4308e-24	3.02831e-24	6.85115e-29	6.72333e-29	7.87243e-30	7.87243e-30
blood/urine/physical biomarkers	Blood biochemistry	-	30760	HDL cholesterol	-	APOA5	11	116789367	116792420	pLoF+D	76	637	1.69096e-17	1.78773e-17	7.15275e-18	6.51037e-18	1.3354e-14	1.32761e-14	1.46831e-17	1.46831e-17
blood/urine/physical biomarkers	Blood biochemistry	-	30760	HDL cholesterol	-	SCARB1	12	124776856	124882668	pLoF+D	147	2549	1.89538e-74	4.71961e-74	2.17641e-119	1.61682e-119	3.85449e-39	3.81372e-39	5.56601e-119	5.56601e-119
blood/urine/physical biomarkers	Blood biochemistry	-	30760	HDL cholesterol	-	SH2B3	12	111405948	111451623	pLoF+D	82	692	0.000109055	0.000109497	3.54981e-09	3.66233e-09	0.000148201	0.000147718	1.08149e-08	1.08149e-08
blood/urine/physical biomarkers	Blood biochemistry	-	30760	HDL cholesterol	-	LIPC	15	58410569	58569843	pLoF+D	237	3845	5.40732e-32	8.05587e-32	1.48643e-55	7.84229e-56	5.11225e-28	4.91971e-28	3.08025e-55	3.08025e-55
blood/urine/physical biomarkers	Blood biochemistry	-	30760	HDL cholesterol	-	PLIN1	15	89664365	89679427	pLoF+D	25	472	2.79301e-08	2.93274e-08	2.58176e-13	2.59484e-13	2.16736e-06	2.17196e-06	7.7649e-13	7.7649e-13
blood/urine/physical biomarkers	Blood biochemistry	-	30760	HDL cholesterol	-	LCAT	16	67939750	67944131	pLoF+D	238	1276	1.8737e-78	2.35427e-78	5.82118e-176	5.70469e-176	2.27524e-58	2.2793e-58	1.7287e-175	1.7287e-175
blood/urine/physical biomarkers	Blood biochemistry	-	30760	HDL cholesterol	-	CETP	16	56961850	56983845	pLoF+D	35	252	7.02177e-27	7.36437e-27	2.35233e-54	2.34101e-54	3.27291e-14	3.26865e-14	7.03997e-54	7.03997e-54
blood/urine/physical biomarkers	Blood biochemistry	-	30760	HDL cholesterol	-	CDH1	16	68737225	68835548	pLoF+D	136	1023	3.0546e-22	3.05114e-22	5.3719e-11	4.12421e-11	4.60999e-22	4.56684e-22	5.49949e-22	5.49949e-22
blood/urine/physical biomarkers	Blood biochemistry	-	30760	HDL cholesterol	-	CHTF8	16	69118010	69132584	pLoF+D	38	727	1.13533e-13	1.13128e-13	5.29146e-08	4.64433e-08	1.35352e-13	1.34487e-13	1.84741e-13	1.84741e-13
blood/urine/physical biomarkers	Blood biochemistry	-	30760	HDL cholesterol	-	COQ9	16	57447425	57461275	pLoF+D	47	3536	9.14977e-09	8.9276e-09	4.1418e-06	2.8871e-06	1.05066e-08	1.0162e-08	1.44413e-08	1.44413e-08
blood/urine/physical biomarkers	Blood biochemistry	-	30760	HDL cholesterol	-	LIPG	18	49560699	49599182	pLoF+D	193	1233	5.57548e-06	6.04433e-06	1.74239e-23	1.88371e-23	1.09616e-10	1.10249e-10	5.43089e-23	5.43089e-23
blood/urine/physical biomarkers	Blood biochemistry	-	30760	HDL cholesterol	-	ANGPTL8	19	11237450	11241943	pLoF+D	31	919	3.87204e-17	3.88291e-17	3.03618e-10	2.67489e-10	8.2845e-17	8.22188e-17	7.91416e-17	7.91416e-17
blood/urine/physical biomarkers	Blood biochemistry	-	30760	HDL cholesterol	-	DOCK6	19	11199295	11262481	pLoF+D	159	2534	4.62857e-17	4.58933e-17	5.07964e-05	4.81064e-05	2.10608e-16	2.08416e-16	1.15312e-16	1.15312e-16
blood/urine/physical biomarkers	Blood biochemistry	-	30760	HDL cholesterol	-	ANGPTL4	19	8363289	8374373	pLoF+D	86	1255	0.00230511	0.00247689	9.24965e-09	1.03754e-08	0.00115667	0.0011599	2.93403e-08	2.93403e-08
blood/urine/physical biomarkers	Blood biochemistry	-	30760	HDL cholesterol	-	INSR	19	7112255	7294034	pLoF+D	325	8140	4.91875e-05	5.00029e-05	6.46213e-08	9.02006e-08	6.56497e-05	6.0812e-05	2.25283e-07	2.25283e-07
blood/urine/physical biomarkers	Blood biochemistry	-	30760	HDL cholesterol	-	NFIC	19	3314403	3469217	pLoF+D	41	2476	1.34732e-07	1.31654e-07	0.000776533	0.000718697	1.7451e-07	1.72593e-07	2.26033e-07	2.26033e-07
blood/urine/physical biomarkers	Blood biochemistry	-	30760	HDL cholesterol	-	HELZ2	20	63558086	63574239	pLoF+D	576	9897.01	0.000135567	0.00014315	1.60571e-08	1.46959e-08	0.00138658	0.001296	4.60335e-08	4.60335e-08
blood/urine/physical biomarkers	Blood biochemistry	-	30760	HDL cholesterol	-	ANGPTL3	1	62597487	62606159	PTV	41	865	4.35131e-15	4.76949e-15	1.3989e-22	1.4018e-22	6.79241e-13	6.73877e-13	4.20104e-22	4.20104e-22
blood/urine/physical biomarkers	Blood biochemistry	-	30760	HDL cholesterol	-	DOCK7	1	62454298	62688368	PTV	132	1213	3.979e-15	4.36247e-15	2.59895e-16	2.22418e-16	8.36966e-13	8.28717e-13	6.66134e-16	6.66134e-16
blood/urine/physical biomarkers	Blood biochemistry	-	30760	HDL cholesterol	-	APOB	2	21001429	21044073	PTV	141	732	1.09431e-05	1.15811e-05	2.57236e-15	2.62616e-15	3.35268e-05	3.35996e-05	7.77156e-15	7.77156e-15
blood/urine/physical biomarkers	Blood biochemistry	-	30760	HDL cholesterol	-	STAB1	3	52495338	52524495	PTV	183	1769	0.00446217	0.00452626	8.34727e-09	8.34292e-09	0.0201407	0.0201497	2.50352e-08	2.50352e-08
blood/urine/physical biomarkers	Blood biochemistry	-	30760	HDL cholesterol	-	CD36	7	80369575	80679277	PTV	185	4274	0.000233208	0.000311061	1.52024e-13	2.14225e-13	0.000522175	0.000526515	5.33573e-13	5.33573e-13
blood/urine/physical biomarkers	Blood biochemistry	-	30760	HDL cholesterol	-	LPL	8	19901717	19967259	PTV	39	139	2.03651e-09	2.03904e-09	1.3044e-11	1.29978e-11	1.12221e-05	1.12209e-05	3.88145e-11	3.88145e-11
blood/urine/physical biomarkers	Blood biochemistry	-	30760	HDL cholesterol	-	ABCA1	9	104781002	104928237	PTV	91	527	6.04788e-27	6.53049e-27	3.15409e-71	4.12328e-71	6.04447e-77	6.09156e-77	1.82037e-76	1.82037e-76
blood/urine/physical biomarkers	Blood biochemistry	-	30760	HDL cholesterol	-	APOC3	11	116829706	116833072	PTV	10	2142	0	0	0	0	0	0	0	0
blood/urine/physical biomarkers	Blood biochemistry	-	30760	HDL cholesterol	-	PDE3B	11	14643723	14872044	PTV	51	1035	7.37288e-28	7.4235e-28	3.15722e-32	2.8759e-32	8.78691e-28	8.73327e-28	9.02933e-32	9.02933e-32
blood/urine/physical biomarkers	Blood biochemistry	-	30760	HDL cholesterol	-	APOA5	11	116789367	116792420	PTV	25	420	1.34984e-17	1.43142e-17	6.72477e-28	6.76641e-28	1.03615e-14	1.03182e-14	2.02366e-27	2.02366e-27
blood/urine/physical biomarkers	Blood biochemistry	-	30760	HDL cholesterol	-	APOA1	11	116835751	116837950	PTV	21	40	8.10649e-10	8.12137e-10	1.68072e-11	1.67768e-11	1.68073e-11	1.67767e-11	2.49301e-11	2.49301e-11
blood/urine/physical biomarkers	Blood biochemistry	-	30760	HDL cholesterol	-	NR1H3	11	47248300	47269032	PTV	44	286	1.19409e-06	1.1979e-06	1.18419e-08	1.1713e-08	2.10261e-06	2.09944e-06	3.47936e-08	3.47936e-08
blood/urine/physical biomarkers	Blood biochemistry	-	30760	HDL cholesterol	-	LIPC	15	58410569	58569843	PTV	35	635	1.54056e-24	1.58389e-24	1.94834e-32	1.83504e-32	6.26097e-24	6.23019e-24	5.66998e-32	5.66998e-32
blood/urine/physical biomarkers	Blood biochemistry	-	30760	HDL cholesterol	-	PLIN1	15	89664365	89679427	PTV	40	838	6.02608e-16	6.37083e-16	4.30609e-18	4.06718e-18	1.11196e-09	1.10693e-09	1.24701e-17	1.24701e-17
blood/urine/physical biomarkers	Blood biochemistry	-	30760	HDL cholesterol	-	CETP	16	56961850	56983845	PTV	44	397	9.4435e-40	1.05489e-39	1.4951e-85	1.48554e-85	1.29675e-16	1.29417e-16	4.47091e-85	4.47091e-85
blood/urine/physical biomarkers	Blood biochemistry	-	30760	HDL cholesterol	-	CDH1	16	68737225	68835548	PTV	40	714	3.01964e-22	3.01276e-22	7.41233e-11	6.09326e-11	4.12737e-22	4.10512e-22	5.22207e-22	5.22207e-22
blood/urine/physical biomarkers	Blood biochemistry	-	30760	HDL cholesterol	-	LCAT	16	67939750	67944131	PTV	22	99	7.83361e-18	7.8401e-18	1.55634e-12	1.53514e-12	1.67525e-17	1.67456e-17	1.60164e-17	1.60164e-17
blood/urine/physical biomarkers	Blood biochemistry	-	30760	HDL cholesterol	-	CHTF8	16	69118010	69132584	PTV	26	790	1.25077e-13	1.24346e-13	2.94266e-07	2.56296e-07	1.51206e-13	1.49989e-13	2.04725e-13	2.04725e-13
blood/urine/physical biomarkers	Blood biochemistry	-	30760	HDL cholesterol	-	COQ9	16	57447425	57461275	PTV	26	2473	6.985e-09	7.03761e-09	1.0532e-07	8.40087e-08	7.2024e-09	7.14832e-09	1.02495e-08	1.02495e-08
blood/urine/physical biomarkers	Blood biochemistry	-	30760	HDL cholesterol	-	SLC12A3	16	56865207	56915850	PTV	90	1176	7.00496e-08	7.13617e-08	0.013001	0.0116376	2.05013e-07	2.02577e-07	1.57468e-07	1.57468e-07
blood/urine/physical biomarkers	Blood biochemistry	-	30760	HDL cholesterol	-	DOCK6	19	11199295	11262481	PTV	152	2360	2.0905e-17	2.11366e-17	6.26427e-09	5.74738e-09	1.9741e-16	1.95026e-16	5.78118e-17	5.78118e-17
blood/urine/physical biomarkers	Blood biochemistry	-	30760	HDL cholesterol	-	ANGPTL8	19	11237450	11241943	PTV	34	985	3.45408e-17	3.47186e-17	1.59223e-11	1.41045e-11	8.85095e-17	8.77636e-17	7.45834e-17	7.45834e-17
blood/urine/physical biomarkers	Blood biochemistry	-	30760	HDL cholesterol	-	LIPE	19	42401507	42427426	PTV	63	1339	3.46446e-11	3.41565e-11	3.29335e-06	2.97059e-06	3.39158e-11	3.35894e-11	5.11081e-11	5.11081e-11
blood/urine/physical biomarkers	Blood biochemistry	-	30760	HDL cholesterol	-	NEURL2	20	45888625	45891287	PTV	15	6637	1.18268e-09	1.18257e-09	9.23517e-10	9.16305e-10	1.07673e-09	1.07455e-09	1.0481e-09	1.0481e-09
blood/urine/physical biomarkers	Blood biochemistry	-	30760	HDL cholesterol	-	CTSA	20	45890144	45898820	PTV	52	6723	1.18608e-09	1.18491e-09	3.84878e-09	2.8779e-09	1.08398e-09	1.07954e-09	1.44815e-09	1.44815e-09
blood/urine/physical biomarkers	Blood biochemistry	-	30760	HDL cholesterol	-	ASXL1	20	32358330	32439319	PTV	121	991	3.98169e-05	4.03007e-05	3.95837e-08	3.88902e-08	0.000115446	0.00011449	1.17546e-07	1.17546e-07
blood/urine/physical biomarkers	Blood biochemistry	-	30760	HDL cholesterol	-	ANGPTL3	1	62597487	62606159	PTV+D	64	988	4.41736e-15	4.83958e-15	3.04212e-21	2.83553e-21	7.51269e-13	7.43999e-13	8.80557e-21	8.80557e-21
blood/urine/physical biomarkers	Blood biochemistry	-	30760	HDL cholesterol	-	DOCK7	1	62454298	62688368	PTV+D	209	1553	3.37933e-15	3.7187e-15	6.91289e-13	5.69443e-13	1.02218e-12	1.00919e-12	1.06581e-14	1.06581e-14
blood/urine/physical biomarkers	Blood biochemistry	-	30760	HDL cholesterol	-	PPARG	3	12287368	12434356	PTV+D	152	603	0.00641105	0.00651363	1.03657e-10	1.05527e-10	1.02924e-08	1.03239e-08	3.10599e-10	3.10599e-10
blood/urine/physical biomarkers	Blood biochemistry	-	30760	HDL cholesterol	-	STAB1	3	52495338	52524495	PTV+D	867	13998	0.00274893	0.00301697	4.82895e-09	5.2731e-09	0.0205311	0.0186054	1.51237e-08	1.51237e-08
blood/urine/physical biomarkers	Blood biochemistry	-	30760	HDL cholesterol	-	CD36	7	80369575	80679277	PTV+D	547	13240	0.0894801	0.136728	7.65023e-10	7.06053e-09	0.00147157	0.00165004	4.1414e-09	4.1414e-09
blood/urine/physical biomarkers	Blood biochemistry	-	30760	HDL cholesterol	-	POR	7	75899200	75986855	PTV+D	294	14041	4.92631e-07	8.70217e-07	4.71402e-05	3.84258e-05	4.19906e-08	3.9553e-08	1.14671e-07	1.14671e-07
blood/urine/physical biomarkers	Blood biochemistry	-	30760	HDL cholesterol	-	LPL	8	19901717	19967259	PTV+D	230	1573	3.4477e-70	3.83444e-70	2.00826e-84	9.53461e-85	2.49791e-67	2.46613e-67	3.87909e-84	3.87909e-84
blood/urine/physical biomarkers	Blood biochemistry	-	30760	HDL cholesterol	-	ABCA1	9	104781002	104928237	PTV+D	973	10257	1.13654e-34	5.27198e-32	1.08949e-201	1.22335e-197	2.95661e-131	3.09124e-131	6.53635e-201	6.53635e-201
blood/urine/physical biomarkers	Blood biochemistry	-	30760	HDL cholesterol	-	JAK2	9	4984390	5128183	PTV+D	299	2255	2.53539e-43	2.49833e-43	2.05283e-09	1.67158e-09	4.39771e-43	4.35367e-43	4.79322e-43	4.79322e-43
blood/urine/physical biomarkers	Blood biochemistry	-	30760	HDL cholesterol	-	APOC3	11	116829706	116833072	PTV+D	31	2478	0	0	0	0	0	0	0	0
blood/urine/physical biomarkers	Blood biochemistry	-	30760	HDL cholesterol	-	PDE3B	11	14643723	14872044	PTV+D	189	2056	3.26063e-29	3.72553e-29	1.82132e-49	1.27804e-49	1.62486e-27	1.58742e-27	4.50618e-49	4.50618e-49
blood/urine/physical biomarkers	Blood biochemistry	-	30760	HDL cholesterol	-	APOA1	11	116835751	116837950	PTV+D	46	912	7.16329e-38	7.25191e-38	1.89977e-47	2.25119e-47	8.91136e-38	8.88903e-38	6.18181e-47	6.18181e-47
blood/urine/physical biomarkers	Blood biochemistry	-	30760	HDL cholesterol	-	NR1H3	11	47248300	47269032	PTV+D	259	2542	1.30212e-31	1.47149e-31	1.31143e-28	8.82696e-29	7.4067e-29	7.26651e-29	4.13171e-31	4.13171e-31
blood/urine/physical biomarkers	Blood biochemistry	-	30760	HDL cholesterol	-	APOA5	11	116789367	116792420	PTV+D	82	665	1.37412e-17	1.45643e-17	1.01152e-19	9.23661e-20	1.37666e-14	1.36836e-14	2.87712e-19	2.87712e-19
blood/urine/physical biomarkers	Blood biochemistry	-	30760	HDL cholesterol	-	SCARB1	12	124776856	124882668	PTV+D	151	2563	1.92814e-74	4.79906e-74	2.12235e-118	1.54543e-118	3.86634e-39	3.82529e-39	5.36554e-118	5.36554e-118
blood/urine/physical biomarkers	Blood biochemistry	-	30760	HDL cholesterol	-	SH2B3	12	111405948	111451623	PTV+D	88	716	0.000108491	0.000108943	4.62592e-09	4.74302e-09	0.000156885	0.000156197	1.40502e-08	1.40502e-08
blood/urine/physical biomarkers	Blood biochemistry	-	30760	HDL cholesterol	-	LIPC	15	58410569	58569843	PTV+D	240	4281	2.4551e-40	8.01845e-40	4.1507e-74	2.09854e-74	5.75633e-28	5.53737e-28	8.36301e-74	8.36301e-74
blood/urine/physical biomarkers	Blood biochemistry	-	30760	HDL cholesterol	-	PLIN1	15	89664365	89679427	PTV+D	40	838	6.02608e-16	6.37083e-16	4.30609e-18	4.06718e-18	1.11196e-09	1.10693e-09	1.24701e-17	1.24701e-17
blood/urine/physical biomarkers	Blood biochemistry	-	30760	HDL cholesterol	-	LCAT	16	67939750	67944131	PTV+D	243	1284	1.35727e-78	1.70727e-78	7.88636e-179	7.74427e-179	4.19111e-61	4.1996e-61	2.3444e-178	2.3444e-178
blood/urine/physical biomarkers	Blood biochemistry	-	30760	HDL cholesterol	-	CETP	16	56961850	56983845	PTV+D	44	397	9.4435e-40	1.05489e-39	1.4951e-85	1.48554e-85	1.29675e-16	1.29417e-16	4.47091e-85	4.47091e-85
blood/urine/physical biomarkers	Blood biochemistry	-	30760	HDL cholesterol	-	CDH1	16	68737225	68835548	PTV+D	143	1222	2.97794e-22	2.97138e-22	3.31841e-08	2.70111e-08	5.79461e-22	5.73637e-22	5.8867e-22	5.8867e-22
blood/urine/physical biomarkers	Blood biochemistry	-	30760	HDL cholesterol	-	CHTF8	16	69118010	69132584	PTV+D	43	825	1.23135e-13	1.22462e-13	2.31232e-07	2.01216e-07	1.51191e-13	1.49975e-13	2.02949e-13	2.02949e-13
blood/urine/physical biomarkers	Blood biochemistry	-	30760	HDL cholesterol	-	COQ9	16	57447425	57461275	PTV+D	50	3599	8.48124e-09	8.35031e-09	1.36552e-05	9.16006e-06	1.07309e-08	1.03594e-08	1.40329e-08	1.40329e-08
blood/urine/physical biomarkers	Blood biochemistry	-	30760	HDL cholesterol	-	SLC12A3	16	56865207	56915850	PTV+D	399	7020	9.47954e-08	1.1593e-07	0.556182	0.558748	1.32441e-06	1.30098e-06	2.89874e-07	2.89874e-07
blood/urine/physical biomarkers	Blood biochemistry	-	30760	HDL cholesterol	-	LIPG	18	49560699	49599182	PTV+D	204	1291	3.83071e-06	4.17194e-06	5.21463e-26	5.68125e-26	5.40515e-12	5.43453e-12	1.63138e-25	1.63138e-25
blood/urine/physical biomarkers	Blood biochemistry	-	30760	HDL cholesterol	-	DOCK6	19	11199295	11262481	PTV+D	185	2926	2.48098e-17	2.4896e-17	2.15671e-06	2.0504e-06	2.43682e-16	2.40828e-16	6.7331e-17	6.7331e-17
blood/urine/physical biomarkers	Blood biochemistry	-	30760	HDL cholesterol	-	ANGPTL8	19	11237450	11241943	PTV+D	36	988	3.46208e-17	3.47972e-17	2.15869e-11	1.90938e-11	8.84995e-17	8.77538e-17	7.47035e-17	7.47035e-17
blood/urine/physical biomarkers	Blood biochemistry	-	30760	HDL cholesterol	-	ANGPTL4	19	8363289	8374373	PTV+D	94	1497	0.000515393	0.000564468	1.04496e-11	1.18785e-11	0.00132135	0.00132419	3.33551e-11	3.33551e-11
blood/urine/physical biomarkers	Blood biochemistry	-	30760	HDL cholesterol	-	LIPE	19	42401507	42427426	PTV+D	71	1460	3.5329e-11	3.48036e-11	4.75253e-05	4.25469e-05	3.68221e-11	3.6424e-11	5.37393e-11	5.37393e-11
blood/urine/physical biomarkers	Blood biochemistry	-	30760	HDL cholesterol	-	INSR	19	7112255	7294034	PTV+D	327	8143	4.92054e-05	5.00158e-05	6.31727e-08	8.83542e-08	6.56495e-05	6.08119e-05	2.20429e-07	2.20429e-07
blood/urine/physical biomarkers	Blood biochemistry	-	30760	HDL cholesterol	-	NFIC	19	3314403	3469217	PTV+D	44	2494	1.33904e-07	1.30904e-07	0.00104473	0.000958595	1.75363e-07	1.73383e-07	2.2574e-07	2.2574e-07
blood/urine/physical biomarkers	Blood biochemistry	-	30760	HDL cholesterol	-	CTSA	20	45890144	45898820	PTV+D	241	8150	1.17085e-09	1.1738e-09	5.35914e-10	2.89191e-10	1.33437e-09	1.25271e-09	6.99497e-10	6.99497e-10
blood/urine/physical biomarkers	Blood biochemistry	-	30760	HDL cholesterol	-	NEURL2	20	45888625	45891287	PTV+D	38	6721	1.18204e-09	1.18213e-09	8.13951e-10	7.85006e-10	1.08554e-09	1.08061e-09	9.93217e-10	9.93217e-10
blood/urine/physical biomarkers	Blood biochemistry	-	30760	HDL cholesterol	-	HELZ2	20	63558086	63574239	PTV+D	599	10088	0.000125631	0.000133664	6.73075e-09	6.20651e-09	0.00140378	0.00131191	1.9373e-08	1.9373e-08
blood/urine/physical biomarkers	Blood biochemistry	-	30760	HDL cholesterol	-	ASXL1	20	32358330	32439319	PTV+D	124	998	4.00984e-05	4.05785e-05	4.03909e-08	3.96563e-08	0.000115446	0.000114489	1.199e-07	1.199e-07
blood/urine/physical biomarkers	Blood biochemistry	-	30760	HDL cholesterol	-	NISCH	3	52455118	52493071	Synonymous	565	45272	6.09305e-08	2.39694e-07	0.393818	0.292086	1.74512e-05	1.65805e-05	2.89831e-07	2.89831e-07
blood/urine/physical biomarkers	Blood biochemistry	-	30760	HDL cholesterol	-	PHF7	3	52410657	52423641	Synonymous	42	5225	5.95885e-07	6.12462e-07	1.70079e-07	1.59816e-07	7.0356e-07	6.8374e-07	3.27303e-07	3.27303e-07
blood/urine/physical biomarkers	Blood biochemistry	-	30760	HDL cholesterol	-	OR13C8	9	104569168	104570130	Synonymous	86	11991	1.73895e-25	1.65051e-25	7.2303e-10	3.09439e-11	3.01906e-25	2.74776e-25	3.19813e-25	3.19813e-25
blood/urine/physical biomarkers	Blood biochemistry	-	30760	HDL cholesterol	-	ABCA1	9	104781002	104928237	Synonymous	636	23486	1.00848e-10	1.94557e-10	3.86354e-05	6.02537e-06	4.11676e-09	3.19178e-09	3.84315e-10	3.84315e-10
blood/urine/physical biomarkers	Blood biochemistry	-	30760	HDL cholesterol	-	OR9G4	11	56741223	56748697	Synonymous	97	1219	1.90237e-09	1.94032e-09	0.0456894	0.043687	2.38453e-08	2.3606e-08	5.33173e-09	5.33173e-09
blood/urine/physical biomarkers	Blood biochemistry	-	30760	HDL cholesterol	-	DDB2	11	47214465	47239240	Synonymous	114	12035	3.26196e-08	4.88541e-08	0.00827006	0.00206525	2.08721e-07	1.80887e-07	9.76475e-08	9.76475e-08
blood/urine/physical biomarkers	Blood biochemistry	-	30760	HDL cholesterol	-	BRAP	12	111642146	111685986	Synonymous	176	7832	2.01418e-06	6.63144e-07	0.0334776	0.0253417	1.47483e-08	1.37354e-08	4.20718e-08	4.20718e-08
blood/urine/physical biomarkers	Blood biochemistry	-	30760	HDL cholesterol	-	CETP	16	56961850	56983845	Synonymous	159	10576	6.93085e-47	4.1139e-47	0.00162953	0.0013763	2.39917e-75	2.36022e-75	7.1386e-75	7.1386e-75
blood/urine/physical biomarkers	Blood biochemistry	-	30760	HDL cholesterol	-	RIPOR1	16	67518418	67546788	Synonymous	368	5844	3.9186e-26	4.79538e-25	0.0112397	0.0116079	1.06828e-56	1.06936e-56	3.20646e-56	3.20646e-56
blood/urine/physical biomarkers	Blood biochemistry	-	30760	HDL cholesterol	-	SLC12A3	16	56865207	56915850	Synonymous	351	13621	4.56374e-05	0.000187752	0.727395	0.740955	2.66198e-11	2.81207e-11	8.20493e-11	8.20493e-11
blood/urine/physical biomarkers	Blood biochemistry	-	30760	HDL cholesterol	-	NUP93	16	56730105	56850286	Synonymous	263	8465	4.38116e-08	4.6185e-08	0.0019236	0.00156618	5.15544e-07	4.89293e-07	1.23809e-07	1.23809e-07
blood/urine/physical biomarkers	Blood biochemistry	-	30760	HDL cholesterol	-	CES3	16	66961237	66975148	Synonymous	169	10063	8.99269e-08	9.24065e-08	0.00298374	0.000846981	1.58637e-07	1.40616e-07	1.69689e-07	1.69689e-07
blood/urine/physical biomarkers	Blood biochemistry	-	30760	HDL cholesterol	-	TSNAXIP1	16	67806765	67832148	Synonymous	313	8727	0.0173026	0.0178122	0.722632	0.717586	9.32827e-08	9.90556e-08	2.88246e-07	2.88246e-07
blood/urine/physical biomarkers	Blood biochemistry	-	30760	HDL cholesterol	-	CES2	16	66934444	66945096	Synonymous	212	12383	1.49952e-07	1.56172e-07	0.0284875	0.00853191	3.3953e-07	2.89724e-07	3.08183e-07	3.08183e-07
blood/urine/physical biomarkers	Blood biochemistry	-	30760	HDL cholesterol	-	CD300LG	17	43847148	43863629	Synonymous	138	3358	4.42777e-27	4.88694e-27	5.53299e-12	1.67231e-12	3.18902e-26	3.06566e-26	1.21347e-26	1.21347e-26
blood/urine/physical biomarkers	Blood biochemistry	-	30760	HDL cholesterol	-	MPP3	17	43800799	43833170	Synonymous	208	12165	1.47034e-09	3.67268e-08	0.115898	0.194715	7.43974e-16	8.18754e-16	2.44249e-15	2.44249e-15
blood/urine/physical biomarkers	Blood biochemistry	-	30760	HDL cholesterol	-	ELMO2	20	46366049	46432985	Synonymous	195	8004	1.47168e-07	1.43578e-07	0.000184197	0.000104901	3.21767e-07	2.94147e-07	2.95824e-07	2.95824e-07
blood/urine/physical biomarkers	Blood biochemistry	-	30770	IGF-1 (Insulin-like Growth Factor-1)	-	PAPPA2	1	176463171	176845605	Missense	1260	28870	1.10279e-13	4.21184e-13	4.11621e-15	7.60722e-15	6.01777e-06	5.49725e-06	1.55431e-14	3.11973e-14
blood/urine/physical biomarkers	Blood biochemistry	-	30770	IGF-1 (Insulin-like Growth Factor-1)	-	C2orf16	2	27537386	27582721	Missense	3109	104146	4.81151e-09	4.66422e-09	0.00301873	0.00163993	7.25125e-08	5.88601e-08	1.32446e-08	1.32446e-08
blood/urine/physical biomarkers	Blood biochemistry	-	30770	IGF-1 (Insulin-like Growth Factor-1)	-	POMC	2	25160853	25168903	Missense	272	19558	6.69418e-07	1.84166e-06	0.0564843	0.0401462	1.29854e-07	1.23543e-07	3.36471e-07	5.71247e-08
blood/urine/physical biomarkers	Blood biochemistry	-	30770	IGF-1 (Insulin-like Growth Factor-1)	-	ACY1	3	51983278	51989202	Missense	356	17249	3.50448e-19	4.43676e-19	1.07383e-06	5.81495e-07	9.39804e-20	8.81701e-20	2.21487e-19	5.61724e-20
blood/urine/physical biomarkers	Blood biochemistry	-	30770	IGF-1 (Insulin-like Growth Factor-1)	-	ABHD14A-ACY1	3	51974706	51989183	Missense	591	28790	8.68086e-18	1.84576e-17	2.12748e-06	1.56741e-06	1.56558e-19	1.47426e-19	4.4978e-19	6.03294e-20
blood/urine/physical biomarkers	Blood biochemistry	-	30770	IGF-1 (Insulin-like Growth Factor-1)	-	PHC3	3	170086732	170181749	Missense	655	21830	2.90583e-11	3.23803e-11	0.000645949	0.000322676	2.35528e-11	2.0912e-11	3.85669e-11	7.7134e-11
blood/urine/physical biomarkers	Blood biochemistry	-	30770	IGF-1 (Insulin-like Growth Factor-1)	-	WDR6	3	49007062	49015953	Missense	1007	22050	0.000116031	0.000163928	6.18287e-09	7.39428e-09	0.000780409	0.000782862	2.02024e-08	4.04048e-08
blood/urine/physical biomarkers	Blood biochemistry	-	30770	IGF-1 (Insulin-like Growth Factor-1)	-	GHSR	3	172445133	172448456	Missense	325	3854	0.000851651	0.000915544	4.51378e-07	4.5924e-07	0.0206395	0.0207005	1.36509e-06	4.05732e-08
blood/urine/physical biomarkers	Blood biochemistry	-	30770	IGF-1 (Insulin-like Growth Factor-1)	-	ADH1B	4	99304964	99352760	Missense	514	20638	2.70268e-08	5.25215e-07	0.000454488	0.000717354	3.97947e-14	4.0703e-14	1.20792e-13	2.41585e-13
blood/urine/physical biomarkers	Blood biochemistry	-	30770	IGF-1 (Insulin-like Growth Factor-1)	-	FGB	4	154562956	154571086	Missense	338	9694	2.97979e-11	2.95635e-11	2.48669e-07	5.76708e-08	5.05117e-11	4.5199e-11	5.48808e-11	4.32553e-11
blood/urine/physical biomarkers	Blood biochemistry	-	30770	IGF-1 (Insulin-like Growth Factor-1)	-	IGFBP3	7	45912245	45921874	Missense	248	7212	1.12612e-32	2.67412e-32	5.24681e-10	9.29196e-12	1.19837e-30	1.10808e-30	4.68995e-32	9.37991e-32
blood/urine/physical biomarkers	Blood biochemistry	-	30770	IGF-1 (Insulin-like Growth Factor-1)	-	ZNF12	7	6688433	6706923	Missense	429	11709	3.98454e-08	2.91884e-07	2.85983e-05	0.000274333	2.89889e-12	3.2013e-12	9.12737e-12	1.82325e-11
blood/urine/physical biomarkers	Blood biochemistry	-	30770	IGF-1 (Insulin-like Growth Factor-1)	-	GHRHR	7	30938669	30993254	Missense	451	8022	0.0352711	0.0401915	6.89036e-11	9.63636e-11	0.0393583	0.0400513	2.41057e-10	4.82111e-10
blood/urine/physical biomarkers	Blood biochemistry	-	30770	IGF-1 (Insulin-like Growth Factor-1)	-	ZDHHC4	7	6577434	6589374	Missense	274	12695	7.74606e-08	7.98932e-08	5.80443e-09	2.80661e-09	1.26414e-07	1.09076e-07	1.05063e-08	1.86921e-08
blood/urine/physical biomarkers	Blood biochemistry	-	30770	IGF-1 (Insulin-like Growth Factor-1)	-	ERICH1	8	614746	738106	Missense	556	9711	1.39513e-05	1.44304e-05	4.19157e-09	4.30076e-09	2.61924e-05	2.55708e-05	1.27305e-08	2.5461e-08
blood/urine/physical biomarkers	Blood biochemistry	-	30770	IGF-1 (Insulin-like Growth Factor-1)	-	MSR1	8	16107878	16567490	Missense	529	12904.1	3.18472e-08	5.1286e-08	4.36035e-08	3.16886e-08	4.16107e-07	3.9607e-07	5.43885e-08	1.08769e-07
blood/urine/physical biomarkers	Blood biochemistry	-	30770	IGF-1 (Insulin-like Growth Factor-1)	-	JAK2	9	4984390	5128183	Missense	815	22273	5.10175e-13	4.73803e-13	1.41256e-08	1.96891e-08	7.02725e-12	6.36086e-12	1.3729e-12	2.73426e-12
blood/urine/physical biomarkers	Blood biochemistry	-	30770	IGF-1 (Insulin-like Growth Factor-1)	-	INSL6	9	5123880	5185668	Missense	387	20471	6.03588e-12	4.55421e-12	2.90785e-05	1.28499e-05	6.69547e-12	6.04653e-12	8.57159e-12	1.71432e-11
blood/urine/physical biomarkers	Blood biochemistry	-	30770	IGF-1 (Insulin-like Growth Factor-1)	-	AK1	9	127866480	127877743	Missense	180	3670	0.341164	0.346462	0.822913	0.815392	2.195e-08	2.24575e-08	6.66026e-08	1.33205e-07
blood/urine/physical biomarkers	Blood biochemistry	-	30770	IGF-1 (Insulin-like Growth Factor-1)	-	ASCL2	11	2268495	2270952	Missense	193	12045	7.45978e-09	7.49352e-09	4.29974e-07	9.44573e-08	1.02621e-08	9.02177e-09	1.22774e-08	2.45548e-08
blood/urine/physical biomarkers	Blood biochemistry	-	30770	IGF-1 (Insulin-like Growth Factor-1)	-	PARPBP	12	102120185	102197520	Missense	512	15022	1.68375e-23	2.84712e-22	1.42697e-05	2.92377e-05	8.55719e-57	8.46839e-57	2.55377e-56	5.10754e-56
blood/urine/physical biomarkers	Blood biochemistry	-	30770	IGF-1 (Insulin-like Growth Factor-1)	-	PAH	12	102836885	102958410	Missense	427	12781	5.64727e-09	9.28134e-09	0.000180037	0.000157959	1.91049e-12	1.87886e-12	5.68212e-12	5.47673e-12
blood/urine/physical biomarkers	Blood biochemistry	-	30770	IGF-1 (Insulin-like Growth Factor-1)	-	ESR2	14	64084232	64338112	Missense	2983	92040	7.41968e-12	7.83672e-14	0.140655	0.0730089	4.00435e-14	2.9668e-14	8.37108e-14	1.67533e-13
blood/urine/physical biomarkers	Blood biochemistry	-	30770	IGF-1 (Insulin-like Growth Factor-1)	-	SYNE2	14	63852983	64226433	Missense	5053	141751	6.43296e-12	7.37702e-14	0.163741	0.0896778	6.23526e-14	4.53694e-14	1.15907e-13	2.31815e-13
blood/urine/physical biomarkers	Blood biochemistry	-	30770	IGF-1 (Insulin-like Growth Factor-1)	-	SIX6	14	60508951	60512850	Missense	186	9447	7.52951e-10	7.17166e-10	1.47367e-07	5.27119e-08	9.26418e-10	8.4413e-10	1.19705e-09	5.04756e-10
blood/urine/physical biomarkers	Blood biochemistry	-	30770	IGF-1 (Insulin-like Growth Factor-1)	-	C14orf39	14	60396469	60515543	Missense	579	30419	8.35688e-09	5.94585e-09	0.0107994	0.00663558	3.03854e-09	2.72109e-09	6.09476e-09	6.07718e-10
blood/urine/physical biomarkers	Blood biochemistry	-	30770	IGF-1 (Insulin-like Growth Factor-1)	-	C2CD4A	15	62066977	62070917	Missense	397	16372	1.1188e-15	8.03998e-13	2.60446e-11	2.18681e-10	8.74558e-25	9.11674e-25	2.67819e-24	5.35638e-24
blood/urine/physical biomarkers	Blood biochemistry	-	30770	IGF-1 (Insulin-like Growth Factor-1)	-	IGF1R	15	98648539	98964530	Missense	863	17873	1.96831e-10	3.38225e-10	0.546143	0.380038	5.9637e-07	6.54012e-07	7.4624e-10	2.1531e-11
blood/urine/physical biomarkers	Blood biochemistry	-	30770	IGF-1 (Insulin-like Growth Factor-1)	-	STARD9	15	42575659	42720981	Missense	3684	100776	8.9824e-05	0.000232317	0.0165544	0.0194229	7.89128e-12	7.58949e-12	2.32125e-11	4.64249e-11
blood/urine/physical biomarkers	Blood biochemistry	-	30770	IGF-1 (Insulin-like Growth Factor-1)	-	IGFALS	16	1790413	1794971	Missense	748	24948.1	1.4678e-92	2.42847e-89	2.84354e-171	3.37718e-173	7.0395e-79	5.64557e-79	2.00252e-172	4.00505e-172
blood/urine/physical biomarkers	Blood biochemistry	-	30770	IGF-1 (Insulin-like Growth Factor-1)	-	SPSB3	16	1776712	1793700	Missense	1485	52659.1	1.76186e-103	7.73725e-100	4.04741e-101	2.70466e-103	1.45763e-78	1.19482e-78	6.38357e-103	1.27671e-102
blood/urine/physical biomarkers	Blood biochemistry	-	30770	IGF-1 (Insulin-like Growth Factor-1)	-	SSTR5	16	1078781	1080142	Missense	347	10394	9.04579e-19	2.86939e-18	4.5874e-10	5.56811e-10	4.74527e-21	4.65707e-21	1.40543e-20	2.81085e-20
blood/urine/physical biomarkers	Blood biochemistry	-	30770	IGF-1 (Insulin-like Growth Factor-1)	-	EME2	16	1773207	1781708	Missense	772	26843	3.04671e-14	4.452e-14	0.000349233	9.39679e-05	3.35263e-12	2.8064e-12	1.07248e-13	2.14717e-13
blood/urine/physical biomarkers	Blood biochemistry	-	30770	IGF-1 (Insulin-like Growth Factor-1)	-	CRAMP1	16	1612325	1677908	Missense	1004	27424	1.3301e-09	1.67597e-09	0.00610765	0.00145074	9.00152e-09	7.14978e-09	3.7513e-09	7.50259e-09
blood/urine/physical biomarkers	Blood biochemistry	-	30770	IGF-1 (Insulin-like Growth Factor-1)	-	BAIAP3	16	1333601	1349441	Missense	1109	32599	2.76955e-09	1.16644e-08	0.130319	0.126941	1.88907e-09	1.85315e-09	3.95835e-09	7.9167e-09
blood/urine/physical biomarkers	Blood biochemistry	-	30770	IGF-1 (Insulin-like Growth Factor-1)	-	CSHL1	17	63909597	63918838	Missense	567	31003	1.17041e-143	8.42648e-143	8.29408e-09	9.68571e-15	1.6746e-140	1.23667e-140	6.15713e-143	1.23143e-142
blood/urine/physical biomarkers	Blood biochemistry	-	30770	IGF-1 (Insulin-like Growth Factor-1)	-	GH1	17	63917200	63918838	Missense	207	14274	2.6849e-143	1.52117e-142	8.56646e-33	3.63874e-47	6.90401e-141	5.71718e-141	1.35934e-142	2.71868e-142
blood/urine/physical biomarkers	Blood biochemistry	-	30770	IGF-1 (Insulin-like Growth Factor-1)	-	NCBP3	17	3802165	3846251	Missense	430	8885	0.198956	0.212896	0.218492	0.239693	8.99952e-10	9.50016e-10	2.77292e-09	5.54584e-09
blood/urine/physical biomarkers	Blood biochemistry	-	30770	IGF-1 (Insulin-like Growth Factor-1)	-	PLEKHH3	17	42667914	42676994	Missense	690	13768	3.44231e-05	8.69209e-05	1.56211e-06	1.61751e-06	7.78518e-07	7.98209e-07	1.56403e-06	1.15957e-08
blood/urine/physical biomarkers	Blood biochemistry	-	30770	IGF-1 (Insulin-like Growth Factor-1)	-	SHBG	17	7613946	7633383	Missense	451	10455	1.13274e-06	1.12159e-06	1.93116e-08	1.16423e-08	1.79595e-06	1.58695e-06	4.2663e-08	8.5326e-08
blood/urine/physical biomarkers	Blood biochemistry	-	30770	IGF-1 (Insulin-like Growth Factor-1)	-	MC3R	20	56248732	56249815	Missense	282	4867	1.12914e-09	1.16461e-09	8.45073e-06	6.04872e-06	4.44208e-09	4.2388e-09	2.72034e-09	5.44069e-09
blood/urine/physical biomarkers	Blood biochemistry	-	30770	IGF-1 (Insulin-like Growth Factor-1)	-	XBP1	22	28794555	28800597	Missense	291	6203	1.23764e-11	1.23074e-11	4.46881e-08	1.45117e-08	1.6125e-11	1.51444e-11	2.06762e-11	4.13525e-11
blood/urine/physical biomarkers	Blood biochemistry	-	30770	IGF-1 (Insulin-like Growth Factor-1)	-	PAPPA2	1	176463171	176845605	Disruptive Missense	170	1669	0.0162818	0.0173786	4.38618e-09	5.83443e-09	8.96279e-10	9.12593e-10	2.29807e-09	2.29807e-09
blood/urine/physical biomarkers	Blood biochemistry	-	30770	IGF-1 (Insulin-like Growth Factor-1)	-	POMC	2	25160853	25168903	Disruptive Missense	117	8663	1.15815e-08	1.41292e-08	0.000957928	0.000335941	5.93218e-08	5.47841e-08	3.12119e-08	3.12119e-08
blood/urine/physical biomarkers	Blood biochemistry	-	30770	IGF-1 (Insulin-like Growth Factor-1)	-	ACY1	3	51983278	51989202	Disruptive Missense	97	4237	2.09628e-20	2.10585e-20	1.30322e-17	4.60019e-18	2.22294e-20	2.17069e-20	3.21649e-20	3.21649e-20
blood/urine/physical biomarkers	Blood biochemistry	-	30770	IGF-1 (Insulin-like Growth Factor-1)	-	ABHD14A-ACY1	3	51974706	51989183	Disruptive Missense	117	4370	2.07069e-20	2.08442e-20	1.02657e-17	3.40775e-18	2.28094e-20	2.21889e-20	3.23331e-20	3.23331e-20
blood/urine/physical biomarkers	Blood biochemistry	-	30770	IGF-1 (Insulin-like Growth Factor-1)	-	GHSR	3	172445133	172448456	Disruptive Missense	39	396	0.000107299	0.000109156	6.84379e-09	6.88567e-09	0.00315417	0.00315216	2.05926e-08	2.05926e-08
blood/urine/physical biomarkers	Blood biochemistry	-	30770	IGF-1 (Insulin-like Growth Factor-1)	-	FGB	4	154562956	154571086	Disruptive Missense	142	6237	2.97154e-11	2.95905e-11	8.01992e-11	4.41051e-11	3.10952e-11	2.99883e-11	3.56941e-11	3.56941e-11
blood/urine/physical biomarkers	Blood biochemistry	-	30770	IGF-1 (Insulin-like Growth Factor-1)	-	ZNF12	7	6688433	6706923	Disruptive Missense	25	66	3.8254e-05	3.82863e-05	2.47991e-09	2.48105e-09	5.0646e-05	5.06604e-05	7.4406e-09	7.4406e-09
blood/urine/physical biomarkers	Blood biochemistry	-	30770	IGF-1 (Insulin-like Growth Factor-1)	-	ZDHHC4	7	6577434	6589374	Disruptive Missense	16	8675	8.46857e-08	8.4712e-08	9.66295e-08	8.94527e-08	7.77651e-08	7.75647e-08	8.4635e-08	8.4635e-08
blood/urine/physical biomarkers	Blood biochemistry	-	30770	IGF-1 (Insulin-like Growth Factor-1)	-	JAK2	9	4984390	5128183	Disruptive Missense	251	2139	0.038743	0.0394016	1.05394e-10	1.12773e-10	5.38983e-06	5.43892e-06	3.26871e-10	3.26871e-10
blood/urine/physical biomarkers	Blood biochemistry	-	30770	IGF-1 (Insulin-like Growth Factor-1)	-	PAH	12	102836885	102958410	Disruptive Missense	395	11902	4.60647e-09	7.67611e-09	0.000164546	0.000144453	1.7766e-12	1.74848e-12	5.28566e-12	5.28566e-12
blood/urine/physical biomarkers	Blood biochemistry	-	30770	IGF-1 (Insulin-like Growth Factor-1)	-	C14orf39	14	60396469	60515543	Disruptive Missense	144	6706	6.09522e-10	6.11389e-10	1.81086e-10	1.50486e-10	6.09907e-10	5.95832e-10	3.19803e-10	3.19803e-10
blood/urine/physical biomarkers	Blood biochemistry	-	30770	IGF-1 (Insulin-like Growth Factor-1)	-	SIX6	14	60508951	60512850	Disruptive Missense	144	6706	6.09522e-10	6.11389e-10	1.81086e-10	1.50486e-10	6.09907e-10	5.95832e-10	3.19803e-10	3.19803e-10
blood/urine/physical biomarkers	Blood biochemistry	-	30770	IGF-1 (Insulin-like Growth Factor-1)	-	IGF1R	15	98648539	98964530	Disruptive Missense	365	2118	0.00384738	0.00410847	3.78658e-12	4.15588e-12	4.46181e-11	4.50984e-11	1.0923e-11	1.0923e-11
blood/urine/physical biomarkers	Blood biochemistry	-	30770	IGF-1 (Insulin-like Growth Factor-1)	-	IGFALS	16	1790413	1794971	Disruptive Missense	99	1128	9.66969e-26	1.34944e-25	5.37098e-88	6.18612e-88	4.52084e-18	4.54854e-18	1.72494e-87	1.72494e-87
blood/urine/physical biomarkers	Blood biochemistry	-	30770	IGF-1 (Insulin-like Growth Factor-1)	-	SPSB3	16	1776712	1793700	Disruptive Missense	169	1770	9.58439e-26	1.33222e-25	1.14739e-62	1.18713e-62	8.37506e-15	8.37932e-15	3.50076e-62	3.50076e-62
blood/urine/physical biomarkers	Blood biochemistry	-	30770	IGF-1 (Insulin-like Growth Factor-1)	-	GH1	17	63917200	63918838	Disruptive Missense	109	2180	3.52186e-13	4.34581e-13	6.89535e-07	7.74941e-07	1.09221e-12	1.08583e-12	8.59979e-13	8.59979e-13
blood/urine/physical biomarkers	Blood biochemistry	-	30770	IGF-1 (Insulin-like Growth Factor-1)	-	CSHL1	17	63909597	63918838	Disruptive Missense	206	3264	5.09221e-13	6.21437e-13	3.14078e-05	3.28054e-05	1.5959e-12	1.58012e-12	1.24167e-12	1.24167e-12
blood/urine/physical biomarkers	Blood biochemistry	-	30770	IGF-1 (Insulin-like Growth Factor-1)	-	PLEKHH3	17	42667914	42676994	Disruptive Missense	130	2277	9.1131e-08	9.26605e-08	2.08339e-09	1.94555e-09	1.31947e-07	1.29841e-07	5.81944e-09	5.81944e-09
blood/urine/physical biomarkers	Blood biochemistry	-	30770	IGF-1 (Insulin-like Growth Factor-1)	-	PAPPA2	1	176463171	176845605	pLoF	42	179	8.55196e-08	8.58789e-08	1.18212e-15	1.18371e-15	1.60595e-06	1.60725e-06	3.44169e-15	3.44169e-15
blood/urine/physical biomarkers	Blood biochemistry	-	30770	IGF-1 (Insulin-like Growth Factor-1)	-	ADH1C	4	99336492	99353027	pLoF	16	8995	4.41916e-17	4.43203e-17	4.92726e-17	4.543e-17	3.97058e-17	3.96997e-17	4.35182e-17	4.35182e-17
blood/urine/physical biomarkers	Blood biochemistry	-	30770	IGF-1 (Insulin-like Growth Factor-1)	-	ADH1B	4	99304964	99352760	pLoF	35	9694	4.30257e-17	4.35345e-17	2.26937e-14	4.04894e-15	4.44056e-17	4.27111e-17	6.49097e-17	6.49097e-17
blood/urine/physical biomarkers	Blood biochemistry	-	30770	IGF-1 (Insulin-like Growth Factor-1)	-	PTPRJ	11	47980558	48170841	pLoF	87	206	0.000306328	0.000306343	5.79757e-09	5.79156e-09	3.78033e-05	3.78356e-05	1.73807e-08	1.73807e-08
blood/urine/physical biomarkers	Blood biochemistry	-	30770	IGF-1 (Insulin-like Growth Factor-1)	-	IGFALS	16	1790413	1794971	pLoF	32	119	0.000175717	0.000176456	6.12265e-07	6.15261e-07	4.16922e-08	4.17302e-08	1.17145e-07	1.17145e-07
blood/urine/physical biomarkers	Blood biochemistry	-	30770	IGF-1 (Insulin-like Growth Factor-1)	-	PAPPA2	1	176463171	176845605	pLoF+D	212	1848	0.00822837	0.00896356	6.03966e-16	9.62521e-16	2.26693e-15	2.30548e-15	1.77636e-15	1.77636e-15
blood/urine/physical biomarkers	Blood biochemistry	-	30770	IGF-1 (Insulin-like Growth Factor-1)	-	PDE11A	2	177623252	178072755	pLoF+D	244	9423	1.55896e-07	1.91319e-07	3.74143e-09	2.33787e-09	8.87853e-07	7.91795e-07	8.46205e-09	8.46205e-09
blood/urine/physical biomarkers	Blood biochemistry	-	30770	IGF-1 (Insulin-like Growth Factor-1)	-	POMC	2	25160853	25168903	pLoF+D	134	8885	1.15711e-08	1.41183e-08	0.00269106	0.000933098	6.09739e-08	5.60536e-08	3.13325e-08	3.13325e-08
blood/urine/physical biomarkers	Blood biochemistry	-	30770	IGF-1 (Insulin-like Growth Factor-1)	-	ACY1	3	51983278	51989202	pLoF+D	144	5832	2.66533e-20	2.58195e-20	1.00429e-13	2.40615e-14	3.12675e-20	2.97649e-20	4.23048e-20	4.23048e-20
blood/urine/physical biomarkers	Blood biochemistry	-	30770	IGF-1 (Insulin-like Growth Factor-1)	-	ABHD14A-ACY1	3	51974706	51989183	pLoF+D	189	6056	2.6215e-20	2.54659e-20	2.04404e-13	4.55897e-14	3.21825e-20	3.05248e-20	4.24787e-20	4.24787e-20
blood/urine/physical biomarkers	Blood biochemistry	-	30770	IGF-1 (Insulin-like Growth Factor-1)	-	GHSR	3	172445133	172448456	pLoF+D	51	428	0.000106036	0.00010788	4.66259e-09	4.68212e-09	0.00314961	0.00314763	1.40164e-08	1.40164e-08
blood/urine/physical biomarkers	Blood biochemistry	-	30770	IGF-1 (Insulin-like Growth Factor-1)	-	STAB1	3	52495338	52524495	pLoF+D	854	14325	0.0353804	0.0372847	1.43338e-08	2.09576e-08	0.142715	0.131555	5.10723e-08	5.10723e-08
blood/urine/physical biomarkers	Blood biochemistry	-	30770	IGF-1 (Insulin-like Growth Factor-1)	-	ADH1C	4	99336492	99353027	pLoF+D	16	8995	4.41916e-17	4.43203e-17	4.92726e-17	4.543e-17	3.97058e-17	3.96997e-17	4.35182e-17	4.35182e-17
blood/urine/physical biomarkers	Blood biochemistry	-	30770	IGF-1 (Insulin-like Growth Factor-1)	-	ADH1B	4	99304964	99352760	pLoF+D	50	9813	4.31647e-17	4.36221e-17	3.02147e-14	4.75987e-15	4.49359e-17	4.30439e-17	6.5347e-17	6.5347e-17
blood/urine/physical biomarkers	Blood biochemistry	-	30770	IGF-1 (Insulin-like Growth Factor-1)	-	FGB	4	154562956	154571086	pLoF+D	163	6419	2.90642e-11	2.90937e-11	3.52367e-12	2.43061e-12	3.20741e-11	3.07354e-11	7.24898e-12	7.24898e-12
blood/urine/physical biomarkers	Blood biochemistry	-	30770	IGF-1 (Insulin-like Growth Factor-1)	-	ZNF12	7	6688433	6706923	pLoF+D	54	114	1.32049e-05	1.32364e-05	5.68369e-15	5.69051e-15	4.29173e-10	4.30149e-10	1.70974e-14	1.70974e-14
blood/urine/physical biomarkers	Blood biochemistry	-	30770	IGF-1 (Insulin-like Growth Factor-1)	-	ZDHHC4	7	6577434	6589374	pLoF+D	50	8961	8.09764e-08	8.23027e-08	1.26666e-08	1.53731e-08	8.0807e-08	7.95175e-08	3.10163e-08	3.10163e-08
blood/urine/physical biomarkers	Blood biochemistry	-	30770	IGF-1 (Insulin-like Growth Factor-1)	-	JAK2	9	4984390	5128183	pLoF+D	309	2390	0.0444751	0.0451819	9.32816e-13	1.02397e-12	5.06649e-11	5.11168e-11	2.8737e-12	2.8737e-12
blood/urine/physical biomarkers	Blood biochemistry	-	30770	IGF-1 (Insulin-like Growth Factor-1)	-	PTPRJ	11	47980558	48170841	pLoF+D	153	640	0.0428261	0.0430706	3.8491e-08	3.89135e-08	1.31633e-05	1.31908e-05	1.15763e-07	1.15763e-07
blood/urine/physical biomarkers	Blood biochemistry	-	30770	IGF-1 (Insulin-like Growth Factor-1)	-	PAH	12	102836885	102958410	pLoF+D	439	13715	1.75938e-08	2.82686e-08	0.000264902	0.000238049	2.04604e-12	2.02046e-12	6.0989e-12	6.0989e-12
blood/urine/physical biomarkers	Blood biochemistry	-	30770	IGF-1 (Insulin-like Growth Factor-1)	-	STAB2	12	103587273	103766727	pLoF+D	878	12136	8.65632e-05	0.000109942	8.82556e-09	9.96659e-09	2.29155e-05	2.23933e-05	2.807e-08	2.807e-08
blood/urine/physical biomarkers	Blood biochemistry	-	30770	IGF-1 (Insulin-like Growth Factor-1)	-	C14orf39	14	60396469	60515543	pLoF+D	197	6907	6.16429e-10	6.16434e-10	1.62652e-10	1.25595e-10	6.21761e-10	6.04489e-10	2.91018e-10	2.91018e-10
blood/urine/physical biomarkers	Blood biochemistry	-	30770	IGF-1 (Insulin-like Growth Factor-1)	-	SIX6	14	60508951	60512850	pLoF+D	156	6726	6.0931e-10	6.11234e-10	1.59471e-10	1.33429e-10	6.09904e-10	5.95829e-10	2.94688e-10	2.94688e-10
blood/urine/physical biomarkers	Blood biochemistry	-	30770	IGF-1 (Insulin-like Growth Factor-1)	-	IGF1R	15	98648539	98964530	pLoF+D	391	2163	0.00352358	0.00376866	6.45813e-14	7.19701e-14	1.01947e-13	1.0274e-13	1.2268e-13	1.2268e-13
blood/urine/physical biomarkers	Blood biochemistry	-	30770	IGF-1 (Insulin-like Growth Factor-1)	-	IGFALS	16	1790413	1794971	pLoF+D	131	1247	4.94535e-26	6.96003e-26	5.07248e-93	5.76094e-93	5.21308e-26	5.24457e-26	1.61845e-92	1.61845e-92
blood/urine/physical biomarkers	Blood biochemistry	-	30770	IGF-1 (Insulin-like Growth Factor-1)	-	SPSB3	16	1776712	1793700	pLoF+D	251	2104	5.81821e-26	8.13801e-26	5.74581e-61	5.70341e-61	9.27046e-15	9.27188e-15	1.71736e-60	1.71736e-60
blood/urine/physical biomarkers	Blood biochemistry	-	30770	IGF-1 (Insulin-like Growth Factor-1)	-	GH1	17	63917200	63918838	pLoF+D	127	2269	2.93462e-13	3.64231e-13	3.97757e-06	4.35357e-06	1.12437e-12	1.11721e-12	7.5584e-13	7.5584e-13
blood/urine/physical biomarkers	Blood biochemistry	-	30770	IGF-1 (Insulin-like Growth Factor-1)	-	CSHL1	17	63909597	63918838	pLoF+D	258	4386	3.33647e-13	4.06485e-13	0.000108525	0.000110605	2.17842e-12	2.15791e-12	9.4047e-13	9.4047e-13
blood/urine/physical biomarkers	Blood biochemistry	-	30770	IGF-1 (Insulin-like Growth Factor-1)	-	G6PC	17	42900797	42913369	pLoF+D	118	1475	4.38824e-07	4.47413e-07	1.94574e-09	1.87949e-09	0.000132207	0.000131208	5.71139e-09	5.71139e-09
blood/urine/physical biomarkers	Blood biochemistry	-	30770	IGF-1 (Insulin-like Growth Factor-1)	-	PLEKHH3	17	42667914	42676994	pLoF+D	159	2402	9.17817e-08	9.32632e-08	1.0021e-08	8.7928e-09	1.37386e-07	1.34858e-07	2.40162e-08	2.40162e-08
blood/urine/physical biomarkers	Blood biochemistry	-	30770	IGF-1 (Insulin-like Growth Factor-1)	-	PAPPA2	1	176463171	176845605	PTV	47	237	1.77683e-05	1.80064e-05	1.78438e-16	1.79988e-16	7.72877e-07	7.74056e-07	4.44089e-16	4.44089e-16
blood/urine/physical biomarkers	Blood biochemistry	-	30770	IGF-1 (Insulin-like Growth Factor-1)	-	PDE11A	2	177623252	178072755	PTV	92	8824	2.34934e-08	3.65606e-08	7.82247e-10	5.04192e-10	8.37671e-07	7.64334e-07	1.79956e-09	1.79956e-09
blood/urine/physical biomarkers	Blood biochemistry	-	30770	IGF-1 (Insulin-like Growth Factor-1)	-	STAB1	3	52495338	52524495	PTV	191	1913	0.0124336	0.0126185	9.85355e-12	1.00818e-11	0.0207077	0.0207717	2.98992e-11	2.98992e-11
blood/urine/physical biomarkers	Blood biochemistry	-	30770	IGF-1 (Insulin-like Growth Factor-1)	-	GHSR	3	172445133	172448456	PTV	15	193	2.02126e-09	2.02236e-09	9.97046e-10	9.83493e-10	2.19539e-09	2.19391e-09	1.53051e-09	1.53051e-09
blood/urine/physical biomarkers	Blood biochemistry	-	30770	IGF-1 (Insulin-like Growth Factor-1)	-	ADH1C	4	99336492	99353027	PTV	20	9104	4.3679e-17	4.39964e-17	5.60017e-17	4.48502e-17	4.04755e-17	4.01823e-17	4.43232e-17	4.43232e-17
blood/urine/physical biomarkers	Blood biochemistry	-	30770	IGF-1 (Insulin-like Growth Factor-1)	-	ADH1B	4	99304964	99352760	PTV	45	9837	4.25253e-17	4.32156e-17	5.21535e-14	7.38247e-15	4.53057e-17	4.32753e-17	6.52243e-17	6.52243e-17
blood/urine/physical biomarkers	Blood biochemistry	-	30770	IGF-1 (Insulin-like Growth Factor-1)	-	ZNF12	7	6688433	6706923	PTV	33	59	0.000315182	0.00031534	6.81695e-09	6.82169e-09	6.81695e-09	6.82169e-09	1.02289e-08	1.02289e-08
blood/urine/physical biomarkers	Blood biochemistry	-	30770	IGF-1 (Insulin-like Growth Factor-1)	-	PTPRJ	11	47980558	48170841	PTV	91	215	0.000289099	0.000289128	1.40035e-09	1.39907e-09	9.75162e-06	9.76094e-06	4.19851e-09	4.19851e-09
blood/urine/physical biomarkers	Blood biochemistry	-	30770	IGF-1 (Insulin-like Growth Factor-1)	-	IGFALS	16	1790413	1794971	PTV	46	476.002	1.87252e-11	2.0953e-11	4.29256e-24	4.76946e-24	2.56468e-13	2.56622e-13	1.35554e-23	1.35554e-23
blood/urine/physical biomarkers	Blood biochemistry	-	30770	IGF-1 (Insulin-like Growth Factor-1)	-	SPSB3	16	1776712	1793700	PTV	109	745.002	2.39318e-11	2.67283e-11	7.2562e-18	7.52962e-18	3.47905e-13	3.47812e-13	2.21707e-17	2.21707e-17
blood/urine/physical biomarkers	Blood biochemistry	-	30770	IGF-1 (Insulin-like Growth Factor-1)	-	C1QTNF8	16	1090005	1096244	PTV	38	2559	1.67238e-07	1.62693e-07	0.000621312	0.000566907	1.08925e-07	1.07697e-07	1.96108e-07	1.96108e-07
blood/urine/physical biomarkers	Blood biochemistry	-	30770	IGF-1 (Insulin-like Growth Factor-1)	-	GHRH	20	37251082	37261835	PTV	10	110	5.07578e-14	5.07865e-14	4.15761e-13	4.09094e-13	6.3801e-14	6.37669e-14	7.93809e-14	7.93809e-14
blood/urine/physical biomarkers	Blood biochemistry	-	30770	IGF-1 (Insulin-like Growth Factor-1)	-	PAPPA2	1	176463171	176845605	PTV+D	217	1906	0.00681459	0.00746231	3.97251e-17	6.45846e-17	9.28453e-16	9.43764e-16	1.40226e-16	1.40226e-16
blood/urine/physical biomarkers	Blood biochemistry	-	30770	IGF-1 (Insulin-like Growth Factor-1)	-	PDE11A	2	177623252	178072755	PTV+D	258	12324	8.24402e-09	1.56553e-08	5.82937e-13	3.68344e-13	1.19192e-06	1.04743e-06	1.35436e-12	1.35436e-12
blood/urine/physical biomarkers	Blood biochemistry	-	30770	IGF-1 (Insulin-like Growth Factor-1)	-	POMC	2	25160853	25168903	PTV+D	142	8908	1.15802e-08	1.41268e-08	0.00304365	0.00105485	6.09743e-08	5.60539e-08	3.13507e-08	3.13507e-08
blood/urine/physical biomarkers	Blood biochemistry	-	30770	IGF-1 (Insulin-like Growth Factor-1)	-	ACY1	3	51983278	51989202	PTV+D	154	6290	2.52493e-20	2.46659e-20	2.80382e-14	6.45834e-15	3.41219e-20	3.21567e-20	4.2689e-20	4.2689e-20
blood/urine/physical biomarkers	Blood biochemistry	-	30770	IGF-1 (Insulin-like Growth Factor-1)	-	ABHD14A-ACY1	3	51974706	51989183	PTV+D	207	6611	2.47996e-20	2.42997e-20	1.84957e-13	3.80495e-14	3.5591e-20	3.33768e-20	4.30002e-20	4.30002e-20
blood/urine/physical biomarkers	Blood biochemistry	-	30770	IGF-1 (Insulin-like Growth Factor-1)	-	GHSR	3	172445133	172448456	PTV+D	54	589	1.09392e-11	1.11547e-11	1.64758e-16	1.63169e-16	6.65817e-09	6.6438e-09	4.44089e-16	4.44089e-16
blood/urine/physical biomarkers	Blood biochemistry	-	30770	IGF-1 (Insulin-like Growth Factor-1)	-	STAB1	3	52495338	52524495	PTV+D	895	15207	0.0286782	0.0313053	6.16529e-11	1.06449e-10	0.137378	0.127821	2.34247e-10	2.34247e-10
blood/urine/physical biomarkers	Blood biochemistry	-	30770	IGF-1 (Insulin-like Growth Factor-1)	-	ADH1C	4	99336492	99353027	PTV+D	20	9104	4.3679e-17	4.39964e-17	5.60017e-17	4.48502e-17	4.04755e-17	4.01823e-17	4.43232e-17	4.43232e-17
blood/urine/physical biomarkers	Blood biochemistry	-	30770	IGF-1 (Insulin-like Growth Factor-1)	-	ADH1B	4	99304964	99352760	PTV+D	60	9956	4.26627e-17	4.33026e-17	6.80143e-14	8.59958e-15	4.58354e-17	4.36077e-17	6.56367e-17	6.56367e-17
blood/urine/physical biomarkers	Blood biochemistry	-	30770	IGF-1 (Insulin-like Growth Factor-1)	-	FGB	4	154562956	154571086	PTV+D	164	6420	2.90681e-11	2.90965e-11	3.56702e-12	2.45652e-12	3.20741e-11	3.07353e-11	7.31792e-12	7.31792e-12
blood/urine/physical biomarkers	Blood biochemistry	-	30770	IGF-1 (Insulin-like Growth Factor-1)	-	ZNF12	7	6688433	6706923	PTV+D	58	125	9.19899e-06	9.22547e-06	9.24005e-17	9.25278e-17	6.39825e-12	6.41202e-12	2.77388e-16	2.77388e-16
blood/urine/physical biomarkers	Blood biochemistry	-	30770	IGF-1 (Insulin-like Growth Factor-1)	-	ZDHHC4	7	6577434	6589374	PTV+D	57	9062	7.98631e-08	8.15769e-08	4.02471e-09	5.84202e-09	8.20152e-08	8.02889e-08	1.27914e-08	1.27914e-08
blood/urine/physical biomarkers	Blood biochemistry	-	30770	IGF-1 (Insulin-like Growth Factor-1)	-	JAK2	9	4984390	5128183	PTV+D	313	2403	0.044223	0.04493	5.18161e-13	5.70102e-13	2.02716e-11	2.04523e-11	1.5864e-12	1.5864e-12
blood/urine/physical biomarkers	Blood biochemistry	-	30770	IGF-1 (Insulin-like Growth Factor-1)	-	PTPRJ	11	47980558	48170841	PTV+D	157	649	0.0419363	0.042179	1.47743e-08	1.4946e-08	3.63293e-06	3.64083e-06	4.43975e-08	4.43975e-08
blood/urine/physical biomarkers	Blood biochemistry	-	30770	IGF-1 (Insulin-like Growth Factor-1)	-	PAH	12	102836885	102958410	PTV+D	458	14015	1.8771e-08	3.00234e-08	0.000501531	0.000449093	2.08945e-12	2.06231e-12	6.2268e-12	6.2268e-12
blood/urine/physical biomarkers	Blood biochemistry	-	30770	IGF-1 (Insulin-like Growth Factor-1)	-	STAB2	12	103587273	103766727	PTV+D	908	12741	8.23375e-05	0.000104933	1.06525e-08	1.20805e-08	2.41918e-05	2.36219e-05	3.39446e-08	3.39446e-08
blood/urine/physical biomarkers	Blood biochemistry	-	30770	IGF-1 (Insulin-like Growth Factor-1)	-	SIX6	14	60508951	60512850	PTV+D	157	6727	6.09306e-10	6.11231e-10	1.45575e-10	1.23153e-10	6.09903e-10	5.95829e-10	2.77978e-10	2.77978e-10
blood/urine/physical biomarkers	Blood biochemistry	-	30770	IGF-1 (Insulin-like Growth Factor-1)	-	C14orf39	14	60396469	60515543	PTV+D	209	7166	6.08275e-10	6.10444e-10	2.29358e-10	1.53565e-10	6.51409e-10	6.26171e-10	3.47098e-10	3.47098e-10
blood/urine/physical biomarkers	Blood biochemistry	-	30770	IGF-1 (Insulin-like Growth Factor-1)	-	IGF1R	15	98648539	98964530	PTV+D	393	2168	0.00362085	0.00387083	4.46795e-14	4.9865e-14	2.53037e-14	2.55696e-14	4.95159e-14	4.95159e-14
blood/urine/physical biomarkers	Blood biochemistry	-	30770	IGF-1 (Insulin-like Growth Factor-1)	-	IGFALS	16	1790413	1794971	PTV+D	145	1604.01	1.2581e-31	2.01187e-31	2.74093e-109	3.51236e-109	9.75023e-30	9.81192e-30	9.23719e-109	9.23719e-109
blood/urine/physical biomarkers	Blood biochemistry	-	30770	IGF-1 (Insulin-like Growth Factor-1)	-	SPSB3	16	1776712	1793700	PTV+D	278	2515.01	1.42425e-31	2.26463e-31	4.25669e-78	4.53592e-78	4.23225e-15	4.24647e-15	1.31756e-77	1.31756e-77
blood/urine/physical biomarkers	Blood biochemistry	-	30770	IGF-1 (Insulin-like Growth Factor-1)	-	C1QTNF8	16	1090005	1096244	PTV+D	132	3220	1.76873e-07	1.71507e-07	0.00214246	0.0019005	1.30356e-07	1.27952e-07	2.22451e-07	2.22451e-07
blood/urine/physical biomarkers	Blood biochemistry	-	30770	IGF-1 (Insulin-like Growth Factor-1)	-	GH1	17	63917200	63918838	PTV+D	128	2270	2.93683e-13	3.64496e-13	3.87867e-06	4.24638e-06	1.12437e-12	1.1172e-12	7.56506e-13	7.56506e-13
blood/urine/physical biomarkers	Blood biochemistry	-	30770	IGF-1 (Insulin-like Growth Factor-1)	-	CSHL1	17	63909597	63918838	PTV+D	270	5804.01	5.61674e-08	6.71076e-08	0.00418089	0.00446489	2.96479e-12	2.94484e-12	8.86402e-12	8.86402e-12
blood/urine/physical biomarkers	Blood biochemistry	-	30770	IGF-1 (Insulin-like Growth Factor-1)	-	G6PC	17	42900797	42913369	PTV+D	126	1694	2.7447e-07	2.79873e-07	6.00396e-10	5.80776e-10	0.000154626	0.000153496	1.7675e-09	1.7675e-09
blood/urine/physical biomarkers	Blood biochemistry	-	30770	IGF-1 (Insulin-like Growth Factor-1)	-	PLEKHH3	17	42667914	42676994	PTV+D	168	2528	8.91011e-08	9.07337e-08	4.80993e-09	4.20252e-09	1.44983e-07	1.41877e-07	1.24469e-08	1.24469e-08
blood/urine/physical biomarkers	Blood biochemistry	-	30770	IGF-1 (Insulin-like Growth Factor-1)	-	GHRH	20	37251082	37261835	PTV+D	10	110	5.07578e-14	5.07865e-14	4.15761e-13	4.09094e-13	6.3801e-14	6.37669e-14	7.93809e-14	7.93809e-14
blood/urine/physical biomarkers	Blood biochemistry	-	30770	IGF-1 (Insulin-like Growth Factor-1)	-	CCT3	1	156308968	156367873	Synonymous	186	1295	8.04241e-08	8.20949e-08	0.00185034	0.00183971	7.67154e-08	7.6663e-08	1.18354e-07	1.18354e-07
blood/urine/physical biomarkers	Blood biochemistry	-	30770	IGF-1 (Insulin-like Growth Factor-1)	-	PTPRJ	11	47980558	48170841	Synonymous	392	16004	1.43696e-07	1.27407e-07	0.000364649	7.97394e-05	2.08393e-07	1.70266e-07	2.35339e-07	2.35339e-07
blood/urine/physical biomarkers	Blood biochemistry	-	30770	IGF-1 (Insulin-like Growth Factor-1)	-	MAPK8IP3	16	1706183	1770317	Synonymous	601	38035	2.46884e-11	2.25195e-09	0.000222247	9.42469e-05	1.20488e-14	1.2177e-14	3.63043e-14	3.63043e-14
blood/urine/physical biomarkers	Blood biochemistry	-	30770	IGF-1 (Insulin-like Growth Factor-1)	-	NUBP2	16	1782901	1789191	Synonymous	135	7524.01	3.42784e-12	3.38963e-12	2.61421e-08	5.47339e-09	3.98278e-12	3.71777e-12	5.41989e-12	5.41989e-12
blood/urine/physical biomarkers	Blood biochemistry	-	30770	IGF-1 (Insulin-like Growth Factor-1)	-	SPSB3	16	1776712	1793700	Synonymous	628	32582	2.23113e-11	6.30119e-10	0.00113911	0.000329911	1.75711e-11	1.6102e-11	3.62707e-11	3.62707e-11
blood/urine/physical biomarkers	Blood biochemistry	-	30770	IGF-1 (Insulin-like Growth Factor-1)	-	SSTR5	16	1078781	1080142	Synonymous	171	26859.1	1.27141e-07	1.1214e-07	0.0961667	0.0465388	9.3247e-07	7.93035e-07	3.13871e-07	3.13871e-07
blood/urine/physical biomarkers	Blood biochemistry	-	30780	LDL direct	-	PCSK9	1	55039548	55064852	Missense	553	7449	2.41658e-122	1.30563e-120	1.8819e-158	5.89738e-160	7.6917e-89	7.33234e-89	3.43091e-159	6.32351e-161
blood/urine/physical biomarkers	Blood biochemistry	-	30780	LDL direct	-	ANGPTL3	1	62597487	62606159	Missense	286	12969	0.0125485	0.0371275	0.000482779	0.00170632	1.77428e-20	2.18645e-20	5.87676e-20	1.17535e-19
blood/urine/physical biomarkers	Blood biochemistry	-	30780	LDL direct	-	DOCK7	1	62454298	62688368	Missense	1541	27765	0.0117197	0.0343887	0.0794759	0.0938969	3.88634e-20	4.34828e-20	1.23131e-19	2.46261e-19
blood/urine/physical biomarkers	Blood biochemistry	-	30780	LDL direct	-	CELSR2	1	109250019	109275750	Missense	2047	58700	2.45572e-19	6.76428e-18	0.778047	0.790269	1.46673e-12	1.2563e-12	1.42181e-18	2.84363e-18
blood/urine/physical biomarkers	Blood biochemistry	-	30780	LDL direct	-	SYPL2	1	109466628	109482137	Missense	202	10787	2.25914e-18	2.52827e-18	6.196e-11	1.0733e-11	1.58296e-17	1.42154e-17	6.17479e-18	6.17479e-18
blood/urine/physical biomarkers	Blood biochemistry	-	30780	LDL direct	-	AMIGO1	1	109504175	109509738	Missense	227	9037	4.58442e-15	4.43571e-15	9.76417e-09	1.09896e-09	5.76406e-15	5.22422e-15	7.54952e-15	7.54952e-15
blood/urine/physical biomarkers	Blood biochemistry	-	30780	LDL direct	-	PSRC1	1	109279556	109283186	Missense	316	15475	4.10265e-08	4.55314e-08	0.0488488	0.0169789	1.54629e-07	1.29425e-07	9.91227e-08	9.91227e-08
blood/urine/physical biomarkers	Blood biochemistry	-	30780	LDL direct	-	APOB	2	21001429	21044073	Missense	3158	96107	7.53101e-116	1.15702e-98	0.53041	0.24801	2.40997e-141	2.77056e-141	7.73315e-141	3.07583e-142
blood/urine/physical biomarkers	Blood biochemistry	-	30780	LDL direct	-	ABCG5	2	43812472	43838865	Missense	587	21954	2.71193e-31	3.6065e-28	1.27315e-50	3.84371e-50	4.16835e-26	3.87856e-26	5.73822e-50	1.14764e-49
blood/urine/physical biomarkers	Blood biochemistry	-	30780	LDL direct	-	ABCG8	2	43831942	43882987	Missense	824	22845	3.35323e-33	1.71939e-32	4.28441e-13	1.31547e-13	4.5329e-26	3.95826e-26	1.68359e-32	3.36719e-32
blood/urine/physical biomarkers	Blood biochemistry	-	30780	LDL direct	-	TDRD15	2	21123917	21143272	Missense	1193	30124	4.04592e-11	3.29383e-10	0.0693334	0.0259265	1.05532e-09	1.13757e-09	2.02847e-10	4.05694e-10
blood/urine/physical biomarkers	Blood biochemistry	-	30780	LDL direct	-	SLC33A1	3	155821024	155854456	Missense	339	12018	8.71427e-09	9.08248e-09	0.00600072	0.00436857	3.80109e-08	3.51304e-08	2.14569e-08	1.88656e-08
blood/urine/physical biomarkers	Blood biochemistry	-	30780	LDL direct	-	FGB	4	154562956	154571086	Missense	336	9494	2.06032e-22	2.02022e-22	6.31428e-14	3.33136e-15	3.1995e-22	2.8637e-22	3.65385e-22	3.18699e-22
blood/urine/physical biomarkers	Blood biochemistry	-	30780	LDL direct	-	UGT2B7	4	69051363	69112987	Missense	433	11587	1.17899e-09	1.17647e-09	4.9277e-07	1.55764e-07	2.74808e-09	2.38829e-09	2.41038e-09	2.80639e-11
blood/urine/physical biomarkers	Blood biochemistry	-	30780	LDL direct	-	HMGCR	5	75336329	75362104	Missense	437	7588	0.00456958	0.00637012	0.00131278	0.0015923	0.000397629	0.000410072	0.000892982	1.52129e-07
blood/urine/physical biomarkers	Blood biochemistry	-	30780	LDL direct	-	ANKDD1B	5	75611459	75671846	Missense	389	20335	2.35402e-07	1.65399e-07	0.000820793	0.000425951	1.61991e-07	1.39708e-07	2.5393e-07	2.5393e-07
blood/urine/physical biomarkers	Blood biochemistry	-	30780	LDL direct	-	SLC22A3	6	160348268	160452581	Missense	417	6773	7.24739e-14	1.82999e-13	0.00364927	0.00368065	1.07777e-21	1.06626e-21	3.21596e-21	6.43192e-21
blood/urine/physical biomarkers	Blood biochemistry	-	30780	LDL direct	-	NOTCH4	6	32194843	32224067	Missense	1362	37659	1.23898e-10	1.55999e-10	0.260055	0.132348	3.479e-09	2.63441e-09	3.96079e-10	7.92157e-10
blood/urine/physical biomarkers	Blood biochemistry	-	30780	LDL direct	-	C6orf10	6	32288526	32371912	Missense	347	22369	1.17091e-07	1.33757e-08	0.0220718	0.00945848	4.04956e-10	3.4795e-10	1.10565e-09	1.10565e-09
blood/urine/physical biomarkers	Blood biochemistry	-	30780	LDL direct	-	TNXB	6	32041153	32115334	Missense	3242	125869	4.76845e-10	4.60532e-10	0.000988789	0.000237996	2.12071e-09	1.6182e-09	1.11981e-09	2.23963e-09
blood/urine/physical biomarkers	Blood biochemistry	-	30780	LDL direct	-	TAP2	6	32821833	32838780	Missense	473	20518	8.19125e-09	4.23147e-09	0.00728367	0.00384257	8.82308e-09	7.44129e-09	9.89886e-09	6.28245e-09
blood/urine/physical biomarkers	Blood biochemistry	-	30780	LDL direct	-	PLG	6	160702238	160753315	Missense	536	28835	3.7329e-09	7.72112e-09	0.0567628	0.0290842	1.5258e-06	1.26116e-06	1.50432e-08	2.91354e-08
blood/urine/physical biomarkers	Blood biochemistry	-	30780	LDL direct	-	LPA	6	160531483	160664259	Missense	1223	43785.3	0.00013167	0.000453696	0.00278648	0.00283635	5.80896e-08	5.74211e-08	1.73208e-07	3.46415e-07
blood/urine/physical biomarkers	Blood biochemistry	-	30780	LDL direct	-	NPC1L1	7	44512535	44541315	Missense	975	31957	2.87831e-11	1.62717e-11	1.19126e-28	4.15009e-28	3.17374e-14	2.80507e-14	5.55347e-28	7.30298e-34
blood/urine/physical biomarkers	Blood biochemistry	-	30780	LDL direct	-	SNX8	7	2251770	2354318	Missense	428	13293	2.35124e-13	3.96932e-14	1.12272e-06	7.82988e-07	5.95919e-15	5.56868e-15	1.59872e-14	3.19744e-14
blood/urine/physical biomarkers	Blood biochemistry	-	30780	LDL direct	-	POR	7	75899200	75986855	Missense	627	15521	0.000392121	0.00041312	1.64088e-05	1.26077e-05	0.00147153	0.00135732	4.09148e-05	1.42573e-07
blood/urine/physical biomarkers	Blood biochemistry	-	30780	LDL direct	-	FDFT1	8	11795573	11839309	Missense	820	25876	3.45969e-08	5.51066e-08	0.0935121	0.0372701	8.19399e-07	6.53068e-07	1.20475e-07	2.40951e-07
blood/urine/physical biomarkers	Blood biochemistry	-	30780	LDL direct	-	JAK2	9	4984390	5128183	Missense	806	21857	3.24814e-05	0.0002843	0.0379033	0.0439274	1.95817e-44	2.26569e-44	6.30222e-44	1.8421e-45
blood/urine/physical biomarkers	Blood biochemistry	-	30780	LDL direct	-	ABCA1	9	104781002	104928237	Missense	1487	28888	0.000763449	0.00135695	4.58269e-15	8.92282e-15	8.00219e-05	8.72236e-05	1.82077e-14	3.37508e-14
blood/urine/physical biomarkers	Blood biochemistry	-	30780	LDL direct	-	A1CF	10	50799409	50885675	Missense	384	11976	3.51235e-17	3.66719e-17	2.64153e-07	4.77882e-09	5.37844e-17	4.72815e-17	6.28387e-17	1.25677e-16
blood/urine/physical biomarkers	Blood biochemistry	-	30780	LDL direct	-	ASAH2B	10	50739318	50816495	Missense	226	10475	4.32963e-17	4.19781e-17	1.32166e-11	5.63044e-13	4.58279e-17	4.21417e-17	6.48854e-17	1.29771e-16
blood/urine/physical biomarkers	Blood biochemistry	-	30780	LDL direct	-	SIK3	11	116843402	117098437	Missense	826	22288	1.55743e-08	1.41804e-08	0.0424399	0.0212512	3.54923e-08	3.02312e-08	3.0615e-08	6.12301e-08
blood/urine/physical biomarkers	Blood biochemistry	-	30780	LDL direct	-	NR1H4	12	100473708	100564413	Missense	329	14834	2.69519e-10	3.54904e-10	1.04835e-12	5.04561e-13	6.68008e-09	5.85417e-09	2.03881e-12	2.02205e-12
blood/urine/physical biomarkers	Blood biochemistry	-	30780	LDL direct	-	ZFHX3	16	72782885	73891871	Missense	2948	83857	1.46394e-09	2.91219e-09	0.494817	0.373018	5.43519e-06	4.13877e-06	5.84284e-09	1.16857e-08
blood/urine/physical biomarkers	Blood biochemistry	-	30780	LDL direct	-	DHX38	16	72093562	72112912	Missense	904	19991	1.87845e-09	5.19882e-09	0.00195432	0.00102363	1.92349e-05	1.9604e-05	8.27804e-09	1.65561e-08
blood/urine/physical biomarkers	Blood biochemistry	-	30780	LDL direct	-	ASGR1	17	7173431	7179564	Missense	246	2990	2.28368e-05	2.89427e-05	9.71503e-10	1.07618e-09	1.50044e-09	1.50381e-09	1.82367e-09	3.64733e-09
blood/urine/physical biomarkers	Blood biochemistry	-	30780	LDL direct	-	GLTPD2	17	4788959	4790390	Missense	266	7604.01	4.31814e-07	4.60579e-07	1.30113e-08	1.15875e-08	0.000855912	0.000836832	3.57898e-08	7.15797e-08
blood/urine/physical biomarkers	Blood biochemistry	-	30780	LDL direct	-	LDLR	19	11089362	11133816	Missense	725	18592	1.9719e-21	1.58493e-19	2.54324e-74	8.82102e-70	1.18793e-57	1.41107e-57	1.5259e-73	1.13637e-190
blood/urine/physical biomarkers	Blood biochemistry	-	30780	LDL direct	-	MARK4	19	45079288	45305283	Missense	2732	55586	8.3537e-117	3.36977e-114	2.7427e-13	6.87385e-15	3.96349e-98	3.29369e-98	4.99982e-116	9.99965e-116
blood/urine/physical biomarkers	Blood biochemistry	-	30780	LDL direct	-	NKPD1	19	45149750	45158737	Missense	476	12418	7.58411e-100	1.00058e-99	4.19018e-36	6.51153e-41	8.49826e-99	7.57183e-99	2.33672e-99	4.67344e-99
blood/urine/physical biomarkers	Blood biochemistry	-	30780	LDL direct	-	CLPTM1	19	44954585	44993341	Missense	511	9132	1.33846e-33	2.16709e-33	1.98887e-14	1.60267e-15	2.53877e-31	2.31169e-31	4.9308e-33	9.86159e-33
blood/urine/physical biomarkers	Blood biochemistry	-	30780	LDL direct	-	APOE	19	44905754	44909393	Missense	296	6408.01	1.20187e-32	3.28693e-32	0.505441	0.604923	5.58532e-22	5.36711e-22	5.28042e-32	1.05608e-31
blood/urine/physical biomarkers	Blood biochemistry	-	30780	LDL direct	-	PPP1R37	19	45091396	45148077	Missense	601	7614	4.59301e-28	4.89022e-28	4.18546e-05	2.49884e-05	7.83093e-27	7.45316e-27	1.33809e-27	2.67619e-27
blood/urine/physical biomarkers	Blood biochemistry	-	30780	LDL direct	-	PVR	19	44643798	44663583	Missense	289	7743	3.30812e-18	3.64123e-18	3.69061e-17	1.59508e-17	6.31257e-10	6.04507e-10	8.99944e-18	1.79989e-17
blood/urine/physical biomarkers	Blood biochemistry	-	30780	LDL direct	-	TOMM40	19	44890569	44903689	Missense	255	3457	3.27742e-17	3.30407e-17	6.4319e-09	3.19458e-09	6.47521e-17	6.25054e-17	6.50621e-17	1.30124e-16
blood/urine/physical biomarkers	Blood biochemistry	-	30780	LDL direct	-	ZNF177	19	9363020	9382617	Missense	442	22808	0.0906478	0.0913677	0.778224	0.693151	6.63116e-16	8.34616e-16	2.22045e-15	4.44089e-15
blood/urine/physical biomarkers	Blood biochemistry	-	30780	LDL direct	-	ZNF559-ZNF177	19	9324174	9382617	Missense	1079	37070	0.0813741	0.0799205	0.58969	0.702726	1.13507e-15	1.33074e-15	3.77476e-15	7.54952e-15
blood/urine/physical biomarkers	Blood biochemistry	-	30780	LDL direct	-	CEACAM20	19	44501677	44529788	Missense	398	12488	6.53187e-08	1.61756e-07	6.09499e-06	5.13608e-06	1.88159e-13	1.93166e-13	5.71987e-13	5.71987e-13
blood/urine/physical biomarkers	Blood biochemistry	-	30780	LDL direct	-	KRI1	19	10553078	10566037	Missense	601	15235	6.63236e-12	1.30032e-11	0.0113462	0.0101545	6.28044e-13	5.94009e-13	1.71274e-12	3.42548e-12
blood/urine/physical biomarkers	Blood biochemistry	-	30780	LDL direct	-	ATG4D	19	10543895	10553418	Missense	478	10252	9.51912e-12	1.0947e-11	0.114645	0.102305	4.38465e-09	4.14605e-09	3.0477e-11	6.09539e-11
blood/urine/physical biomarkers	Blood biochemistry	-	30780	LDL direct	-	ZNF229	19	44417519	44448578	Missense	631	10621	0.000415587	0.000647543	0.196758	0.197036	2.16808e-11	2.18276e-11	6.5262e-11	1.30524e-10
blood/urine/physical biomarkers	Blood biochemistry	-	30780	LDL direct	-	NECTIN2	19	44846175	44889228	Missense	489	28406	4.03377e-07	1.11996e-06	0.0226959	0.0170407	1.70761e-08	2.08863e-08	5.46389e-08	1.78685e-10
blood/urine/physical biomarkers	Blood biochemistry	-	30780	LDL direct	-	DOCK6	19	11199295	11262481	Missense	1797	59068	5.96765e-09	1.17935e-07	0.264123	0.296758	6.89898e-11	7.2471e-11	2.10751e-10	4.21503e-10
blood/urine/physical biomarkers	Blood biochemistry	-	30780	LDL direct	-	BCL3	19	44747705	44760044	Missense	313	5250	1.80085e-10	1.94322e-10	6.125e-07	3.14045e-07	6.05508e-10	5.69165e-10	4.25161e-10	8.50321e-10
blood/urine/physical biomarkers	Blood biochemistry	-	30780	LDL direct	-	KANK2	19	11164267	11197791	Missense	704	35379	1.41252e-10	2.1653e-09	0.000160527	3.85567e-05	4.99371e-07	5.51716e-07	7.95204e-10	1.59041e-09
blood/urine/physical biomarkers	Blood biochemistry	-	30780	LDL direct	-	FCGRT	19	49506816	49526333	Missense	304	11190	3.60119e-06	3.48244e-06	7.85973e-10	9.26619e-10	5.0542e-06	4.42429e-06	2.55049e-09	5.10098e-09
blood/urine/physical biomarkers	Blood biochemistry	-	30780	LDL direct	-	BCAM	19	44809059	44821421	Missense	530	28416	1.12536e-09	5.03427e-08	2.67112e-07	1.56387e-07	9.81137e-09	1.06819e-08	5.38531e-09	1.07706e-08
blood/urine/physical biomarkers	Blood biochemistry	-	30780	LDL direct	-	TM6SF2	19	19264364	19273391	Missense	276	12017	0.000382581	0.000747062	4.92068e-09	1.30307e-08	0.000980846	0.00102774	2.14307e-08	2.14307e-08
blood/urine/physical biomarkers	Blood biochemistry	-	30780	LDL direct	-	ZNF222	19	44025342	44033112	Missense	317	14173	6.32596e-09	7.05578e-09	0.00249195	0.00222942	4.66013e-08	4.32253e-08	1.74216e-08	3.48431e-08
blood/urine/physical biomarkers	Blood biochemistry	-	30780	LDL direct	-	GIPR	19	45668244	45683724	Missense	412	14363	0.0110712	0.023931	0.950058	0.937273	5.73008e-09	6.61459e-09	1.84219e-08	3.68439e-08
blood/urine/physical biomarkers	Blood biochemistry	-	30780	LDL direct	-	SPC24	19	11131520	11155808	Missense	275	10404	4.50298e-08	7.85005e-08	0.000116717	8.26281e-05	1.70594e-05	1.67268e-05	1.71012e-07	1.71012e-07
blood/urine/physical biomarkers	Blood biochemistry	-	30780	LDL direct	-	ZGLP1	19	10304803	10309880	Missense	153	2394	3.28604e-08	3.38266e-08	0.36907	0.371745	6.31802e-05	6.25443e-05	9.99566e-08	1.98302e-07
blood/urine/physical biomarkers	Blood biochemistry	-	30780	LDL direct	-	IGSF23	19	44613630	44636781	Missense	146	5285	7.4552e-08	9.53939e-08	2.99994e-06	2.1578e-06	1.61236e-06	1.54145e-06	2.31107e-07	2.31107e-07
blood/urine/physical biomarkers	Blood biochemistry	-	30780	LDL direct	-	ARHGEF1	19	41883161	41930150	Missense	1017	27573	0.000721147	0.00157913	0.00913629	0.00764033	5.54179e-08	6.26427e-08	1.76416e-07	3.52832e-07
blood/urine/physical biomarkers	Blood biochemistry	-	30780	LDL direct	-	TRAPPC6A	19	45162928	45178237	Missense	166	6157	7.06481e-08	7.76921e-08	0.0328824	0.0204872	3.16738e-07	2.94592e-07	1.7869e-07	3.56517e-07
blood/urine/physical biomarkers	Blood biochemistry	-	30780	LDL direct	-	PPARA	22	46150521	46243756	Missense	293	9032	1.60462e-11	1.53346e-11	5.55406e-07	1.0961e-07	2.12229e-11	1.90277e-11	2.64065e-11	5.28131e-11
blood/urine/physical biomarkers	Blood biochemistry	-	30780	LDL direct	-	PCSK9	1	55039548	55064852	Disruptive Missense	120	2370	4.10155e-93	6.73467e-93	1.36295e-161	8.72227e-162	2.51968e-89	2.45327e-89	3.19116e-161	3.19116e-161
blood/urine/physical biomarkers	Blood biochemistry	-	30780	LDL direct	-	APOB	2	21001429	21044073	Disruptive Missense	79	1863	8.44603e-78	3.89897e-76	4.14717e-81	3.79311e-81	5.19204e-143	5.26933e-143	1.56912e-142	1.56912e-142
blood/urine/physical biomarkers	Blood biochemistry	-	30780	LDL direct	-	ABCG5	2	43812472	43838865	Disruptive Missense	142	4275	5.01784e-13	7.09235e-13	2.10735e-20	2.24239e-20	6.22031e-09	6.17683e-09	6.51832e-20	6.51832e-20
blood/urine/physical biomarkers	Blood biochemistry	-	30780	LDL direct	-	ABCG8	2	43831942	43882987	Disruptive Missense	197	6360	2.52173e-06	2.75768e-06	2.03479e-09	2.36095e-09	2.29679e-05	2.23041e-05	6.55124e-09	6.55124e-09
blood/urine/physical biomarkers	Blood biochemistry	-	30780	LDL direct	-	SF3B1	2	197389784	197435091	Disruptive Missense	50	202	1.58296e-07	1.58565e-07	3.5245e-06	3.48752e-06	4.6457e-07	4.6402e-07	3.4282e-07	3.4282e-07
blood/urine/physical biomarkers	Blood biochemistry	-	30780	LDL direct	-	SLC33A1	3	155821024	155854456	Disruptive Missense	70	4497	1.41036e-08	1.41007e-08	3.37962e-08	2.68114e-08	1.3619e-08	1.34569e-08	1.68328e-08	1.68328e-08
blood/urine/physical biomarkers	Blood biochemistry	-	30780	LDL direct	-	FGB	4	154562956	154571086	Disruptive Missense	141	6110	1.84358e-22	1.85213e-22	7.0529e-20	1.43529e-20	1.97289e-22	1.90256e-22	2.82592e-22	2.82592e-22
blood/urine/physical biomarkers	Blood biochemistry	-	30780	LDL direct	-	UGT2B7	4	69051363	69112987	Disruptive Missense	73	5308	1.12482e-09	1.1357e-09	4.02414e-12	5.77689e-12	1.16576e-09	1.14282e-09	1.4114e-11	1.4114e-11
blood/urine/physical biomarkers	Blood biochemistry	-	30780	LDL direct	-	HMGCR	5	75336329	75362104	Disruptive Missense	117	1161	5.04515e-05	5.04645e-05	2.48182e-08	2.59704e-08	5.6332e-05	5.59777e-05	7.60709e-08	7.60709e-08
blood/urine/physical biomarkers	Blood biochemistry	-	30780	LDL direct	-	TAP2	6	32821833	32838780	Disruptive Missense	200	11067	2.4305e-09	2.33391e-09	0.000403164	0.00014283	4.58825e-09	4.06354e-09	4.6014e-09	4.6014e-09
blood/urine/physical biomarkers	Blood biochemistry	-	30780	LDL direct	-	NPC1L1	7	44512535	44541315	Disruptive Missense	547	9743	4.89268e-08	1.50886e-07	7.88891e-35	2.66267e-34	1.27437e-09	1.26348e-09	3.65149e-34	3.65149e-34
blood/urine/physical biomarkers	Blood biochemistry	-	30780	LDL direct	-	POR	7	75899200	75986855	Disruptive Missense	228	9142.01	0.000275509	0.000309155	2.258e-08	2.51732e-08	0.000859445	0.000820822	7.14108e-08	7.14108e-08
blood/urine/physical biomarkers	Blood biochemistry	-	30780	LDL direct	-	JAK2	9	4984390	5128183	Disruptive Missense	248	2087	3.74917e-46	3.76536e-46	1.12845e-09	8.8796e-10	1.83399e-45	1.81551e-45	9.34709e-46	9.34709e-46
blood/urine/physical biomarkers	Blood biochemistry	-	30780	LDL direct	-	ABCA1	9	104781002	104928237	Disruptive Missense	908	10392	0.0017301	0.00241602	6.35367e-14	9.50519e-14	2.75169e-05	2.85533e-05	2.28595e-13	2.28595e-13
blood/urine/physical biomarkers	Blood biochemistry	-	30780	LDL direct	-	NR1H4	12	100473708	100564413	Disruptive Missense	197	7097	2.25663e-09	2.29514e-09	6.13326e-13	7.35356e-13	2.93752e-09	2.76213e-09	2.00551e-12	2.00551e-12
blood/urine/physical biomarkers	Blood biochemistry	-	30780	LDL direct	-	LDLR	19	11089362	11133816	Disruptive Missense	413	4553	1.26526e-56	3.17028e-56	1.38493e-191	2.99457e-191	4.53238e-89	4.56438e-89	5.68184e-191	5.68184e-191
blood/urine/physical biomarkers	Blood biochemistry	-	30780	LDL direct	-	APOE	19	44905754	44909393	Disruptive Missense	70	1013	8.9764e-20	1.01077e-19	1.52967e-16	1.26692e-16	3.23209e-16	3.20031e-16	2.85014e-19	2.85014e-19
blood/urine/physical biomarkers	Blood biochemistry	-	30780	LDL direct	-	NECTIN2	19	44846175	44889228	Disruptive Missense	87	680	3.19643e-11	3.24519e-11	2.48245e-05	2.37697e-05	4.0522e-10	4.03253e-10	8.94889e-11	8.94889e-11
blood/urine/physical biomarkers	Blood biochemistry	-	30780	LDL direct	-	PCSK9	1	55039548	55064852	pLoF	43	747	1.11112e-137	2.0778e-137	3.43268e-206	3.05105e-206	1.41747e-91	1.41153e-91	9.6919e-206	9.6919e-206
blood/urine/physical biomarkers	Blood biochemistry	-	30780	LDL direct	-	APOB	2	21001429	21044073	pLoF	116	571	2.37428e-59	5.494e-59	1.86605e-245	5.99233e-245	3.72187e-147	3.73881e-147	8.53764e-245	8.53764e-245
blood/urine/physical biomarkers	Blood biochemistry	-	30780	LDL direct	-	ABCG5	2	43812472	43838865	pLoF	47	466	1.34841e-05	1.37544e-05	4.91561e-10	4.90276e-10	0.00108949	0.00108954	1.4727e-09	1.4727e-09
blood/urine/physical biomarkers	Blood biochemistry	-	30780	LDL direct	-	ABCG8	2	43831942	43882987	pLoF	67	1330	1.26911e-07	1.28663e-07	1.05756e-09	1.02343e-09	2.24786e-07	2.22032e-07	3.08122e-09	3.08122e-09
blood/urine/physical biomarkers	Blood biochemistry	-	30780	LDL direct	-	STAB1	3	52495338	52524495	pLoF	149	1016	0.00786905	0.00792661	1.41839e-08	1.42266e-08	0.0187722	0.0188035	4.26155e-08	4.26155e-08
blood/urine/physical biomarkers	Blood biochemistry	-	30780	LDL direct	-	NPC1L1	7	44512535	44541315	pLoF	62	651	5.00921e-05	5.03044e-05	2.01612e-10	2.02725e-10	0.000795396	0.000793065	6.06498e-10	6.06498e-10
blood/urine/physical biomarkers	Blood biochemistry	-	30780	LDL direct	-	APOC3	11	116829706	116833072	pLoF	10	2318	6.1803e-29	7.73769e-29	1.4658e-35	1.99771e-35	7.71086e-28	7.61262e-28	5.07274e-35	5.07274e-35
blood/urine/physical biomarkers	Blood biochemistry	-	30780	LDL direct	-	PDE3B	11	14643723	14872044	pLoF	46	1083	5.18286e-09	5.2099e-09	2.30251e-10	2.2759e-10	6.01825e-09	5.98439e-09	6.34579e-10	6.34579e-10
blood/urine/physical biomarkers	Blood biochemistry	-	30780	LDL direct	-	APOA5	11	116789367	116792420	pLoF	16	362	1.18938e-05	1.19946e-05	3.06206e-08	3.06626e-08	5.43888e-05	5.42274e-05	9.1638e-08	9.1638e-08
blood/urine/physical biomarkers	Blood biochemistry	-	30780	LDL direct	-	ASGR1	17	7173431	7179564	pLoF	29	220	5.0061e-06	5.02892e-06	1.51928e-09	1.51571e-09	0.000109206	0.000109089	4.55103e-09	4.55103e-09
blood/urine/physical biomarkers	Blood biochemistry	-	30780	LDL direct	-	LDLR	19	11089362	11133816	pLoF	43	207	2.4086e-28	2.50373e-28	0.00427684	0.00437129	2.41462e-19	2.41259e-19	7.36573e-28	7.36573e-28
blood/urine/physical biomarkers	Blood biochemistry	-	30780	LDL direct	-	YIPF2	19	10922185	10928681	pLoF	21	2064	1.10809e-12	1.11571e-12	2.37119e-10	1.66051e-10	1.45987e-12	1.43487e-12	1.88038e-12	1.88038e-12
blood/urine/physical biomarkers	Blood biochemistry	-	30780	LDL direct	-	ZNF180	19	44474428	44500524	pLoF	43	2766	4.69283e-10	4.70138e-10	1.12897e-08	8.52377e-09	4.50323e-10	4.47778e-10	6.72817e-10	6.72817e-10
blood/urine/physical biomarkers	Blood biochemistry	-	30780	LDL direct	-	ZNF234	19	44141557	44160309	pLoF	38	331	1.35522e-08	1.35281e-08	0.000239528	0.000233877	1.85266e-08	1.84761e-08	2.34542e-08	2.34542e-08
blood/urine/physical biomarkers	Blood biochemistry	-	30780	LDL direct	-	PCSK9	1	55039548	55064852	pLoF+D	163	3117	6.40482e-124	4.18351e-122	0	0	5.71961e-91	5.81659e-91	0	0
blood/urine/physical biomarkers	Blood biochemistry	-	30780	LDL direct	-	ANGPTL3	1	62597487	62606159	pLoF+D	53	235	0.00125255	0.00125594	2.95411e-09	2.96268e-09	1.28216e-05	1.28319e-05	8.87311e-09	8.87311e-09
blood/urine/physical biomarkers	Blood biochemistry	-	30780	LDL direct	-	APOB	2	21001429	21044073	pLoF+D	195	2434	9.43848e-88	1.28504e-85	0.807072	0.629754	6.36272e-143	6.42484e-143	1.91809e-142	1.91809e-142
blood/urine/physical biomarkers	Blood biochemistry	-	30780	LDL direct	-	ABCG5	2	43812472	43838865	pLoF+D	189	4741	2.20907e-13	3.31811e-13	5.25153e-27	7.11004e-27	6.86861e-09	6.78722e-09	1.81232e-26	1.81232e-26
blood/urine/physical biomarkers	Blood biochemistry	-	30780	LDL direct	-	ABCG8	2	43831942	43882987	pLoF+D	264	7690	7.0513e-10	1.00025e-09	1.20499e-15	1.52751e-15	1.23612e-06	1.23623e-06	4.10783e-15	4.10783e-15
blood/urine/physical biomarkers	Blood biochemistry	-	30780	LDL direct	-	SF3B1	2	197389784	197435091	pLoF+D	53	206	1.53203e-07	1.5348e-07	2.37214e-06	2.34735e-06	4.64446e-07	4.63897e-07	3.29686e-07	3.29686e-07
blood/urine/physical biomarkers	Blood biochemistry	-	30780	LDL direct	-	SLC33A1	3	155821024	155854456	pLoF+D	94	4728	1.43686e-08	1.4313e-08	7.66178e-08	5.28903e-08	1.42798e-08	1.39894e-08	1.91734e-08	1.91734e-08
blood/urine/physical biomarkers	Blood biochemistry	-	30780	LDL direct	-	FGB	4	154562956	154571086	pLoF+D	162	6290	1.83314e-22	1.844e-22	3.07425e-20	5.9365e-21	2.03543e-22	1.95031e-22	2.84098e-22	2.84098e-22
blood/urine/physical biomarkers	Blood biochemistry	-	30780	LDL direct	-	UGT2B7	4	69051363	69112987	pLoF+D	112	5485	1.12421e-09	1.13521e-09	1.20531e-10	1.09276e-10	1.19162e-09	1.16286e-09	2.86844e-10	2.86844e-10
blood/urine/physical biomarkers	Blood biochemistry	-	30780	LDL direct	-	HMGCR	5	75336329	75362104	pLoF+D	147	1213	5.05108e-05	5.05214e-05	1.4939e-09	1.61239e-09	5.57638e-05	5.54358e-05	4.65239e-09	4.65239e-09
blood/urine/physical biomarkers	Blood biochemistry	-	30780	LDL direct	-	TIMD4	5	156919282	156963255	pLoF+D	36	298	5.30407e-05	5.33695e-05	1.09656e-07	1.09773e-07	0.000492903	0.000492865	3.28394e-07	3.28394e-07
blood/urine/physical biomarkers	Blood biochemistry	-	30780	LDL direct	-	TAP2	6	32821833	32838780	pLoF+D	226	11171	2.43633e-09	2.33808e-09	0.000387419	0.000137273	4.60813e-09	4.0784e-09	4.61408e-09	4.61408e-09
blood/urine/physical biomarkers	Blood biochemistry	-	30780	LDL direct	-	NPC1L1	7	44512535	44541315	pLoF+D	609	10394	2.47466e-08	8.22302e-08	1.08577e-41	4.70366e-41	1.35132e-09	1.33697e-09	5.29283e-41	5.29283e-41
blood/urine/physical biomarkers	Blood biochemistry	-	30780	LDL direct	-	JAK2	9	4984390	5128183	pLoF+D	308	2335	4.5475e-46	4.5537e-46	1.55105e-08	1.24388e-08	2.00755e-45	1.98717e-45	1.11186e-45	1.11186e-45
blood/urine/physical biomarkers	Blood biochemistry	-	30780	LDL direct	-	ABCA1	9	104781002	104928237	pLoF+D	985	10832	0.00176759	0.00246316	4.75579e-16	7.74452e-16	3.91199e-06	4.07118e-06	1.88738e-15	1.88738e-15
blood/urine/physical biomarkers	Blood biochemistry	-	30780	LDL direct	-	APOC3	11	116829706	116833072	pLoF+D	31	2687	2.27932e-29	3.11072e-29	5.99325e-39	6.83509e-39	8.92109e-28	8.71589e-28	1.91596e-38	1.91596e-38
blood/urine/physical biomarkers	Blood biochemistry	-	30780	LDL direct	-	PDE3B	11	14643723	14872044	pLoF+D	188	2168	4.00219e-09	4.0614e-09	8.75719e-10	7.31764e-10	1.1125e-08	1.08685e-08	1.88297e-09	1.88297e-09
blood/urine/physical biomarkers	Blood biochemistry	-	30780	LDL direct	-	NR1H4	12	100473708	100564413	pLoF+D	229	7236	2.27466e-09	2.30893e-09	3.3791e-13	4.05995e-13	2.97691e-09	2.79189e-09	1.10623e-12	1.10623e-12
blood/urine/physical biomarkers	Blood biochemistry	-	30780	LDL direct	-	SERPINA1	14	94376747	94390693	pLoF+D	167	8185	0.000108584	0.000146618	5.4235e-08	5.98228e-08	0.000943149	0.000944662	1.70588e-07	1.70588e-07
blood/urine/physical biomarkers	Blood biochemistry	-	30780	LDL direct	-	ASGR1	17	7173431	7179564	pLoF+D	38	263	2.75978e-06	2.77679e-06	1.91636e-11	1.91202e-11	0.000123937	0.000123782	5.74252e-11	5.74252e-11
blood/urine/physical biomarkers	Blood biochemistry	-	30780	LDL direct	-	ABCA6	17	69078702	69141888	pLoF+D	552	6171	0.000101703	9.97265e-05	1.50599e-10	1.47324e-10	0.000833637	0.00081972	4.4683e-10	4.4683e-10
blood/urine/physical biomarkers	Blood biochemistry	-	30780	LDL direct	-	LDLR	19	11089362	11133816	pLoF+D	455	4726	1.29371e-60	3.78884e-60	1.01245e-192	2.17584e-192	1.71649e-103	1.73359e-103	4.14567e-192	4.14567e-192
blood/urine/physical biomarkers	Blood biochemistry	-	30780	LDL direct	-	APOE	19	44905754	44909393	pLoF+D	85	1060	9.10534e-20	1.02495e-19	1.91922e-16	1.58221e-16	3.30984e-16	3.27634e-16	2.8906e-19	2.8906e-19
blood/urine/physical biomarkers	Blood biochemistry	-	30780	LDL direct	-	NECTIN2	19	44846175	44889228	pLoF+D	114	1037	4.98048e-13	5.10576e-13	0.13218	0.130726	6.46676e-10	6.43762e-10	1.51168e-12	1.51168e-12
blood/urine/physical biomarkers	Blood biochemistry	-	30780	LDL direct	-	YIPF2	19	10922185	10928681	pLoF+D	22	2065	1.1084e-12	1.11599e-12	2.57542e-10	1.79952e-10	1.45978e-12	1.43479e-12	1.88116e-12	1.88116e-12
blood/urine/physical biomarkers	Blood biochemistry	-	30780	LDL direct	-	ZNF180	19	44474428	44500524	pLoF+D	72	2885	4.78829e-10	4.78468e-10	3.21909e-08	2.22028e-08	4.63351e-10	4.59152e-10	6.98433e-10	6.98433e-10
blood/urine/physical biomarkers	Blood biochemistry	-	30780	LDL direct	-	PCSK9	1	55039548	55064852	PTV	56	873	8.31942e-144	1.82593e-143	1.00945e-250	9.49136e-251	1.6188e-91	1.6105e-91	2.93509e-250	2.93509e-250
blood/urine/physical biomarkers	Blood biochemistry	-	30780	LDL direct	-	ANGPTL3	1	62597487	62606159	PTV	42	930	1.98701e-31	2.29943e-31	7.31787e-46	7.08322e-46	5.6554e-28	5.60911e-28	2.15959e-45	2.15959e-45
blood/urine/physical biomarkers	Blood biochemistry	-	30780	LDL direct	-	DOCK7	1	62454298	62688368	PTV	136	1305	2.34727e-31	2.70537e-31	7.72366e-33	5.77888e-33	6.98457e-28	6.91424e-28	1.93252e-32	1.93252e-32
blood/urine/physical biomarkers	Blood biochemistry	-	30780	LDL direct	-	APOB	2	21001429	21044073	PTV	143	793	9.63395e-127	4.94271e-126	0	0	5.37608e-156	5.42967e-156	0	0
blood/urine/physical biomarkers	Blood biochemistry	-	30780	LDL direct	-	ABCG8	2	43831942	43882987	PTV	78	1389	1.21529e-07	1.23446e-07	1.60629e-10	1.57767e-10	2.30872e-07	2.27843e-07	4.76605e-10	4.76605e-10
blood/urine/physical biomarkers	Blood biochemistry	-	30780	LDL direct	-	ABCG5	2	43812472	43838865	PTV	56	550	1.25287e-05	1.27809e-05	2.34264e-10	2.33056e-10	0.00127039	0.00127009	7.00962e-10	7.00962e-10
blood/urine/physical biomarkers	Blood biochemistry	-	30780	LDL direct	-	STAB1	3	52495338	52524495	PTV	190	1879	0.00533132	0.00550258	2.86181e-11	2.92248e-11	0.0354888	0.0355029	8.67548e-11	8.67548e-11
blood/urine/physical biomarkers	Blood biochemistry	-	30780	LDL direct	-	ALB	4	73397114	73421412	PTV	40	194	2.85156e-10	2.89328e-10	4.37229e-10	4.39515e-10	3.3397e-09	3.33901e-09	4.94869e-10	4.94869e-10
blood/urine/physical biomarkers	Blood biochemistry	-	30780	LDL direct	-	TIMD4	5	156919282	156963255	PTV	27	365.001	1.93951e-08	1.97737e-08	7.18494e-14	7.16359e-14	0.000171839	0.000171687	2.15161e-13	2.15161e-13
blood/urine/physical biomarkers	Blood biochemistry	-	30780	LDL direct	-	NPC1L1	7	44512535	44541315	PTV	72	727	5.14082e-05	5.16104e-05	1.91945e-11	1.92972e-11	0.000878645	0.000875659	5.77371e-11	5.77371e-11
blood/urine/physical biomarkers	Blood biochemistry	-	30780	LDL direct	-	APOC3	11	116829706	116833072	PTV	11	2323	6.17714e-29	7.73413e-29	8.61085e-36	1.1934e-35	7.71191e-28	7.61357e-28	3.00109e-35	3.00109e-35
blood/urine/physical biomarkers	Blood biochemistry	-	30780	LDL direct	-	HBB	11	5225464	5229395	PTV	38	268	3.7797e-06	3.79784e-06	1.05735e-11	1.05721e-11	0.00467308	0.00467231	3.17184e-11	3.17184e-11
blood/urine/physical biomarkers	Blood biochemistry	-	30780	LDL direct	-	PDE3B	11	14643723	14872044	PTV	56	1119	5.25134e-09	5.2755e-09	1.1813e-09	1.11988e-09	6.09951e-09	6.06191e-09	2.4506e-09	2.4506e-09
blood/urine/physical biomarkers	Blood biochemistry	-	30780	LDL direct	-	APOA5	11	116789367	116792420	PTV	22	388	1.25235e-05	1.26224e-05	3.51222e-08	3.50237e-08	5.68637e-05	5.66764e-05	1.04861e-07	1.04861e-07
blood/urine/physical biomarkers	Blood biochemistry	-	30780	LDL direct	-	ASGR1	17	7173431	7179564	PTV	33	233	5.40035e-06	5.42346e-06	4.16301e-09	4.14717e-09	0.000110574	0.000110451	1.24552e-08	1.24552e-08
blood/urine/physical biomarkers	Blood biochemistry	-	30780	LDL direct	-	ABCA6	17	69078702	69141888	PTV	143	1446	0.147815	0.148498	4.62199e-08	4.694e-08	0.126226	0.126514	1.39731e-07	1.39731e-07
blood/urine/physical biomarkers	Blood biochemistry	-	30780	LDL direct	-	ZNF229	19	44417519	44448578	PTV	54	5463.03	2.78624e-55	2.78471e-55	6.21487e-49	1.923e-50	2.9403e-55	2.83253e-55	4.25183e-55	4.25183e-55
blood/urine/physical biomarkers	Blood biochemistry	-	30780	LDL direct	-	LDLR	19	11089362	11133816	PTV	65	345	2.17887e-28	2.27792e-28	1.42715e-08	1.48891e-08	4.80846e-32	4.84324e-32	1.44742e-31	1.44742e-31
blood/urine/physical biomarkers	Blood biochemistry	-	30780	LDL direct	-	YIPF2	19	10922185	10928681	PTV	26	2089	1.11725e-12	1.12419e-12	2.39948e-10	1.66996e-10	1.47137e-12	1.44546e-12	1.89515e-12	1.89515e-12
blood/urine/physical biomarkers	Blood biochemistry	-	30780	LDL direct	-	ZNF180	19	44474428	44500524	PTV	65	3184	4.66665e-10	4.67666e-10	1.7211e-08	1.13727e-08	5.20115e-10	5.09011e-10	7.21638e-10	7.21638e-10
blood/urine/physical biomarkers	Blood biochemistry	-	30780	LDL direct	-	ZNF234	19	44141557	44160309	PTV	55	492	1.19083e-08	1.18901e-08	0.0119801	0.0117607	2.76278e-08	2.7529e-08	2.49377e-08	2.49377e-08
blood/urine/physical biomarkers	Blood biochemistry	-	30780	LDL direct	-	CALR	19	12938578	12944489	PTV	12	117	1.09068e-07	1.09188e-07	2.9434e-06	2.92967e-06	1.05058e-06	1.05001e-06	2.86911e-07	2.86911e-07
blood/urine/physical biomarkers	Blood biochemistry	-	30780	LDL direct	-	PCSK9	1	55039548	55064852	PTV+D	176	3243	2.59412e-125	2.0592e-123	0	0	5.91715e-91	6.01164e-91	0	0
blood/urine/physical biomarkers	Blood biochemistry	-	30780	LDL direct	-	ANGPTL3	1	62597487	62606159	PTV+D	66	1068	1.34677e-31	1.57444e-31	4.40701e-50	4.10763e-50	6.29236e-28	6.22919e-28	1.27562e-49	1.27562e-49
blood/urine/physical biomarkers	Blood biochemistry	-	30780	LDL direct	-	DOCK7	1	62454298	62688368	PTV+D	217	1674	1.5767e-31	1.83585e-31	1.06834e-29	7.40404e-30	8.53027e-28	8.42001e-28	4.99149e-31	4.99149e-31
blood/urine/physical biomarkers	Blood biochemistry	-	30780	LDL direct	-	APOB	2	21001429	21044073	PTV+D	222	2656	1.85707e-99	8.74972e-97	2.74341e-14	2.70343e-13	6.87803e-143	6.93235e-143	2.07153e-142	2.07153e-142
blood/urine/physical biomarkers	Blood biochemistry	-	30780	LDL direct	-	ABCG5	2	43812472	43838865	PTV+D	198	4825	2.18941e-13	3.29077e-13	2.1138e-27	2.82746e-27	6.97668e-09	6.88877e-09	7.25728e-27	7.25728e-27
blood/urine/physical biomarkers	Blood biochemistry	-	30780	LDL direct	-	ABCG8	2	43831942	43882987	PTV+D	275	7749	6.87044e-10	9.76506e-10	3.48006e-16	4.52469e-16	1.24191e-06	1.24176e-06	1.22125e-15	1.22125e-15
blood/urine/physical biomarkers	Blood biochemistry	-	30780	LDL direct	-	SF3B1	2	197389784	197435091	PTV+D	54	212	1.57859e-07	1.58128e-07	5.44077e-06	5.38311e-06	4.64774e-07	4.64224e-07	3.4614e-07	3.4614e-07
blood/urine/physical biomarkers	Blood biochemistry	-	30780	LDL direct	-	SLC33A1	3	155821024	155854456	PTV+D	100	4843	1.45081e-08	1.44242e-08	4.64538e-08	3.23e-08	1.46917e-08	1.43203e-08	1.82572e-08	1.82572e-08
blood/urine/physical biomarkers	Blood biochemistry	-	30780	LDL direct	-	STAB1	3	52495338	52524495	PTV+D	885	14906	0.0855362	0.099263	7.98379e-09	1.47234e-08	0.0744712	0.0781838	3.10603e-08	3.10603e-08
blood/urine/physical biomarkers	Blood biochemistry	-	30780	LDL direct	-	FGB	4	154562956	154571086	PTV+D	163	6291	1.83338e-22	1.84418e-22	3.05206e-20	5.89329e-21	2.03543e-22	1.9503e-22	2.84095e-22	2.84095e-22
blood/urine/physical biomarkers	Blood biochemistry	-	30780	LDL direct	-	UGT2B7	4	69051363	69112987	PTV+D	123	5819	1.17267e-09	1.17312e-09	3.20411e-10	2.35006e-10	1.28081e-09	1.23295e-09	5.62156e-10	5.62156e-10
blood/urine/physical biomarkers	Blood biochemistry	-	30780	LDL direct	-	ALB	4	73397114	73421412	PTV+D	115	1335	0.0105054	0.0113345	4.7082e-06	5.19972e-06	2.98078e-08	3.04675e-08	8.9854e-08	8.9854e-08
blood/urine/physical biomarkers	Blood biochemistry	-	30780	LDL direct	-	TIMD4	5	156919282	156963255	PTV+D	43	494.001	7.8915e-09	8.07188e-09	5.51902e-15	5.49625e-15	0.000223606	0.000223346	1.66533e-14	1.66533e-14
blood/urine/physical biomarkers	Blood biochemistry	-	30780	LDL direct	-	HMGCR	5	75336329	75362104	PTV+D	154	1551	6.33267e-05	6.2833e-05	4.318e-08	4.42999e-08	7.44568e-05	7.36261e-05	1.3103e-07	1.3103e-07
blood/urine/physical biomarkers	Blood biochemistry	-	30780	LDL direct	-	TAP2	6	32821833	32838780	PTV+D	232	11181	2.43474e-09	2.33694e-09	0.000388708	0.000137719	4.60811e-09	4.07839e-09	4.61239e-09	4.61239e-09
blood/urine/physical biomarkers	Blood biochemistry	-	30780	LDL direct	-	NPC1L1	7	44512535	44541315	PTV+D	619	10470	2.47803e-08	8.23288e-08	1.65473e-42	7.39176e-42	1.3596e-09	1.34483e-09	8.11235e-42	8.11235e-42
blood/urine/physical biomarkers	Blood biochemistry	-	30780	LDL direct	-	JAK2	9	4984390	5128183	PTV+D	312	2349	4.46046e-46	4.46816e-46	2.1147e-08	1.69791e-08	2.00758e-45	1.98719e-45	1.09463e-45	1.09463e-45
blood/urine/physical biomarkers	Blood biochemistry	-	30780	LDL direct	-	ABCA1	9	104781002	104928237	PTV+D	1000	10947	0.00176735	0.00246284	4.89327e-16	7.88754e-16	1.09793e-06	1.14276e-06	1.88738e-15	1.88738e-15
blood/urine/physical biomarkers	Blood biochemistry	-	30780	LDL direct	-	APOC3	11	116829706	116833072	PTV+D	32	2692	2.27816e-29	3.1093e-29	3.55975e-39	4.1186e-39	8.9215e-28	8.71626e-28	1.14565e-38	1.14565e-38
blood/urine/physical biomarkers	Blood biochemistry	-	30780	LDL direct	-	PDE3B	11	14643723	14872044	PTV+D	198	2204	4.05505e-09	4.11253e-09	2.32652e-09	1.93055e-09	1.12055e-08	1.09453e-08	3.70786e-09	3.70786e-09
blood/urine/physical biomarkers	Blood biochemistry	-	30780	LDL direct	-	HBB	11	5225464	5229395	PTV+D	98	846	0.0134618	0.0139644	4.32819e-08	4.5232e-08	0.012155	0.0122074	1.32705e-07	1.32705e-07
blood/urine/physical biomarkers	Blood biochemistry	-	30780	LDL direct	-	NR1H4	12	100473708	100564413	PTV+D	231	7267	2.2813e-09	2.31401e-09	2.69842e-13	3.27435e-13	2.99118e-09	2.80265e-09	8.87512e-13	8.87512e-13
blood/urine/physical biomarkers	Blood biochemistry	-	30780	LDL direct	-	SERPINA1	14	94376747	94390693	PTV+D	175	8234	0.000108563	0.000146595	4.15456e-08	4.62618e-08	0.000945848	0.000947077	1.31279e-07	1.31279e-07
blood/urine/physical biomarkers	Blood biochemistry	-	30780	LDL direct	-	ABCA6	17	69078702	69141888	PTV+D	583	6520	8.49804e-05	8.37041e-05	6.32599e-13	6.29151e-13	0.000883482	0.000868196	1.89271e-12	1.89271e-12
blood/urine/physical biomarkers	Blood biochemistry	-	30780	LDL direct	-	ASGR1	17	7173431	7179564	PTV+D	42	276	2.97667e-06	2.9942e-06	5.45372e-11	5.43408e-11	0.000128394	0.00012822	1.63314e-10	1.63314e-10
blood/urine/physical biomarkers	Blood biochemistry	-	30780	LDL direct	-	LDLR	19	11089362	11133816	PTV+D	477	4864	9.67746e-61	2.84995e-60	4.5735e-199	1.00325e-198	3.48378e-117	3.52213e-117	1.88485e-198	1.88485e-198
blood/urine/physical biomarkers	Blood biochemistry	-	30780	LDL direct	-	ZNF229	19	44417519	44448578	PTV+D	85	5620.03	2.75428e-55	2.75959e-55	8.6189e-46	1.16008e-47	3.00175e-55	2.8807e-55	4.26827e-55	4.26827e-55
blood/urine/physical biomarkers	Blood biochemistry	-	30780	LDL direct	-	APOE	19	44905754	44909393	PTV+D	88	1076	9.17151e-20	1.03223e-19	7.37421e-16	6.05085e-16	3.36176e-16	3.32708e-16	2.91271e-19	2.91271e-19
blood/urine/physical biomarkers	Blood biochemistry	-	30780	LDL direct	-	NECTIN2	19	44846175	44889228	PTV+D	122	1073	5.11615e-13	5.24323e-13	0.107289	0.106131	6.62127e-10	6.59054e-10	1.55242e-12	1.55242e-12
blood/urine/physical biomarkers	Blood biochemistry	-	30780	LDL direct	-	YIPF2	19	10922185	10928681	PTV+D	27	2090	1.11756e-12	1.12447e-12	2.60454e-10	1.80876e-10	1.4713e-12	1.4454e-12	1.89582e-12	1.89582e-12
blood/urine/physical biomarkers	Blood biochemistry	-	30780	LDL direct	-	ZNF180	19	44474428	44500524	PTV+D	94	3303	4.76158e-10	4.75951e-10	4.21605e-08	2.62441e-08	5.33139e-10	5.20382e-10	7.44383e-10	7.44383e-10
blood/urine/physical biomarkers	Blood biochemistry	-	30780	LDL direct	-	MYBPHL	1	109292365	109307041	Synonymous	122	4760	1.89553e-10	1.93136e-10	0.000178699	9.17607e-05	3.88605e-10	3.66694e-10	3.80864e-10	3.80864e-10
blood/urine/physical biomarkers	Blood biochemistry	-	30780	LDL direct	-	APOB	2	21001429	21044073	Synonymous	1272	44977	1.68091e-51	5.92024e-43	1.43931e-07	7.45708e-08	1.54713e-48	1.42702e-48	1.00627e-50	1.00627e-50
blood/urine/physical biomarkers	Blood biochemistry	-	30780	LDL direct	-	ABCG5	2	43812472	43838865	Synonymous	241	4869	8.33557e-15	8.6637e-15	2.70265e-08	1.51209e-08	3.99237e-14	3.7961e-14	2.09832e-14	2.09832e-14
blood/urine/physical biomarkers	Blood biochemistry	-	30780	LDL direct	-	SLC22A3	6	160348268	160452581	Synonymous	184	10905	3.2192e-37	3.10091e-37	8.04454e-23	6.9614e-26	4.04078e-37	3.57802e-37	5.17204e-37	5.17204e-37
blood/urine/physical biomarkers	Blood biochemistry	-	30780	LDL direct	-	TNXB	6	32041153	32115334	Synonymous	1563	76315.6	6.10735e-10	3.27641e-10	0.146786	0.100202	5.05845e-09	3.83713e-09	1.16555e-09	1.16555e-09
blood/urine/physical biomarkers	Blood biochemistry	-	30780	LDL direct	-	ZNF19	16	71464555	71565089	Synonymous	245	9802.02	1.01799e-07	1.06819e-07	2.23011e-05	7.06305e-06	1.74279e-07	1.55512e-07	1.90237e-07	1.90237e-07
blood/urine/physical biomarkers	Blood biochemistry	-	30780	LDL direct	-	SMARCA4	19	10960825	11079426	Synonymous	710	32829	6.5926e-65	8.74029e-64	0.00016133	3.1341e-07	1.09288e-60	8.02516e-61	3.67764e-64	3.67764e-64
blood/urine/physical biomarkers	Blood biochemistry	-	30780	LDL direct	-	CD3EAP	19	45406209	45410766	Synonymous	157	4660	5.38236e-27	4.30966e-26	6.0456e-15	7.17424e-15	4.08748e-44	4.08312e-44	1.22559e-43	1.22559e-43
blood/urine/physical biomarkers	Blood biochemistry	-	30780	LDL direct	-	ERCC1	19	45407333	45478828	Synonymous	401	9367	3.37068e-29	3.77681e-28	1.80059e-18	2.23503e-18	8.17271e-44	8.10643e-44	2.44183e-43	2.44183e-43
blood/urine/physical biomarkers	Blood biochemistry	-	30780	LDL direct	-	DOCK6	19	11199295	11262481	Synonymous	824	38816	1.16967e-27	1.47093e-27	0.341321	0.354483	1.50683e-19	1.32409e-19	3.90934e-27	3.90934e-27
blood/urine/physical biomarkers	Blood biochemistry	-	30780	LDL direct	-	LDLR	19	11089362	11133816	Synonymous	324	9897	3.84531e-20	9.09334e-20	1.28761e-06	7.09636e-07	3.045e-13	3.01959e-13	1.6215e-19	1.6215e-19
blood/urine/physical biomarkers	Blood biochemistry	-	30780	LDL direct	-	ZNF224	19	44094339	44109886	Synonymous	163	5339	1.09667e-15	1.08481e-15	9.22867e-06	4.67653e-06	2.36551e-15	2.23319e-15	2.33147e-15	2.33147e-15
blood/urine/physical biomarkers	Blood biochemistry	-	30780	LDL direct	-	BCAM	19	44809059	44821421	Synonymous	271	13411	3.44856e-08	2.58966e-07	3.38569e-08	5.46625e-08	2.25353e-15	2.33022e-15	6.88338e-15	6.88338e-15
blood/urine/physical biomarkers	Blood biochemistry	-	30780	LDL direct	-	DNM2	19	10718079	10833488	Synonymous	362	12771	4.40833e-11	4.37692e-11	6.16536e-08	3.50336e-08	1.50123e-10	1.36335e-10	1.00718e-10	1.00718e-10
blood/urine/physical biomarkers	Blood biochemistry	-	30780	LDL direct	-	EIF3G	19	10115017	10119918	Synonymous	167	12535	1.31037e-10	1.23873e-10	2.71412e-05	4.51757e-06	2.03047e-10	1.74243e-10	2.27544e-10	2.27544e-10
blood/urine/physical biomarkers	Blood biochemistry	-	30780	LDL direct	-	FOSB	19	45467995	45475179	Synonymous	138	1066	1.74499e-06	1.92482e-06	0.00453055	0.0046079	4.12952e-10	4.13501e-10	1.2394e-09	1.2394e-09
blood/urine/physical biomarkers	Blood biochemistry	-	30780	LDL direct	-	ZNF404	19	43872363	43901385	Synonymous	105	8352	1.27549e-07	3.06587e-07	0.00511878	0.00462785	5.46566e-10	5.44126e-10	1.63109e-09	1.63109e-09
blood/urine/physical biomarkers	Blood biochemistry	-	30780	LDL direct	-	APOC1	19	44914247	44919349	Synonymous	40	1696	0.0193487	0.0220381	0.0068238	0.00735291	2.05193e-09	2.14814e-09	6.2968e-09	6.2968e-09
blood/urine/physical biomarkers	Blood biochemistry	-	30780	LDL direct	-	CNN1	19	11538717	11550323	Synonymous	128	10824	6.41031e-09	6.60153e-09	9.36748e-08	2.64741e-08	1.02845e-08	9.07856e-09	1.06513e-08	1.06513e-08
blood/urine/physical biomarkers	Blood biochemistry	-	30780	LDL direct	-	GRIK5	19	41998321	42069498	Synonymous	436	8341	0.000259461	0.000473588	0.0184781	0.0253653	4.18423e-09	4.31465e-09	1.27452e-08	1.27452e-08
blood/urine/physical biomarkers	Blood biochemistry	-	30780	LDL direct	-	CARM1	19	10871513	10923070	Synonymous	229	13293	9.32426e-08	1.99083e-07	0.182874	0.169813	7.40069e-09	7.10599e-09	2.05764e-08	2.05764e-08
blood/urine/physical biomarkers	Blood biochemistry	-	30780	LDL direct	-	ZNF283	19	43827292	43852017	Synonymous	141	6212	0.0458936	0.0594013	0.0202965	0.0239435	8.09643e-09	8.5739e-09	2.4985e-08	2.4985e-08
blood/urine/physical biomarkers	Blood biochemistry	-	30780	LDL direct	-	BCL3	19	44747705	44760044	Synonymous	178	17040	1.04924e-07	1.05812e-07	4.37809e-08	4.27795e-08	1.08147e-07	1.04246e-07	7.13967e-08	7.13967e-08
blood/urine/physical biomarkers	Blood biochemistry	-	30780	LDL direct	-	ATP13A1	19	19645198	19663693	Synonymous	522	18045	0.00013951	0.000224429	0.378603	0.410338	5.71057e-08	5.70402e-08	1.71162e-07	1.71162e-07
blood/urine/physical biomarkers	Blood biochemistry	-	30780	LDL direct	-	CLPTM1	19	44954585	44993341	Synonymous	263	15003	6.16839e-08	8.36179e-08	0.023571	0.0092797	5.77403e-07	4.86874e-07	1.87753e-07	1.87753e-07
blood/urine/physical biomarkers	Blood biochemistry	-	30790	Lipoprotein A	-	DSPP	4	87608553	87616910	Missense	496	17360	0.119794	0.111097	0.376406	0.348011	2.56005e-07	2.87022e-07	8.11881e-07	2.96488e-08
blood/urine/physical biomarkers	Blood biochemistry	-	30790	Lipoprotein A	-	LPA	6	160531483	160664259	Missense	1125	47265.2	0	0	4.84296e-37	1.95864e-30	0	0	0	0
blood/urine/physical biomarkers	Blood biochemistry	-	30790	Lipoprotein A	-	PLG	6	160702238	160753315	Missense	492	23076	6.20728e-259	5.34166e-238	2.56832e-86	1.77582e-93	5.14972e-130	4.35731e-130	3.72437e-258	7.44873e-258
blood/urine/physical biomarkers	Blood biochemistry	-	30790	Lipoprotein A	-	IGF2R	6	159969099	160113507	Missense	1560	34567	4.67013e-67	1.03595e-56	0.00631697	0.00231226	5.66209e-84	5.80542e-84	1.71986e-83	3.43972e-83
blood/urine/physical biomarkers	Blood biochemistry	-	30790	Lipoprotein A	-	SLC22A3	6	160348268	160452581	Missense	383	5257	2.97246e-35	1.70551e-33	0.840705	0.940707	3.14598e-71	3.20346e-71	9.52337e-71	1.90467e-70
blood/urine/physical biomarkers	Blood biochemistry	-	30790	Lipoprotein A	-	AGPAT4	6	161129979	161274061	Missense	227	3317	8.60468e-30	3.20918e-29	0.000597571	0.000282544	1.55119e-61	1.61164e-61	4.7425e-61	9.48501e-61
blood/urine/physical biomarkers	Blood biochemistry	-	30790	Lipoprotein A	-	SLC22A2	6	160171061	160277638	Missense	382	5195	5.90249e-48	1.67654e-47	3.70839e-06	2.77381e-06	2.36656e-22	2.35934e-22	2.61932e-47	5.23864e-47
blood/urine/physical biomarkers	Blood biochemistry	-	30790	Lipoprotein A	-	MRPL18	6	159789812	159798436	Missense	128	1956	1.67126e-44	2.1411e-44	7.01078e-31	2.7925e-31	6.71052e-41	6.56204e-41	5.63009e-44	1.12602e-43
blood/urine/physical biomarkers	Blood biochemistry	-	30790	Lipoprotein A	-	SOD2	6	159669057	159745186	Missense	254	2671	9.07653e-20	1.70745e-19	0.20668	0.209457	4.02568e-31	4.03541e-31	1.20916e-30	2.41832e-30
blood/urine/physical biomarkers	Blood biochemistry	-	30790	Lipoprotein A	-	MAP3K4	6	160991727	161117385	Missense	833	12453	4.61531e-09	1.10863e-07	0.000145148	0.00014483	1.30767e-30	1.43459e-30	4.10459e-30	8.20917e-30
blood/urine/physical biomarkers	Blood biochemistry	-	30790	Lipoprotein A	-	FNDC1	6	159169397	159272109	Missense	1402	50631	3.18642e-13	1.67174e-11	3.08654e-05	2.29098e-05	2.45173e-23	2.97987e-23	8.07037e-23	1.61407e-22
blood/urine/physical biomarkers	Blood biochemistry	-	30790	Lipoprotein A	-	WTAP	6	159725585	159756319	Missense	238	3979	9.73515e-06	1.82387e-05	3.46411e-06	3.44884e-06	9.12812e-17	9.67836e-17	2.81856e-16	2.81856e-16
blood/urine/physical biomarkers	Blood biochemistry	-	30790	Lipoprotein A	-	PNLDC1	6	159800249	159820704	Missense	374	7666	3.37563e-17	2.08626e-16	0.0284816	0.00754295	3.96722e-16	4.47172e-16	1.54323e-16	3.08646e-16
blood/urine/physical biomarkers	Blood biochemistry	-	30790	Lipoprotein A	-	MAS1	6	159906690	159916530	Missense	230	4724	3.60027e-10	1.13011e-09	0.145818	0.122004	2.83432e-09	2.85249e-09	1.37431e-09	7.00551e-13
blood/urine/physical biomarkers	Blood biochemistry	-	30790	Lipoprotein A	-	TCP1	6	159778498	159789749	Missense	329	2295	8.95254e-10	1.12253e-09	0.282987	0.277675	1.17621e-07	1.18107e-07	2.96323e-09	4.8577e-10
blood/urine/physical biomarkers	Blood biochemistry	-	30790	Lipoprotein A	-	TMEM181	6	158536436	158635428	Missense	466	18575	0.0396891	0.0474271	0.0186853	0.017848	4.99965e-10	6.38707e-10	1.68265e-09	3.36517e-09
blood/urine/physical biomarkers	Blood biochemistry	-	30790	Lipoprotein A	-	SERAC1	6	158109515	158168280	Missense	376	5624	7.8243e-10	7.92366e-10	0.001192	0.00114361	5.00614e-06	4.92267e-06	2.36172e-09	4.72345e-09
blood/urine/physical biomarkers	Blood biochemistry	-	30790	Lipoprotein A	-	SLC22A1	6	160121789	160158718	Missense	412	19237	2.85164e-08	4.51122e-07	0.576392	0.801624	1.27424e-09	1.50703e-09	4.03872e-09	8.07699e-09
blood/urine/physical biomarkers	Blood biochemistry	-	30790	Lipoprotein A	-	ARID1B	6	156776020	157210779	Missense	1665	25510.1	0.000156799	0.00077166	0.184852	0.203119	3.36136e-09	3.53362e-09	1.03359e-08	1.03359e-08
blood/urine/physical biomarkers	Blood biochemistry	-	30790	Lipoprotein A	-	RTN1	14	59595976	59870966	Missense	535	7736	2.77391e-08	2.82351e-08	0.335966	0.322753	1.51616e-06	1.46524e-06	8.24074e-08	1.64815e-07
blood/urine/physical biomarkers	Blood biochemistry	-	30790	Lipoprotein A	-	APOE	19	44905754	44909393	Missense	270	5271	0.000849584	0.00111086	0.0181175	0.0183391	4.98259e-08	5.03092e-08	1.50191e-07	1.92656e-08
blood/urine/physical biomarkers	Blood biochemistry	-	30790	Lipoprotein A	-	ZNF57	19	2900898	2918476	Missense	384	8186	0.0277268	0.0319349	0.91391	0.934149	5.73153e-08	5.88756e-08	1.74255e-07	3.4851e-07
blood/urine/physical biomarkers	Blood biochemistry	-	30790	Lipoprotein A	-	KRTAP8-1	21	30812697	30813252	Missense	40	492	1.63686e-08	1.63493e-08	9.61492e-07	8.94513e-07	1.71881e-08	1.71275e-08	2.48982e-08	2.48982e-08
blood/urine/physical biomarkers	Blood biochemistry	-	30790	Lipoprotein A	-	DSPP	4	87608553	87616910	Disruptive Missense	70	418	0.0956011	0.0968141	0.387059	0.387495	5.02328e-09	5.0435e-09	1.51001e-08	1.51001e-08
blood/urine/physical biomarkers	Blood biochemistry	-	30790	Lipoprotein A	-	LPA	6	160531483	160664259	Disruptive Missense	170	8478.12	4.72967e-176	1.00404e-173	9.48068e-184	1.71966e-190	1.19358e-167	1.07131e-167	1.0318e-189	1.0318e-189
blood/urine/physical biomarkers	Blood biochemistry	-	30790	Lipoprotein A	-	PLG	6	160702238	160753315	Disruptive Missense	113	6434	1.22143e-134	1.01939e-133	2.21608e-62	2.30179e-70	1.3083e-130	1.21931e-130	6.54328e-134	6.54328e-134
blood/urine/physical biomarkers	Blood biochemistry	-	30790	Lipoprotein A	-	MAS1	6	159906690	159916530	Disruptive Missense	14	1167	1.04194e-13	1.32874e-13	0.846775	0.91461	7.64461e-10	7.5781e-10	3.50386e-13	3.50386e-13
blood/urine/physical biomarkers	Blood biochemistry	-	30790	Lipoprotein A	-	SLC22A2	6	160171061	160277638	Disruptive Missense	110	1519	3.61295e-13	4.0279e-13	9.19427e-06	7.77131e-06	2.42334e-10	2.38726e-10	1.14109e-12	1.14109e-12
blood/urine/physical biomarkers	Blood biochemistry	-	30790	Lipoprotein A	-	TCP1	6	159778498	159789749	Disruptive Missense	145	648	8.83927e-11	8.8539e-11	0.210482	0.209956	2.83288e-08	2.82975e-08	2.64571e-10	2.64571e-10
blood/urine/physical biomarkers	Blood biochemistry	-	30790	Lipoprotein A	-	APOE	19	44905754	44909393	Disruptive Missense	62	846	6.10795e-09	6.06302e-09	9.29973e-06	8.45757e-06	7.91281e-09	7.83298e-09	1.02929e-08	1.02929e-08
blood/urine/physical biomarkers	Blood biochemistry	-	30790	Lipoprotein A	-	LPA	6	160531483	160664259	pLoF	126	2475.2	1.65977e-54	2.21726e-54	6.45058e-83	3.09961e-83	9.50967e-53	9.19552e-53	1.25616e-82	1.25616e-82
blood/urine/physical biomarkers	Blood biochemistry	-	30790	Lipoprotein A	-	SLC22A1	6	160121789	160158718	pLoF	41	775	7.12136e-18	7.22994e-18	1.28681e-09	9.8746e-10	1.68632e-17	1.67005e-17	1.50786e-17	1.50786e-17
blood/urine/physical biomarkers	Blood biochemistry	-	30790	Lipoprotein A	-	SYTL3	6	158650014	158764876	pLoF	64	549	4.09112e-05	4.22237e-05	6.55324e-05	6.4042e-05	1.29075e-08	1.30312e-08	3.88872e-08	3.88872e-08
blood/urine/physical biomarkers	Blood biochemistry	-	30790	Lipoprotein A	-	DUOXA1	15	45117367	45129938	pLoF	24	50	4.53641e-08	4.53273e-08	0.00596032	0.00595246	0.00596032	0.00595246	1.36035e-07	1.36035e-07
blood/urine/physical biomarkers	Blood biochemistry	-	30790	Lipoprotein A	-	DSPP	4	87608553	87616910	pLoF+D	89	530	0.0556254	0.0564994	0.903769	0.903984	6.44297e-09	6.46491e-09	1.93618e-08	1.93618e-08
blood/urine/physical biomarkers	Blood biochemistry	-	30790	Lipoprotein A	-	LPA	6	160531483	160664259	pLoF+D	296	10953.3	6.99802e-193	2.31079e-186	1.13998e-266	1.70996e-272	1.6025e-167	1.36888e-167	1.02597e-271	1.02597e-271
blood/urine/physical biomarkers	Blood biochemistry	-	30790	Lipoprotein A	-	PLG	6	160702238	160753315	pLoF+D	143	6513	1.20758e-134	1.01069e-133	1.51063e-61	1.33585e-69	1.31223e-130	1.22227e-130	6.47109e-134	6.47109e-134
blood/urine/physical biomarkers	Blood biochemistry	-	30790	Lipoprotein A	-	SLC22A1	6	160121789	160158718	pLoF+D	141	5047	2.66916e-09	7.0287e-09	0.27686	0.241263	1.06807e-16	1.12127e-16	4.44089e-16	4.44089e-16
blood/urine/physical biomarkers	Blood biochemistry	-	30790	Lipoprotein A	-	MAS1	6	159906690	159916530	pLoF+D	24	1263	9.77616e-14	1.2501e-13	0.705863	0.651897	8.19716e-10	8.10717e-10	3.29181e-13	3.29181e-13
blood/urine/physical biomarkers	Blood biochemistry	-	30790	Lipoprotein A	-	SLC22A2	6	160171061	160277638	pLoF+D	140	1662	3.23048e-13	3.6127e-13	5.83093e-06	4.93157e-06	2.56683e-10	2.52677e-10	1.02196e-12	1.02196e-12
blood/urine/physical biomarkers	Blood biochemistry	-	30790	Lipoprotein A	-	TCP1	6	159778498	159789749	pLoF+D	159	721	4.06403e-11	4.08043e-11	0.128555	0.1282	3.16443e-08	3.1603e-08	1.2201e-10	1.2201e-10
blood/urine/physical biomarkers	Blood biochemistry	-	30790	Lipoprotein A	-	SYTL3	6	158650014	158764876	pLoF+D	114	1104	8.91581e-05	9.14616e-05	0.00401595	0.00394176	2.60423e-08	2.62508e-08	7.84152e-08	7.84152e-08
blood/urine/physical biomarkers	Blood biochemistry	-	30790	Lipoprotein A	-	APOE	19	44905754	44909393	pLoF+D	75	880	6.27554e-09	6.22538e-09	9.02485e-06	8.20405e-06	8.08558e-09	8.00178e-09	1.05473e-08	1.05473e-08
blood/urine/physical biomarkers	Blood biochemistry	-	30790	Lipoprotein A	-	SLC22A2	6	160171061	160277638	PTV	36	930	3.35028e-254	3.36554e-254	5.23867e-212	1.19126e-213	3.30714e-254	3.3e-254	4.99576e-254	4.99576e-254
blood/urine/physical biomarkers	Blood biochemistry	-	30790	Lipoprotein A	-	LPA	6	160531483	160664259	PTV	147	3859.59	1.03894e-76	1.77443e-76	7.41349e-110	6.0078e-110	1.50508e-52	1.46893e-52	1.99111e-109	1.99111e-109
blood/urine/physical biomarkers	Blood biochemistry	-	30790	Lipoprotein A	-	SLC22A1	6	160121789	160158718	PTV	54	1196	1.25381e-22	1.4215e-22	0.206564	0.19275	2.57117e-17	2.54297e-17	3.99717e-22	3.99717e-22
blood/urine/physical biomarkers	Blood biochemistry	-	30790	Lipoprotein A	-	SYTL3	6	158650014	158764876	PTV	93	896	2.97909e-06	3.18121e-06	4.96408e-05	4.80586e-05	2.0433e-08	2.05782e-08	6.10834e-08	6.10834e-08
blood/urine/physical biomarkers	Blood biochemistry	-	30790	Lipoprotein A	-	DSPP	4	87608553	87616910	PTV+D	93	550	0.0494164	0.0502313	0.59547	0.595962	6.65403e-09	6.67598e-09	1.9995e-08	1.9995e-08
blood/urine/physical biomarkers	Blood biochemistry	-	30790	Lipoprotein A	-	LPA	6	160531483	160664259	PTV+D	317	12337.7	4.09866e-200	8.85685e-192	4.96437e-295	3.21796e-301	1.84103e-167	1.54683e-167	1.93077e-300	1.93077e-300
blood/urine/physical biomarkers	Blood biochemistry	-	30790	Lipoprotein A	-	SLC22A2	6	160171061	160277638	PTV+D	146	2449	9.13916e-261	1.36398e-260	6.5298e-54	9.88484e-56	8.47491e-254	8.27657e-254	3.28346e-260	3.28346e-260
blood/urine/physical biomarkers	Blood biochemistry	-	30790	Lipoprotein A	-	PLG	6	160702238	160753315	PTV+D	144	6511	1.20702e-134	1.01034e-133	1.63421e-61	1.44364e-69	1.31222e-130	1.22226e-130	6.46817e-134	6.46817e-134
blood/urine/physical biomarkers	Blood biochemistry	-	30790	Lipoprotein A	-	SLC22A1	6	160121789	160158718	PTV+D	154	5468	1.48161e-10	5.25748e-10	0.00544919	0.00485327	1.15645e-16	1.20846e-16	4.44089e-16	4.44089e-16
blood/urine/physical biomarkers	Blood biochemistry	-	30790	Lipoprotein A	-	MAS1	6	159906690	159916530	PTV+D	27	1268	9.71508e-14	1.24266e-13	0.746979	0.691296	8.19576e-10	8.10583e-10	3.27183e-13	3.27183e-13
blood/urine/physical biomarkers	Blood biochemistry	-	30790	Lipoprotein A	-	TCP1	6	159778498	159789749	PTV+D	160	726	3.83289e-11	3.84916e-11	0.166652	0.166191	3.16458e-08	3.16045e-08	1.1509e-10	1.1509e-10
blood/urine/physical biomarkers	Blood biochemistry	-	30790	Lipoprotein A	-	SYTL3	6	158650014	158764876	PTV+D	143	1451	6.4392e-06	6.83388e-06	0.00119106	0.0011646	3.35371e-08	3.37668e-08	1.00442e-07	1.00442e-07
blood/urine/physical biomarkers	Blood biochemistry	-	30790	Lipoprotein A	-	TMEM181	6	158536436	158635428	PTV+D	42	365	8.50185e-08	8.62641e-08	0.000110696	0.000105517	3.02927e-07	3.02303e-07	2.0012e-07	2.0012e-07
blood/urine/physical biomarkers	Blood biochemistry	-	30790	Lipoprotein A	-	APOE	19	44905754	44909393	PTV+D	78	893	6.36578e-09	6.31278e-09	1.04609e-05	9.50579e-06	8.20495e-09	8.11838e-09	1.06999e-08	1.06999e-08
blood/urine/physical biomarkers	Blood biochemistry	-	30790	Lipoprotein A	-	PATJ	1	61742406	62178675	Synonymous	468	13679	0.0690194	0.0946247	0.839431	0.836619	3.13686e-08	3.40207e-08	9.79225e-08	9.79225e-08
blood/urine/physical biomarkers	Blood biochemistry	-	30790	Lipoprotein A	-	PCDHAC1	5	140926369	141012344	Synonymous	559	16902	0.252236	0.263322	0.150542	0.155478	1.34885e-10	1.43292e-10	4.16884e-10	4.16884e-10
blood/urine/physical biomarkers	Blood biochemistry	-	30790	Lipoprotein A	-	PCDHA13	5	140882208	141012344	Synonymous	874	23992	0.0978379	0.103874	0.187219	0.191092	1.91237e-10	2.02093e-10	5.89546e-10	5.89546e-10
blood/urine/physical biomarkers	Blood biochemistry	-	30790	Lipoprotein A	-	PCDHA12	5	140875302	141012344	Synonymous	1191	40019	0.185171	0.214373	0.30923	0.312158	3.14147e-10	3.41973e-10	9.82409e-10	9.82409e-10
blood/urine/physical biomarkers	Blood biochemistry	-	30790	Lipoprotein A	-	PCDHA11	5	140868183	141012344	Synonymous	1512	48541	0.144998	0.166597	0.527742	0.545281	3.77306e-10	4.13326e-10	1.18349e-09	1.18349e-09
blood/urine/physical biomarkers	Blood biochemistry	-	30790	Lipoprotein A	-	PCDHA10	5	140855883	141012344	Synonymous	1820	53841.9	0.191008	0.212445	0.799742	0.807473	4.18559e-10	4.55375e-10	1.30858e-09	1.30858e-09
blood/urine/physical biomarkers	Blood biochemistry	-	30790	Lipoprotein A	-	PCDHA9	5	140847463	141012344	Synonymous	2154	71997.9	0.398015	0.460045	0.502067	0.522689	5.42412e-10	6.12469e-10	1.72595e-09	1.72595e-09
blood/urine/physical biomarkers	Blood biochemistry	-	30790	Lipoprotein A	-	PCDHA8	5	140841187	141012344	Synonymous	2493	79021.9	0.443443	0.501839	0.518668	0.53823	5.98059e-10	6.69627e-10	1.89547e-09	1.89547e-09
blood/urine/physical biomarkers	Blood biochemistry	-	30790	Lipoprotein A	-	PCDHA7	5	140834248	141012344	Synonymous	2823	84483.3	0.43076	0.48972	0.544902	0.561337	6.40489e-10	7.13025e-10	2.02444e-09	2.02444e-09
blood/urine/physical biomarkers	Blood biochemistry	-	30790	Lipoprotein A	-	PCDHA6	5	140827958	141012344	Synonymous	3208	102299	0.424619	0.481523	0.485476	0.488825	7.79891e-10	8.67394e-10	2.46396e-09	2.46396e-09
blood/urine/physical biomarkers	Blood biochemistry	-	30790	Lipoprotein A	-	PCDHA5	5	140821604	141012344	Synonymous	3545	114669	0.482297	0.543919	0.496549	0.494731	8.74971e-10	9.73511e-10	2.76484e-09	2.76484e-09
blood/urine/physical biomarkers	Blood biochemistry	-	30790	Lipoprotein A	-	PCDHA4	5	140806929	141012344	Synonymous	3855	120196	0.499615	0.558601	0.430389	0.42964	9.17721e-10	1.01824e-09	2.89612e-09	2.89612e-09
blood/urine/physical biomarkers	Blood biochemistry	-	30790	Lipoprotein A	-	PCDHA3	5	140801028	141012344	Synonymous	4180	127584	0.56814	0.627642	0.326711	0.328748	9.71794e-10	1.07914e-09	3.06797e-09	3.06797e-09
blood/urine/physical biomarkers	Blood biochemistry	-	30790	Lipoprotein A	-	PCDHA2	5	140794852	141012344	Synonymous	4494	134002	0.552665	0.613863	0.410781	0.410738	1.02314e-09	1.13172e-09	3.22409e-09	3.22409e-09
blood/urine/physical biomarkers	Blood biochemistry	-	30790	Lipoprotein A	-	PCDHA1	5	140786136	141012347	Synonymous	4806	140524	0.572304	0.631899	0.342104	0.342483	1.07396e-09	1.18558e-09	3.38104e-09	3.38104e-09
blood/urine/physical biomarkers	Blood biochemistry	-	30790	Lipoprotein A	-	SCAMP1	5	78360583	78479071	Synonymous	76	518	0.0522813	0.0529566	0.248761	0.249695	5.90396e-08	5.92127e-08	1.77378e-07	1.77378e-07
blood/urine/physical biomarkers	Blood biochemistry	-	30790	Lipoprotein A	-	SLC22A3	6	160348268	160452581	Synonymous	172	8128	0	0	0	0	0	0	0	0
blood/urine/physical biomarkers	Blood biochemistry	-	30790	Lipoprotein A	-	PLG	6	160702238	160753315	Synonymous	219	14407	0	0	2.62838e-10	1.07711e-09	0	0	0	0
blood/urine/physical biomarkers	Blood biochemistry	-	30790	Lipoprotein A	-	SLC22A2	6	160171061	160277638	Synonymous	174	10852	4.01358e-186	2.30593e-182	1.21464e-156	1.26233e-169	6.39478e-168	5.5585e-168	2.40773e-185	2.40773e-185
blood/urine/physical biomarkers	Blood biochemistry	-	30790	Lipoprotein A	-	LPA	6	160531483	160664259	Synonymous	453	12755	8.70642e-148	3.36197e-141	0.00244992	0.00106435	5.91304e-116	6.33317e-116	5.22385e-147	5.22385e-147
blood/urine/physical biomarkers	Blood biochemistry	-	30790	Lipoprotein A	-	IGF2R	6	159969099	160113507	Synonymous	781	34405	6.22265e-43	5.89261e-35	3.61158e-07	2.12795e-09	4.8238e-53	5.79864e-53	1.57995e-52	1.57995e-52
blood/urine/physical biomarkers	Blood biochemistry	-	30790	Lipoprotein A	-	PNLDC1	6	159800249	159820704	Synonymous	186	3520	2.65372e-19	1.031e-18	0.000105254	0.000125191	3.09135e-45	3.13481e-45	9.33879e-45	9.33879e-45
blood/urine/physical biomarkers	Blood biochemistry	-	30790	Lipoprotein A	-	MAS1	6	159906690	159916530	Synonymous	79	1115	2.00033e-43	2.01014e-43	0.000166519	0.000157732	5.81899e-42	5.7895e-42	5.81478e-43	5.81478e-43
blood/urine/physical biomarkers	Blood biochemistry	-	30790	Lipoprotein A	-	AGPAT4	6	161129979	161274061	Synonymous	122	6997	2.75777e-19	2.79988e-18	1.06073e-20	9.70834e-21	7.03149e-23	8.04298e-23	2.23412e-22	2.23412e-22
blood/urine/physical biomarkers	Blood biochemistry	-	30790	Lipoprotein A	-	SLC22A1	6	160121789	160158718	Synonymous	174	3432	1.26009e-22	2.63207e-22	3.7283e-12	3.02741e-12	1.47157e-19	1.46995e-19	5.1069e-22	5.1069e-22
blood/urine/physical biomarkers	Blood biochemistry	-	30790	Lipoprotein A	-	TCP1	6	159778498	159789749	Synonymous	122	869	8.83098e-13	9.24368e-13	0.063777	0.0629842	3.85541e-08	3.84536e-08	2.70961e-12	2.70961e-12
blood/urine/physical biomarkers	Blood biochemistry	-	30790	Lipoprotein A	-	FNDC1	6	159169397	159272109	Synonymous	632	22100	8.99341e-13	3.26131e-12	0.00194391	0.00104166	2.58966e-09	2.22137e-09	4.22717e-12	4.22717e-12
blood/urine/physical biomarkers	Blood biochemistry	-	30790	Lipoprotein A	-	ARID1B	6	156776020	157210779	Synonymous	875	41895	0.00433784	0.00659449	0.197018	0.160792	9.72861e-10	1.143e-09	3.15328e-09	3.15328e-09
blood/urine/physical biomarkers	Blood biochemistry	-	30790	Lipoprotein A	-	MAP3K4	6	160991727	161117385	Synonymous	392	9574	2.56717e-09	1.14947e-08	3.87366e-06	1.34676e-06	3.43865e-09	4.13329e-09	5.93893e-09	5.93893e-09
blood/urine/physical biomarkers	Blood biochemistry	-	30790	Lipoprotein A	-	STXBP5	6	147204425	147390476	Synonymous	305	6327	3.08491e-05	5.47631e-05	3.73184e-05	3.68367e-05	2.86328e-08	2.86432e-08	8.57854e-08	8.57854e-08
blood/urine/physical biomarkers	Blood biochemistry	-	30790	Lipoprotein A	-	HUS1B	6	655939	656963	Synonymous	106	1510	1.27642e-07	1.25826e-07	0.00508556	0.00471008	2.08299e-07	2.05232e-07	2.35704e-07	2.35704e-07
blood/urine/physical biomarkers	Blood biochemistry	-	30790	Lipoprotein A	-	XKR5	8	6808517	6835644	Synonymous	270	14804	0.450866	0.461919	0.704629	0.803683	1.991e-08	2.52546e-08	6.67983e-08	6.67983e-08
blood/urine/physical biomarkers	Blood biochemistry	-	30790	Lipoprotein A	-	FOCAD	9	20658309	20995955	Synonymous	533	9005	1.30444e-11	1.37437e-11	0.0407293	0.0386201	7.7256e-09	7.56472e-09	4.00846e-11	4.00846e-11
blood/urine/physical biomarkers	Blood biochemistry	-	30790	Lipoprotein A	-	SEMA4G	10	100969518	100985871	Synonymous	259	7439	0.0487719	0.049561	0.514893	0.482107	1.4332e-08	1.53504e-08	4.44711e-08	4.44711e-08
blood/urine/physical biomarkers	Blood biochemistry	-	30790	Lipoprotein A	-	MRPL43	10	100969458	100987515	Synonymous	332	8011	0.0491372	0.0498817	0.400571	0.376802	1.5321e-08	1.6343e-08	4.74465e-08	4.74465e-08
blood/urine/physical biomarkers	Blood biochemistry	-	30790	Lipoprotein A	-	BNIP3	10	131966455	131982013	Synonymous	113	2878	0.242317	0.251446	0.153384	0.15669	3.1349e-08	3.2439e-08	9.5654e-08	9.5654e-08
blood/urine/physical biomarkers	Blood biochemistry	-	30790	Lipoprotein A	-	CORO1B	11	67435510	67443821	Synonymous	288	12560	0.000312487	0.000570498	0.623392	0.635607	1.87484e-08	1.95655e-08	5.7442e-08	5.7442e-08
blood/urine/physical biomarkers	Blood biochemistry	-	30790	Lipoprotein A	-	CABP4	11	67452406	67460313	Synonymous	135	8074	0.014776	0.0320423	0.0218309	0.030544	3.05512e-08	3.5007e-08	9.78827e-08	9.78827e-08
blood/urine/physical biomarkers	Blood biochemistry	-	30790	Lipoprotein A	-	SLC25A29	14	100291111	100306547	Synonymous	118	1088	0.00518432	0.00533592	0.0520896	0.0524148	4.45214e-08	4.4644e-08	1.33747e-07	1.33747e-07
blood/urine/physical biomarkers	Blood biochemistry	-	30800	Oestradiol	-	SHBG	17	7613946	7633383	Missense	198	1636	1.337e-11	1.30062e-11	6.01804e-05	1.38432e-05	1.7791e-11	1.62821e-11	2.22795e-11	4.4559e-11
blood/urine/physical biomarkers	Blood biochemistry	-	30810	Phosphate	-	ALPL	1	21509372	21578412	Missense	349	5562	1.43488e-72	2.57885e-72	3.82106e-142	2.17394e-141	1.81456e-52	1.83749e-52	1.94991e-141	1.10178e-175
blood/urine/physical biomarkers	Blood biochemistry	-	30810	Phosphate	-	NBPF3	1	21440128	21485005	Missense	377	24743.7	2.10548e-14	7.18837e-14	0.000728456	0.000122398	1.25294e-11	9.67862e-12	9.74776e-14	9.74776e-14
blood/urine/physical biomarkers	Blood biochemistry	-	30810	Phosphate	-	SPP2	2	234050679	234077134	Missense	151	8778	8.5476e-22	8.68184e-22	2.74045e-22	4.91367e-23	1.05582e-21	9.72776e-22	2.12034e-22	4.24069e-22
blood/urine/physical biomarkers	Blood biochemistry	-	30810	Phosphate	-	GALNT5	2	157257598	157314211	Missense	642	16839	1.19792e-19	1.80028e-18	1.71909e-12	4.84366e-13	4.86308e-22	4.61735e-22	1.41812e-21	2.83624e-21
blood/urine/physical biomarkers	Blood biochemistry	-	30810	Phosphate	-	CASR	3	122183683	122291629	Missense	544	7682	3.20984e-12	1.09048e-11	7.43988e-09	3.02986e-09	3.56331e-12	3.66091e-12	6.26632e-12	1.25326e-11
blood/urine/physical biomarkers	Blood biochemistry	-	30810	Phosphate	-	ANKH	5	14704800	14871785	Missense	326	10947	2.65268e-20	2.49961e-20	3.93875e-09	2.20922e-10	3.62389e-20	3.24551e-20	4.40818e-20	8.81637e-20
blood/urine/physical biomarkers	Blood biochemistry	-	30810	Phosphate	-	SLC34A1	5	177379235	177398848	Missense	476	14317	4.46318e-07	7.86325e-07	0.00023567	0.000238518	4.45127e-07	4.17685e-07	7.35166e-07	9.64329e-11
blood/urine/physical biomarkers	Blood biochemistry	-	30810	Phosphate	-	HLA-DPA1	6	33064569	33080775	Missense	204	23094	4.9734e-28	9.811e-28	3.94219e-08	9.91384e-09	7.08727e-26	6.25615e-26	1.96075e-27	3.9215e-27
blood/urine/physical biomarkers	Blood biochemistry	-	30810	Phosphate	-	ENPP1	6	131808016	131895155	Missense	568	12470	0.000158445	0.000366593	1.49912e-17	7.65659e-17	4.57767e-10	5.12324e-10	7.52195e-17	5.15729e-23
blood/urine/physical biomarkers	Blood biochemistry	-	30810	Phosphate	-	ITPR3	6	33620365	33696574	Missense	1634	20468	7.17367e-21	7.57213e-21	0.014764	0.00865963	9.30505e-20	8.29473e-20	2.03898e-20	4.07796e-20
blood/urine/physical biomarkers	Blood biochemistry	-	30810	Phosphate	-	RGL2	6	33291654	33299324	Missense	507	5793	3.05405e-09	2.97731e-09	0.0200971	0.0168684	7.93977e-09	7.59876e-09	6.51567e-09	6.51567e-09
blood/urine/physical biomarkers	Blood biochemistry	-	30810	Phosphate	-	IP6K3	6	33721670	33746905	Missense	283	14113	5.00515e-05	7.49474e-05	0.277675	0.244547	2.2878e-09	2.33908e-09	6.93919e-09	1.38784e-08
blood/urine/physical biomarkers	Blood biochemistry	-	30810	Phosphate	-	PFDN6	6	33289302	33298401	Missense	525	9514	6.64416e-05	0.000156245	0.374492	0.416467	1.30919e-08	1.34821e-08	3.98468e-08	7.96936e-08
blood/urine/physical biomarkers	Blood biochemistry	-	30810	Phosphate	-	SLC34A3	9	137230757	137236554	Missense	586	29043	4.54583e-06	5.48907e-05	3.94005e-18	9.587e-17	5.57355e-15	6.25411e-15	2.26782e-17	4.53563e-17
blood/urine/physical biomarkers	Blood biochemistry	-	30810	Phosphate	-	LCN8	9	136754386	136758543	Missense	143	3267	1.70578e-08	1.6865e-08	0.000241615	0.00021388	1.79446e-08	1.75931e-08	2.6031e-08	2.6031e-08
blood/urine/physical biomarkers	Blood biochemistry	-	30810	Phosphate	-	RAB38	11	88113242	88175467	Missense	147	10358	7.01696e-08	9.77758e-08	3.29087e-10	2.28593e-10	6.08183e-07	5.36995e-07	8.06313e-10	1.61263e-09
blood/urine/physical biomarkers	Blood biochemistry	-	30810	Phosphate	-	RAD51AP1	12	4538798	4560048	Missense	226	15643	2.39769e-28	1.87599e-28	8.48157e-11	4.29537e-12	1.96241e-28	1.80021e-28	2.9774e-28	2.9774e-28
blood/urine/physical biomarkers	Blood biochemistry	-	30810	Phosphate	-	SH2B3	12	111405948	111451623	Missense	580	16777	7.35708e-06	3.79285e-05	0.00211843	0.00542198	1.90633e-08	1.98595e-08	5.82674e-08	1.16534e-07
blood/urine/physical biomarkers	Blood biochemistry	-	30810	Phosphate	-	ATXN2	12	111443485	111599676	Missense	1282	27629	1.85388e-05	5.53167e-05	0.262519	0.287731	3.17061e-08	3.19271e-08	9.53394e-08	1.90676e-07
blood/urine/physical biomarkers	Blood biochemistry	-	30810	Phosphate	-	CCDC194	19	17390509	17394158	Missense	224	13307	2.53165e-27	3.08337e-27	5.51294e-11	3.54168e-13	1.05422e-26	8.97556e-27	6.48235e-27	6.48235e-27
blood/urine/physical biomarkers	Blood biochemistry	-	30810	Phosphate	-	ALPL	1	21509372	21578412	Disruptive Missense	289	4326	7.40004e-73	1.30132e-72	1.03572e-176	8.08817e-176	4.33871e-58	4.40035e-58	5.50889e-176	5.50889e-176
blood/urine/physical biomarkers	Blood biochemistry	-	30810	Phosphate	-	SLC34A1	5	177379235	177398848	Disruptive Missense	151	4973.01	9.87764e-08	1.02434e-07	1.48664e-11	1.75033e-11	1.54734e-07	1.469e-07	4.82195e-11	4.82195e-11
blood/urine/physical biomarkers	Blood biochemistry	-	30810	Phosphate	-	ENPP1	6	131808016	131895155	Disruptive Missense	106	584	2.16236e-11	2.2207e-11	8.66036e-24	8.53159e-24	1.13998e-08	1.14128e-08	2.57865e-23	2.57865e-23
blood/urine/physical biomarkers	Blood biochemistry	-	30810	Phosphate	-	SLC34A3	9	137230757	137236554	Disruptive Missense	140	1783	4.57899e-06	4.63387e-06	1.25856e-09	1.26269e-09	0.00310509	0.00309473	3.78084e-09	3.78084e-09
blood/urine/physical biomarkers	Blood biochemistry	-	30810	Phosphate	-	ALPL	1	21509372	21578412	pLoF	24	231	5.00992e-14	5.10813e-14	4.82048e-28	4.89995e-28	6.48068e-14	6.5e-14	1.45797e-27	1.45797e-27
blood/urine/physical biomarkers	Blood biochemistry	-	30810	Phosphate	-	ENPP1	6	131808016	131895155	pLoF	46	237	5.4988e-06	5.57841e-06	1.95658e-12	1.96323e-12	9.88226e-05	9.88395e-05	5.87974e-12	5.87974e-12
blood/urine/physical biomarkers	Blood biochemistry	-	30810	Phosphate	-	SLC34A3	9	137230757	137236554	pLoF	37	609	4.70237e-13	4.70815e-13	2.84622e-15	2.70977e-15	5.26529e-13	5.24795e-13	8.21565e-15	8.21565e-15
blood/urine/physical biomarkers	Blood biochemistry	-	30810	Phosphate	-	ALPL	1	21509372	21578412	pLoF+D	313	4557	1.73905e-74	3.22148e-74	1.20124e-197	1.15671e-196	5.57334e-69	5.65143e-69	6.52937e-197	6.52937e-197
blood/urine/physical biomarkers	Blood biochemistry	-	30810	Phosphate	-	GALNT5	2	157257598	157314211	pLoF+D	133	1406	1.12116e-05	1.17119e-05	1.08555e-07	1.05425e-07	0.000625492	0.000625122	3.17878e-07	3.17878e-07
blood/urine/physical biomarkers	Blood biochemistry	-	30810	Phosphate	-	CASR	3	122183683	122291629	pLoF+D	312	1515	0.025442	0.0260785	0.0264523	0.0272036	2.82562e-08	2.84404e-08	8.50439e-08	8.50439e-08
blood/urine/physical biomarkers	Blood biochemistry	-	30810	Phosphate	-	SLC34A1	5	177379235	177398848	pLoF+D	182	5419.01	8.5873e-08	9.12942e-08	3.50871e-14	5.31704e-14	1.69552e-07	1.59079e-07	1.26787e-13	1.26787e-13
blood/urine/physical biomarkers	Blood biochemistry	-	30810	Phosphate	-	ENPP1	6	131808016	131895155	pLoF+D	152	821	4.64126e-13	4.88517e-13	1.34224e-34	1.32932e-34	5.45459e-12	5.47598e-12	4.00725e-34	4.00725e-34
blood/urine/physical biomarkers	Blood biochemistry	-	30810	Phosphate	-	SLC34A3	9	137230757	137236554	pLoF+D	177	2392	5.62286e-16	6.02494e-16	4.07089e-20	3.68044e-20	2.08746e-12	2.06126e-12	1.15968e-19	1.15968e-19
blood/urine/physical biomarkers	Blood biochemistry	-	30810	Phosphate	-	ABCC6	16	16148928	16223522	pLoF+D	654	15310	5.39633e-06	8.98532e-06	6.69322e-10	4.73925e-10	0.000105549	8.70865e-05	1.66463e-09	1.66463e-09
blood/urine/physical biomarkers	Blood biochemistry	-	30810	Phosphate	-	ALPL	1	21509372	21578412	PTV	33	316	6.12775e-18	6.41172e-18	2.29673e-40	2.34015e-40	5.87846e-16	5.89447e-16	6.95472e-40	6.95472e-40
blood/urine/physical biomarkers	Blood biochemistry	-	30810	Phosphate	-	ENPP1	6	131808016	131895155	PTV	49	241	5.63899e-06	5.72021e-06	1.64675e-12	1.65209e-12	9.80441e-05	9.80619e-05	4.94826e-12	4.94826e-12
blood/urine/physical biomarkers	Blood biochemistry	-	30810	Phosphate	-	SLC34A3	9	137230757	137236554	PTV	48	867	9.19309e-14	9.51246e-14	1.50591e-20	1.43163e-20	7.81969e-13	7.75027e-13	4.40349e-20	4.40349e-20
blood/urine/physical biomarkers	Blood biochemistry	-	30810	Phosphate	-	ALPL	1	21509372	21578412	PTV+D	322	4642	5.24057e-75	9.89678e-75	6.31313e-207	6.72868e-206	9.51522e-71	9.64809e-71	3.46297e-206	3.46297e-206
blood/urine/physical biomarkers	Blood biochemistry	-	30810	Phosphate	-	GALNT5	2	157257598	157314211	PTV+D	142	1504	1.25525e-05	1.30846e-05	1.03375e-07	1.00467e-07	0.000668936	0.000668185	3.03243e-07	3.03243e-07
blood/urine/physical biomarkers	Blood biochemistry	-	30810	Phosphate	-	CASR	3	122183683	122291629	PTV+D	316	1521	0.0250087	0.0256407	0.0197607	0.020355	1.00416e-08	1.01075e-08	3.02232e-08	3.02232e-08
blood/urine/physical biomarkers	Blood biochemistry	-	30810	Phosphate	-	SLC34A1	5	177379235	177398848	PTV+D	195	5473.01	8.52342e-08	9.07383e-08	4.7181e-14	6.83072e-14	1.70475e-07	1.59833e-07	1.67644e-13	1.67644e-13
blood/urine/physical biomarkers	Blood biochemistry	-	30810	Phosphate	-	ENPP1	6	131808016	131895155	PTV+D	155	825	4.68362e-13	4.9294e-13	1.11585e-34	1.10487e-34	4.54049e-12	4.55831e-12	3.331e-34	3.331e-34
blood/urine/physical biomarkers	Blood biochemistry	-	30810	Phosphate	-	SLC34A3	9	137230757	137236554	PTV+D	188	2650	1.10546e-16	1.22397e-16	1.08873e-24	9.97884e-25	2.34292e-12	2.31151e-12	3.12399e-24	3.12399e-24
blood/urine/physical biomarkers	Blood biochemistry	-	30810	Phosphate	-	ABCC6	16	16148928	16223522	PTV+D	676	15663	5.10747e-06	8.64384e-06	4.13457e-10	2.93489e-10	0.000108208	8.89645e-05	1.02982e-09	1.02982e-09
blood/urine/physical biomarkers	Blood biochemistry	-	30810	Phosphate	-	DDOST	1	20651767	20661544	Synonymous	179	17505	0.0111038	0.0386332	0.352587	0.417694	7.38248e-22	9.2994e-22	2.46924e-21	2.46924e-21
blood/urine/physical biomarkers	Blood biochemistry	-	30810	Phosphate	-	ALPL	1	21509372	21578412	Synonymous	180	3987	0.0627808	0.0639737	0.466245	0.483012	3.78727e-10	3.88397e-10	1.1505e-09	1.1505e-09
blood/urine/physical biomarkers	Blood biochemistry	-	30810	Phosphate	-	CASR	3	122183683	122291629	Synonymous	318	10146	8.46143e-09	9.02612e-09	1.4587e-06	3.5815e-07	1.52389e-08	1.3454e-08	1.61117e-08	1.61117e-08
blood/urine/physical biomarkers	Blood biochemistry	-	30810	Phosphate	-	PHF1	6	33410399	33416453	Synonymous	123	9806	0.00690009	0.0196862	0.399071	0.389641	1.06092e-09	1.31588e-09	3.52418e-09	3.52418e-09
blood/urine/physical biomarkers	Blood biochemistry	-	30810	Phosphate	-	SLC34A3	9	137230757	137236554	Synonymous	293	41222	2.66909e-07	4.42654e-07	0.000561301	0.000297663	7.25574e-08	6.75395e-08	1.73415e-07	1.73415e-07
blood/urine/physical biomarkers	Blood biochemistry	-	30830	SHBG (Sex Hormone-Binding Globulin)	-	ATG4C	1	62784135	62865513	Missense	318	7956.01	0.000442761	0.000482372	9.01041e-09	9.50443e-09	0.00562972	0.00526389	2.77519e-08	5.55038e-08
blood/urine/physical biomarkers	Blood biochemistry	-	30830	SHBG (Sex Hormone-Binding Globulin)	-	GCKR	2	27496842	27523684	Missense	475	20501	1.05454e-08	4.29461e-08	9.90454e-10	4.99781e-10	1.91689e-05	1.91353e-05	1.91771e-09	3.83542e-09
blood/urine/physical biomarkers	Blood biochemistry	-	30830	SHBG (Sex Hormone-Binding Globulin)	-	MRPL33	2	27771717	27988087	Missense	361	12965	1.14834e-08	1.15955e-08	6.28667e-09	2.92046e-09	7.51072e-06	6.8413e-06	8.88783e-09	1.77757e-08
blood/urine/physical biomarkers	Blood biochemistry	-	30830	SHBG (Sex Hormone-Binding Globulin)	-	BABAM2	2	27889941	28338901	Missense	320	12700	1.30849e-08	1.35415e-08	2.80722e-07	1.80959e-07	7.0903e-06	6.71027e-06	3.75824e-08	7.51647e-08
blood/urine/physical biomarkers	Blood biochemistry	-	30830	SHBG (Sex Hormone-Binding Globulin)	-	KLF15	3	126342635	126357442	Missense	306	2768	3.58445e-05	3.90266e-05	0.288933	0.286741	2.53641e-08	2.52795e-08	7.59137e-08	7.59137e-08
blood/urine/physical biomarkers	Blood biochemistry	-	30830	SHBG (Sex Hormone-Binding Globulin)	-	PLA2G12A	4	109709989	109730077	Missense	154	8747	4.50718e-34	2.22411e-33	2.70794e-46	1.59673e-46	5.51958e-31	5.00175e-31	6.02673e-46	1.20535e-45
blood/urine/physical biomarkers	Blood biochemistry	-	30830	SHBG (Sex Hormone-Binding Globulin)	-	HGFAC	4	3441887	3449495	Missense	615	18249.1	0.00249093	0.00303826	0.00160088	0.00488652	0.0107492	0.0101144	0.00342514	1.2108e-07
blood/urine/physical biomarkers	Blood biochemistry	-	30830	SHBG (Sex Hormone-Binding Globulin)	-	FNIP1	5	131641714	131797063	Missense	654	14011	9.04297e-09	2.09615e-08	0.0468213	0.0457234	2.0832e-09	1.97541e-09	5.24227e-09	1.04845e-08
blood/urine/physical biomarkers	Blood biochemistry	-	30830	SHBG (Sex Hormone-Binding Globulin)	-	SPDL1	5	169583634	169604778	Missense	408	27637	2.68399e-08	1.84828e-08	0.000758146	0.000285053	7.86931e-09	6.73563e-09	1.63529e-08	1.63529e-08
blood/urine/physical biomarkers	Blood biochemistry	-	30830	SHBG (Sex Hormone-Binding Globulin)	-	ZNF316	7	6637322	6656432	Missense	973	7965.02	1.20945e-11	1.22297e-11	0.00117033	0.00110457	3.69141e-11	3.61915e-11	2.73759e-11	2.73759e-11
blood/urine/physical biomarkers	Blood biochemistry	-	30830	SHBG (Sex Hormone-Binding Globulin)	-	TUT7	9	86287733	86354454	Missense	748	14404	4.11695e-09	3.77167e-09	0.00394051	0.0016381	8.58021e-09	7.36104e-09	7.89026e-09	5.12853e-09
blood/urine/physical biomarkers	Blood biochemistry	-	30830	SHBG (Sex Hormone-Binding Globulin)	-	NR1H4	12	100473708	100564413	Missense	322	13790	9.65442e-74	9.97076e-74	1.3502e-37	2.86786e-41	5.44643e-73	4.779e-73	2.46753e-73	2.81343e-73
blood/urine/physical biomarkers	Blood biochemistry	-	30830	SHBG (Sex Hormone-Binding Globulin)	-	SERPINA1	14	94376747	94390693	Missense	337	13531	1.31145e-17	1.84876e-17	8.65455e-06	4.67085e-06	3.77916e-17	3.51769e-17	3.23921e-17	7.90202e-18
blood/urine/physical biomarkers	Blood biochemistry	-	30830	SHBG (Sex Hormone-Binding Globulin)	-	SHBG	17	7613946	7633383	Missense	435	9539	0	0	0	0	0	0	0	0
blood/urine/physical biomarkers	Blood biochemistry	-	30830	SHBG (Sex Hormone-Binding Globulin)	-	FXR2	17	7591230	7614871	Missense	391	9335	6.91661e-47	6.17887e-46	2.5332e-32	1.6567e-34	1.69201e-33	1.56049e-33	3.73218e-46	3.73218e-46
blood/urine/physical biomarkers	Blood biochemistry	-	30830	SHBG (Sex Hormone-Binding Globulin)	-	EIF5A	17	7306999	7312463	Missense	74	600	6.45979e-31	6.43871e-31	0.00167649	0.00159928	1.34861e-30	1.34368e-30	1.30808e-30	1.30808e-30
blood/urine/physical biomarkers	Blood biochemistry	-	30830	SHBG (Sex Hormone-Binding Globulin)	-	CLEC10A	17	7074537	7080307	Missense	225	13480	0.0156258	0.038206	0.706072	0.756071	5.03498e-30	5.98343e-30	1.64051e-29	3.28103e-29
blood/urine/physical biomarkers	Blood biochemistry	-	30830	SHBG (Sex Hormone-Binding Globulin)	-	NLGN2	17	7404874	7419860	Missense	433	8450.01	4.75721e-29	5.94884e-29	1.38448e-09	2.39588e-11	1.94854e-28	1.75305e-28	1.23286e-28	2.46573e-28
blood/urine/physical biomarkers	Blood biochemistry	-	30830	SHBG (Sex Hormone-Binding Globulin)	-	DNAH2	17	7717354	7833744	Missense	3003	98694	1.05816e-24	1.54788e-20	0.275161	0.179591	5.91898e-15	6.1177e-15	6.34851e-24	1.2697e-23
blood/urine/physical biomarkers	Blood biochemistry	-	30830	SHBG (Sex Hormone-Binding Globulin)	-	MPDU1	17	7583529	7592789	Missense	512	9230	7.11106e-24	1.64453e-23	0.37364	0.260719	2.04825e-19	1.88923e-19	2.9785e-23	5.95699e-23
blood/urine/physical biomarkers	Blood biochemistry	-	30830	SHBG (Sex Hormone-Binding Globulin)	-	GUCY2D	17	8002594	8020339	Missense	869	15814	3.03258e-23	2.32208e-22	0.0255576	0.0101572	1.17596e-19	1.21841e-19	1.60865e-22	3.21729e-22
blood/urine/physical biomarkers	Blood biochemistry	-	30830	SHBG (Sex Hormone-Binding Globulin)	-	TMEM256	17	7402975	7404137	Missense	89	4732	5.8182e-19	5.84425e-19	3.55436e-17	1.52469e-17	5.62032e-19	5.54615e-19	8.44374e-19	1.68875e-18
blood/urine/physical biomarkers	Blood biochemistry	-	30830	SHBG (Sex Hormone-Binding Globulin)	-	TMEM256-PLSCR3	17	7389734	7404097	Missense	357	7996	5.12387e-19	5.26642e-19	8.90744e-11	9.77452e-12	9.76796e-19	8.87569e-19	9.9985e-19	1.9997e-18
blood/urine/physical biomarkers	Blood biochemistry	-	30830	SHBG (Sex Hormone-Binding Globulin)	-	SPEM1	17	7420360	7421632	Missense	244	9074	2.83065e-10	1.66959e-09	0.000710212	0.000901557	6.50869e-18	6.95483e-18	2.01731e-17	2.01731e-17
blood/urine/physical biomarkers	Blood biochemistry	-	30830	SHBG (Sex Hormone-Binding Globulin)	-	SPEM3	17	7428863	7432762	Missense	792	14913	7.41368e-13	8.67627e-13	3.03903e-09	1.98167e-09	4.98102e-13	4.78214e-13	9.09051e-13	9.09051e-13
blood/urine/physical biomarkers	Blood biochemistry	-	30830	SHBG (Sex Hormone-Binding Globulin)	-	SLC2A4	17	7281667	7288257	Missense	354	18914	1.80785e-08	1.56735e-07	0.687343	0.614506	7.55189e-12	8.49762e-12	2.39848e-11	2.38587e-12
blood/urine/physical biomarkers	Blood biochemistry	-	30830	SHBG (Sex Hormone-Binding Globulin)	-	KDM6B	17	7839904	7854796	Missense	1175	25199	7.84928e-07	2.187e-06	0.285144	0.330906	4.30358e-13	4.58771e-13	1.33249e-12	2.66476e-12
blood/urine/physical biomarkers	Blood biochemistry	-	30830	SHBG (Sex Hormone-Binding Globulin)	-	TMEM102	17	7435443	7437679	Missense	352	8031	7.58709e-11	1.40361e-10	1.17531e-12	5.51531e-13	5.28827e-09	4.77967e-09	2.2351e-12	4.4702e-12
blood/urine/physical biomarkers	Blood biochemistry	-	30830	SHBG (Sex Hormone-Binding Globulin)	-	SPEM2	17	7425615	7427568	Missense	418	15806	0.00433346	0.011719	0.0114701	0.0144396	3.32675e-12	4.01136e-12	1.09113e-11	1.09113e-11
blood/urine/physical biomarkers	Blood biochemistry	-	30830	SHBG (Sex Hormone-Binding Globulin)	-	ALOX12B	17	8072636	8087716	Missense	490	6008	0.0135071	0.0152551	0.237856	0.228917	2.35574e-11	2.42173e-11	7.16485e-11	2.24857e-11
blood/urine/physical biomarkers	Blood biochemistry	-	30830	SHBG (Sex Hormone-Binding Globulin)	-	CHD3	17	7884806	7912760	Missense	1048	14325	1.63842e-11	3.03042e-11	0.0776133	0.0974927	1.87078e-07	1.7318e-07	6.37996e-11	1.27599e-10
blood/urine/physical biomarkers	Blood biochemistry	-	30830	SHBG (Sex Hormone-Binding Globulin)	-	SENP3-EIF4A1	17	7563287	7578715	Missense	610	5386	4.70904e-11	6.16085e-11	0.0054512	0.00488912	5.99543e-07	5.80488e-07	1.60125e-10	3.2025e-10
blood/urine/physical biomarkers	Blood biochemistry	-	30830	SHBG (Sex Hormone-Binding Globulin)	-	ASGR2	17	7101322	7115700	Missense	221	2543	0.000635949	0.000716485	0.444486	0.445959	8.6693e-11	8.71678e-11	2.60789e-10	5.21578e-10
blood/urine/physical biomarkers	Blood biochemistry	-	30830	SHBG (Sex Hormone-Binding Globulin)	-	ZBTB4	17	7459366	7484263	Missense	884	13714	3.54432e-10	4.99213e-10	0.00739264	0.00696952	0.000585306	0.000562967	1.24363e-09	2.48727e-09
blood/urine/physical biomarkers	Blood biochemistry	-	30830	SHBG (Sex Hormone-Binding Globulin)	-	NAGS	17	44004546	44009063	Missense	355	7658	2.07645e-09	2.23042e-09	0.0447924	0.0229017	6.59196e-09	6.02477e-09	4.80916e-09	9.61831e-09
blood/urine/physical biomarkers	Blood biochemistry	-	30830	SHBG (Sex Hormone-Binding Globulin)	-	SENP3	17	7561875	7571969	Missense	325	2934	6.00137e-09	6.6474e-09	0.00345999	0.00305669	3.33111e-07	3.24435e-07	1.85673e-08	1.85673e-08
blood/urine/physical biomarkers	Blood biochemistry	-	30830	SHBG (Sex Hormone-Binding Globulin)	-	PHOSPHO1	17	49223362	49230766	Missense	254	10288	1.34951e-08	1.35943e-08	4.19538e-07	1.15526e-07	1.6364e-08	1.49179e-08	2.09173e-08	4.18346e-08
blood/urine/physical biomarkers	Blood biochemistry	-	30830	SHBG (Sex Hormone-Binding Globulin)	-	CNTROB	17	7932101	7949918	Missense	634	18552	9.99375e-05	0.000116636	0.455127	0.461149	2.84028e-08	3.00568e-08	8.75955e-08	1.75191e-07
blood/urine/physical biomarkers	Blood biochemistry	-	30830	SHBG (Sex Hormone-Binding Globulin)	-	NEURL4	17	7315628	7329393	Missense	1064	32030	3.82202e-08	5.61223e-07	0.00289252	0.00154202	5.11702e-08	5.14852e-08	8.96691e-08	1.79338e-07
blood/urine/physical biomarkers	Blood biochemistry	-	30830	SHBG (Sex Hormone-Binding Globulin)	-	FOXA3	19	45863989	45873797	Missense	224	2831	6.65513e-08	7.43134e-08	0.000104371	0.000108567	1.13504e-06	1.12374e-06	1.98201e-07	3.86424e-12
blood/urine/physical biomarkers	Blood biochemistry	-	30830	SHBG (Sex Hormone-Binding Globulin)	-	MYO9B	19	17075781	17214537	Missense	1371	37798	2.11526e-11	3.11438e-11	0.0803879	0.0686295	7.21428e-11	6.39909e-11	5.51099e-11	1.1022e-10
blood/urine/physical biomarkers	Blood biochemistry	-	30830	SHBG (Sex Hormone-Binding Globulin)	-	NFIC	19	3314403	3469217	Missense	375	8944	2.67689e-08	3.3628e-08	0.299866	0.302759	4.34099e-06	4.23996e-06	8.88097e-08	1.68416e-07
blood/urine/physical biomarkers	Blood biochemistry	-	30830	SHBG (Sex Hormone-Binding Globulin)	-	HNF4A	20	44355700	44434596	Missense	410	5722	1.41846e-07	3.18308e-07	5.83561e-13	7.11606e-13	7.32501e-25	7.5102e-25	2.22493e-24	1.10098e-24
blood/urine/physical biomarkers	Blood biochemistry	-	30830	SHBG (Sex Hormone-Binding Globulin)	-	XBP1	22	28794555	28800597	Missense	281	5650	1.67734e-09	1.66297e-09	1.62017e-09	8.52799e-10	2.16647e-09	2.0353e-09	1.52274e-09	3.04549e-09
blood/urine/physical biomarkers	Blood biochemistry	-	30830	SHBG (Sex Hormone-Binding Globulin)	-	HGFAC	4	3441887	3449495	Disruptive Missense	229	3270.03	9.42486e-05	9.82249e-05	2.01714e-08	2.0198e-08	0.00655446	0.00653913	6.05413e-08	6.05413e-08
blood/urine/physical biomarkers	Blood biochemistry	-	30830	SHBG (Sex Hormone-Binding Globulin)	-	TUT7	9	86287733	86354454	Disruptive Missense	56	4721	2.80832e-09	2.80631e-09	2.30522e-08	1.60401e-08	2.63874e-09	2.61572e-09	3.79886e-09	3.79886e-09
blood/urine/physical biomarkers	Blood biochemistry	-	30830	SHBG (Sex Hormone-Binding Globulin)	-	NR1H4	12	100473708	100564413	Disruptive Missense	191	6569	2.06408e-73	2.06032e-73	8.08581e-61	4.92607e-64	2.38806e-73	2.2468e-73	3.27213e-73	3.27213e-73
blood/urine/physical biomarkers	Blood biochemistry	-	30830	SHBG (Sex Hormone-Binding Globulin)	-	SERPINA1	14	94376747	94390693	Disruptive Missense	143	7477	1.46884e-18	1.8028e-18	4.61792e-12	1.10962e-12	2.12374e-17	1.96934e-17	4.49988e-18	4.49988e-18
blood/urine/physical biomarkers	Blood biochemistry	-	30830	SHBG (Sex Hormone-Binding Globulin)	-	SHBG	17	7613946	7633383	Disruptive Missense	75	625	4.6297e-29	5.17687e-29	3.67506e-23	3.85411e-23	1.71282e-28	1.70969e-28	1.1406e-28	1.1406e-28
blood/urine/physical biomarkers	Blood biochemistry	-	30830	SHBG (Sex Hormone-Binding Globulin)	-	SLC2A4	17	7281667	7288257	Disruptive Missense	107	2306	7.22957e-13	7.26697e-13	5.95609e-08	3.49915e-08	1.00226e-12	9.77976e-13	1.25544e-12	1.25544e-12
blood/urine/physical biomarkers	Blood biochemistry	-	30830	SHBG (Sex Hormone-Binding Globulin)	-	ALOX12B	17	8072636	8087716	Disruptive Missense	213	1389	6.77221e-08	7.17314e-08	0.589015	0.588417	4.44672e-12	4.44413e-12	1.33353e-11	1.33353e-11
blood/urine/physical biomarkers	Blood biochemistry	-	30830	SHBG (Sex Hormone-Binding Globulin)	-	TNK1	17	7380534	7389774	Disruptive Missense	101	669	1.18646e-07	1.18599e-07	0.0100925	0.0098854	3.75461e-07	3.7383e-07	2.70285e-07	2.70285e-07
blood/urine/physical biomarkers	Blood biochemistry	-	30830	SHBG (Sex Hormone-Binding Globulin)	-	DNAH2	17	7717354	7833744	Disruptive Missense	412	9986	0.0025424	0.00314659	0.0036638	0.0030791	9.27414e-08	1.05378e-07	2.95952e-07	2.95952e-07
blood/urine/physical biomarkers	Blood biochemistry	-	30830	SHBG (Sex Hormone-Binding Globulin)	-	FOXA3	19	45863989	45873797	Disruptive Missense	77	961	2.87061e-08	2.97641e-08	6.53455e-13	6.34805e-13	3.85224e-07	3.81329e-07	1.93212e-12	1.93212e-12
blood/urine/physical biomarkers	Blood biochemistry	-	30830	SHBG (Sex Hormone-Binding Globulin)	-	HNF4A	20	44355700	44434596	Disruptive Missense	194	2003	2.73434e-13	4.12556e-13	7.13777e-18	7.17137e-18	2.42984e-25	2.44666e-25	7.31466e-25	7.31466e-25
blood/urine/physical biomarkers	Blood biochemistry	-	30830	SHBG (Sex Hormone-Binding Globulin)	-	SHBG	17	7613946	7633383	pLoF	43	137	1.83096e-15	1.84021e-15	1.60706e-12	1.59984e-12	2.91824e-12	2.91722e-12	5.55112e-15	5.55112e-15
blood/urine/physical biomarkers	Blood biochemistry	-	30830	SHBG (Sex Hormone-Binding Globulin)	-	HGFAC	4	3441887	3449495	pLoF+D	275	3560.03	8.46988e-05	8.8359e-05	9.16351e-10	9.21863e-10	0.00810295	0.00807193	2.75727e-09	2.75727e-09
blood/urine/physical biomarkers	Blood biochemistry	-	30830	SHBG (Sex Hormone-Binding Globulin)	-	TUT7	9	86287733	86354454	pLoF+D	74	4849	2.68821e-09	2.71235e-09	7.56794e-09	5.59893e-09	2.71827e-09	2.6776e-09	3.34677e-09	3.34677e-09
blood/urine/physical biomarkers	Blood biochemistry	-	30830	SHBG (Sex Hormone-Binding Globulin)	-	NR1H4	12	100473708	100564413	pLoF+D	223	6701	2.07154e-73	2.06594e-73	7.68078e-62	4.44505e-65	2.41979e-73	2.27081e-73	3.29597e-73	3.29597e-73
blood/urine/physical biomarkers	Blood biochemistry	-	30830	SHBG (Sex Hormone-Binding Globulin)	-	SERPINA1	14	94376747	94390693	pLoF+D	163	7610	1.47343e-18	1.80746e-18	1.27531e-11	2.94886e-12	2.1532e-17	1.9937e-17	4.5162e-18	4.5162e-18
blood/urine/physical biomarkers	Blood biochemistry	-	30830	SHBG (Sex Hormone-Binding Globulin)	-	SHBG	17	7613946	7633383	pLoF+D	118	762	8.13476e-32	9.42322e-32	4.64625e-33	4.9294e-33	1.95269e-28	1.94854e-28	1.36052e-32	1.36052e-32
blood/urine/physical biomarkers	Blood biochemistry	-	30830	SHBG (Sex Hormone-Binding Globulin)	-	SLC2A4	17	7281667	7288257	pLoF+D	136	2385	7.25154e-13	7.28724e-13	3.3925e-08	1.99442e-08	1.00937e-12	9.84518e-13	1.26121e-12	1.26121e-12
blood/urine/physical biomarkers	Blood biochemistry	-	30830	SHBG (Sex Hormone-Binding Globulin)	-	ALOX12B	17	8072636	8087716	pLoF+D	234	1455	7.21706e-08	7.63986e-08	0.404477	0.404151	4.63113e-12	4.62793e-12	1.38878e-11	1.38878e-11
blood/urine/physical biomarkers	Blood biochemistry	-	30830	SHBG (Sex Hormone-Binding Globulin)	-	G6PC	17	42900797	42913369	pLoF+D	110	1336	0.000626659	0.000637853	2.34957e-09	2.374e-09	0.0233832	0.023291	7.08513e-09	7.08513e-09
blood/urine/physical biomarkers	Blood biochemistry	-	30830	SHBG (Sex Hormone-Binding Globulin)	-	DNAH2	17	7717354	7833744	pLoF+D	606	11337	0.00234522	0.00295431	0.028877	0.0225445	1.03414e-07	1.16067e-07	3.28112e-07	3.28112e-07
blood/urine/physical biomarkers	Blood biochemistry	-	30830	SHBG (Sex Hormone-Binding Globulin)	-	FOXA3	19	45863989	45873797	pLoF+D	84	980	2.5076e-08	2.60734e-08	3.69838e-14	3.62736e-14	3.85215e-07	3.81319e-07	1.09912e-13	1.09912e-13
blood/urine/physical biomarkers	Blood biochemistry	-	30830	SHBG (Sex Hormone-Binding Globulin)	-	HNF4A	20	44355700	44434596	pLoF+D	217	2064	2.75741e-13	4.15921e-13	1.88517e-16	1.84916e-16	2.46364e-25	2.48023e-25	7.41573e-25	7.41573e-25
blood/urine/physical biomarkers	Blood biochemistry	-	30830	SHBG (Sex Hormone-Binding Globulin)	-	ATG4C	1	62784135	62865513	PTV	53	3060.01	2.72125e-07	2.92466e-07	1.11876e-09	1.08145e-09	7.73571e-07	7.46981e-07	3.28182e-09	3.28182e-09
blood/urine/physical biomarkers	Blood biochemistry	-	30830	SHBG (Sex Hormone-Binding Globulin)	-	HGFAC	4	3441887	3449495	PTV	67	1618	2.18376e-07	2.1881e-07	1.41369e-09	1.4275e-09	2.549e-07	2.51694e-07	4.21069e-09	4.21069e-09
blood/urine/physical biomarkers	Blood biochemistry	-	30830	SHBG (Sex Hormone-Binding Globulin)	-	ZNF770	15	34978341	34988287	PTV	13	60	9.99115e-07	1.00133e-06	1.97179e-08	1.97922e-08	4.8688e-07	4.87176e-07	5.58939e-08	5.58939e-08
blood/urine/physical biomarkers	Blood biochemistry	-	30830	SHBG (Sex Hormone-Binding Globulin)	-	SHBG	17	7613946	7633383	PTV	56	874	5.65098e-236	6.33927e-236	1.62177e-253	2.8468e-254	1.41302e-234	1.40596e-234	1.45302e-253	1.45302e-253
blood/urine/physical biomarkers	Blood biochemistry	-	30830	SHBG (Sex Hormone-Binding Globulin)	-	WRAP53	17	7686071	7703502	PTV	41	946	2.85167e-08	2.86435e-08	3.51108e-07	3.17113e-07	3.59111e-08	3.56729e-08	4.55029e-08	4.55029e-08
blood/urine/physical biomarkers	Blood biochemistry	-	30830	SHBG (Sex Hormone-Binding Globulin)	-	ATG4C	1	62784135	62865513	PTV+D	86	3204.01	2.7431e-07	2.94549e-07	3.64478e-10	3.54847e-10	7.98949e-07	7.69569e-07	1.07694e-09	1.07694e-09
blood/urine/physical biomarkers	Blood biochemistry	-	30830	SHBG (Sex Hormone-Binding Globulin)	-	HGFAC	4	3441887	3449495	PTV+D	296	4888.03	2.07883e-08	2.37601e-08	7.86861e-16	6.79861e-16	7.61334e-07	7.27626e-07	2.22045e-15	2.22045e-15
blood/urine/physical biomarkers	Blood biochemistry	-	30830	SHBG (Sex Hormone-Binding Globulin)	-	ALB	4	73397114	73421412	PTV+D	112	1238	1.93907e-05	1.95416e-05	3.3523e-08	3.32286e-08	3.59366e-05	3.54863e-05	9.98609e-08	9.98609e-08
blood/urine/physical biomarkers	Blood biochemistry	-	30830	SHBG (Sex Hormone-Binding Globulin)	-	TUT7	9	86287733	86354454	PTV+D	76	4851	2.6886e-09	2.71264e-09	8.01908e-09	5.89233e-09	2.71825e-09	2.67758e-09	3.3777e-09	3.3777e-09
blood/urine/physical biomarkers	Blood biochemistry	-	30830	SHBG (Sex Hormone-Binding Globulin)	-	NR1H4	12	100473708	100564413	PTV+D	225	6731	2.07962e-73	2.07202e-73	1.37036e-61	7.24979e-65	2.43184e-73	2.27991e-73	3.30888e-73	3.30888e-73
blood/urine/physical biomarkers	Blood biochemistry	-	30830	SHBG (Sex Hormone-Binding Globulin)	-	SERPINA1	14	94376747	94390693	PTV+D	171	7651	1.47893e-18	1.81302e-18	1.33423e-11	3.07142e-12	2.15885e-17	1.99837e-17	4.5314e-18	4.5314e-18
blood/urine/physical biomarkers	Blood biochemistry	-	30830	SHBG (Sex Hormone-Binding Globulin)	-	ZNF770	15	34978341	34988287	PTV+D	17	67	1.05295e-06	1.05523e-06	4.48857e-09	4.50524e-09	3.11184e-07	3.1145e-07	1.32429e-08	1.32429e-08
blood/urine/physical biomarkers	Blood biochemistry	-	30830	SHBG (Sex Hormone-Binding Globulin)	-	SHBG	17	7613946	7633383	PTV+D	131	1499	6.02806e-241	9.81552e-241	1.23831e-228	1.80158e-230	2.28576e-234	2.249e-234	2.24073e-240	2.24073e-240
blood/urine/physical biomarkers	Blood biochemistry	-	30830	SHBG (Sex Hormone-Binding Globulin)	-	SLC2A4	17	7281667	7288257	PTV+D	142	2441	7.36596e-13	7.39285e-13	5.48758e-08	3.20144e-08	1.03388e-12	1.00707e-12	1.28475e-12	1.28475e-12
blood/urine/physical biomarkers	Blood biochemistry	-	30830	SHBG (Sex Hormone-Binding Globulin)	-	ALOX12B	17	8072636	8087716	PTV+D	244	1558	9.16797e-08	9.68679e-08	0.49797	0.497514	5.04926e-12	5.04495e-12	1.51406e-11	1.51406e-11
blood/urine/physical biomarkers	Blood biochemistry	-	30830	SHBG (Sex Hormone-Binding Globulin)	-	G6PC	17	42900797	42913369	PTV+D	118	1539	0.000298813	0.000304524	3.76179e-10	3.80087e-10	0.0254135	0.0253241	1.13437e-09	1.13437e-09
blood/urine/physical biomarkers	Blood biochemistry	-	30830	SHBG (Sex Hormone-Binding Globulin)	-	WRAP53	17	7686071	7703502	PTV+D	73	1230	3.07534e-08	3.07966e-08	1.57473e-06	1.37023e-06	4.61297e-08	4.55275e-08	5.45477e-08	5.45477e-08
blood/urine/physical biomarkers	Blood biochemistry	-	30830	SHBG (Sex Hormone-Binding Globulin)	-	FOXA3	19	45863989	45873797	PTV+D	87	990	2.36031e-08	2.45729e-08	4.75821e-15	4.70027e-15	3.85087e-07	3.81196e-07	1.44329e-14	1.44329e-14
blood/urine/physical biomarkers	Blood biochemistry	-	30830	SHBG (Sex Hormone-Binding Globulin)	-	HNF4A	20	44355700	44434596	PTV+D	214	2060	2.7531e-13	4.15292e-13	1.62933e-16	1.60006e-16	2.46367e-25	2.48026e-25	7.41581e-25	7.41581e-25
blood/urine/physical biomarkers	Blood biochemistry	-	30830	SHBG (Sex Hormone-Binding Globulin)	-	CAD	2	27217390	27243943	Synonymous	733	31085	6.1978e-09	8.63031e-09	0.895047	0.644475	3.66953e-07	2.83577e-07	2.11663e-08	2.11663e-08
blood/urine/physical biomarkers	Blood biochemistry	-	30830	SHBG (Sex Hormone-Binding Globulin)	-	C2orf16	2	27537386	27582721	Synonymous	1167	37191	1.18905e-07	8.26115e-08	0.0210786	0.00717613	2.56245e-07	1.88721e-07	2.01908e-07	2.01908e-07
blood/urine/physical biomarkers	Blood biochemistry	-	30830	SHBG (Sex Hormone-Binding Globulin)	-	GRID2IP	7	6497462	6551436	Synonymous	516	21987	0.0314113	0.0428135	0.953924	0.891993	2.47902e-09	2.73622e-09	7.80384e-09	7.80384e-09
blood/urine/physical biomarkers	Blood biochemistry	-	30830	SHBG (Sex Hormone-Binding Globulin)	-	JMJD1C	10	63167221	63521850	Synonymous	583	22931	1.07703e-14	1.5275e-14	2.69725e-08	3.97815e-09	1.61769e-11	1.37857e-11	3.78586e-14	3.78586e-14
blood/urine/physical biomarkers	Blood biochemistry	-	30830	SHBG (Sex Hormone-Binding Globulin)	-	SLCO1B7	12	20962768	21092745	Synonymous	177	8334	2.82844e-07	3.22092e-07	3.2757e-08	2.10055e-08	7.80938e-07	7.09249e-07	6.85987e-08	6.85987e-08
blood/urine/physical biomarkers	Blood biochemistry	-	30830	SHBG (Sex Hormone-Binding Globulin)	-	SHBG	17	7613946	7633383	Synonymous	173	8888	9.63779e-142	1.05713e-141	1.49002e-94	4.72987e-105	1.68897e-141	1.53029e-141	1.85811e-141	1.85811e-141
blood/urine/physical biomarkers	Blood biochemistry	-	30830	SHBG (Sex Hormone-Binding Globulin)	-	TNFSF13	17	7558292	7561608	Synonymous	63	886	4.93748e-16	7.76258e-16	1.73308e-09	1.70473e-09	1.72533e-41	1.73604e-41	5.19201e-41	5.19201e-41
blood/urine/physical biomarkers	Blood biochemistry	-	30830	SHBG (Sex Hormone-Binding Globulin)	-	TNFSF12-TNFSF13	17	7549099	7561601	Synonymous	160	4241	5.18487e-16	1.05785e-15	0.371849	0.311435	8.47013e-41	8.75797e-41	2.58349e-40	2.58349e-40
blood/urine/physical biomarkers	Blood biochemistry	-	30830	SHBG (Sex Hormone-Binding Globulin)	-	FXR2	17	7591230	7614871	Synonymous	174	7073	2.89521e-35	4.32352e-35	6.40015e-18	5.65287e-20	2.51706e-34	2.31506e-34	9.09621e-35	9.09621e-35
blood/urine/physical biomarkers	Blood biochemistry	-	30830	SHBG (Sex Hormone-Binding Globulin)	-	TMEM102	17	7435443	7437679	Synonymous	162	9080	1.03378e-33	5.33068e-33	0.00158134	0.00040464	2.32384e-26	2.15936e-26	5.19517e-33	5.19517e-33
blood/urine/physical biomarkers	Blood biochemistry	-	30830	SHBG (Sex Hormone-Binding Globulin)	-	SPEM1	17	7420360	7421632	Synonymous	110	6900	5.91036e-29	6.2937e-29	4.66376e-19	8.53376e-21	8.15699e-29	7.7144e-29	1.03394e-28	1.03394e-28
blood/urine/physical biomarkers	Blood biochemistry	-	30830	SHBG (Sex Hormone-Binding Globulin)	-	SPEM3	17	7428863	7432762	Synonymous	327	9711	3.78173e-23	2.45483e-22	3.75275e-11	2.88277e-11	1.08404e-20	1.08095e-20	1.95432e-22	1.95432e-22
blood/urine/physical biomarkers	Blood biochemistry	-	30830	SHBG (Sex Hormone-Binding Globulin)	-	SPEM2	17	7425615	7427568	Synonymous	152	8815	1.74583e-22	2.47228e-22	5.31252e-07	2.34361e-08	1.28866e-21	1.14384e-21	5.25255e-22	5.25255e-22
blood/urine/physical biomarkers	Blood biochemistry	-	30830	SHBG (Sex Hormone-Binding Globulin)	-	EFNB3	17	7705202	7711378	Synonymous	130	1695	3.27222e-06	3.79981e-06	0.0738923	0.0740552	8.82167e-19	8.8727e-19	2.65413e-18	2.65413e-18
blood/urine/physical biomarkers	Blood biochemistry	-	30830	SHBG (Sex Hormone-Binding Globulin)	-	DVL2	17	7225341	7234545	Synonymous	278	9918	7.52869e-15	8.10717e-15	7.77578e-07	9.70181e-08	2.0343e-14	1.78588e-14	1.66533e-14	1.66533e-14
blood/urine/physical biomarkers	Blood biochemistry	-	30830	SHBG (Sex Hormone-Binding Globulin)	-	PFAS	17	8247618	8270491	Synonymous	433	7086	2.28045e-13	2.24568e-13	0.77416	0.789117	8.5625e-12	8.36681e-12	6.61249e-13	6.61249e-13
blood/urine/physical biomarkers	Blood biochemistry	-	30830	SHBG (Sex Hormone-Binding Globulin)	-	EIF4A1	17	7572706	7579005	Synonymous	164	2774	7.95836e-08	8.85056e-08	0.747376	0.721182	3.37962e-13	3.43615e-13	1.0224e-12	1.0224e-12
blood/urine/physical biomarkers	Blood biochemistry	-	30830	SHBG (Sex Hormone-Binding Globulin)	-	SENP3-EIF4A1	17	7563287	7578715	Synonymous	333	12826	0.000577299	0.00335942	0.0031977	0.00416787	1.32495e-12	1.68676e-12	4.45244e-12	4.45244e-12
blood/urine/physical biomarkers	Blood biochemistry	-	30830	SHBG (Sex Hormone-Binding Globulin)	-	CHD3	17	7884806	7912760	Synonymous	591	15076	2.33629e-12	2.93287e-12	0.822622	0.798354	2.17864e-06	2.09721e-06	7.80254e-12	7.80254e-12
blood/urine/physical biomarkers	Blood biochemistry	-	30830	SHBG (Sex Hormone-Binding Globulin)	-	NLGN2	17	7404874	7419860	Synonymous	354	9107	6.1624e-12	1.09697e-11	0.128892	0.134283	4.05093e-11	3.94363e-11	1.97709e-11	1.97709e-11
blood/urine/physical biomarkers	Blood biochemistry	-	30830	SHBG (Sex Hormone-Binding Globulin)	-	TNFSF12	17	7548891	7557890	Synonymous	97	3355	4.1584e-11	4.39938e-11	2.70733e-05	1.89179e-05	3.16735e-08	3.09996e-08	1.2809e-10	1.2809e-10
blood/urine/physical biomarkers	Blood biochemistry	-	30830	SHBG (Sex Hormone-Binding Globulin)	-	TMEM256-PLSCR3	17	7389734	7404097	Synonymous	144	5991	3.3617e-10	3.82948e-10	6.09147e-06	2.06271e-06	9.17245e-10	8.56889e-10	7.64926e-10	7.64926e-10
blood/urine/physical biomarkers	Blood biochemistry	-	30830	SHBG (Sex Hormone-Binding Globulin)	-	PLSCR3	17	7389727	7394843	Synonymous	98	5206	4.04035e-10	4.46361e-10	1.27143e-05	4.44757e-06	7.92684e-10	7.54727e-10	8.21671e-10	8.21671e-10
blood/urine/physical biomarkers	Blood biochemistry	-	30830	SHBG (Sex Hormone-Binding Globulin)	-	FGF11	17	7438273	7444937	Synonymous	80	12953	2.16448e-09	8.71112e-09	4.59835e-07	1.31286e-07	2.93033e-06	2.82487e-06	1.02164e-08	1.02164e-08
blood/urine/physical biomarkers	Blood biochemistry	-	30830	SHBG (Sex Hormone-Binding Globulin)	-	WRAP53	17	7686071	7703502	Synonymous	156	7664	4.82422e-09	6.67385e-09	0.00307949	0.00348918	2.35991e-07	2.43188e-07	1.64169e-08	1.64169e-08
blood/urine/physical biomarkers	Blood biochemistry	-	30830	SHBG (Sex Hormone-Binding Globulin)	-	CD68	17	7579467	7582113	Synonymous	107	2973	4.40189e-08	4.39522e-08	0.0132387	0.0123863	3.37798e-06	3.33103e-06	1.30248e-07	1.30248e-07
blood/urine/physical biomarkers	Blood biochemistry	-	30830	SHBG (Sex Hormone-Binding Globulin)	-	NEURL4	17	7315628	7329393	Synonymous	511	19738	7.29994e-08	4.42382e-07	0.000137344	0.000109432	1.16755e-07	1.08873e-07	1.77906e-07	1.77906e-07
blood/urine/physical biomarkers	Blood biochemistry	-	30830	SHBG (Sex Hormone-Binding Globulin)	-	SENP3	17	7561875	7571969	Synonymous	177	10084	0.00403608	0.0128516	0.000641313	0.00141068	7.30923e-08	9.35125e-08	2.46127e-07	2.46127e-07
blood/urine/physical biomarkers	Blood biochemistry	-	30830	SHBG (Sex Hormone-Binding Globulin)	-	MRPL34	19	17292609	17306843	Synonymous	197	9163	8.65716e-18	8.27381e-18	2.44498e-09	1.29535e-10	1.15074e-17	1.01902e-17	1.42379e-17	1.42379e-17
blood/urine/physical biomarkers	Blood biochemistry	-	30830	SHBG (Sex Hormone-Binding Globulin)	-	ABHD8	19	17292131	17310236	Synonymous	205	-	9.72986e-18	8.97987e-18	6.564e-08	3.77431e-09	1.27783e-17	1.11514e-17	1.5704e-17	1.5704e-17
blood/urine/physical biomarkers	Blood biochemistry	-	30830	SHBG (Sex Hormone-Binding Globulin)	-	USHBP1	19	17249176	17282786	Synonymous	396	23854	2.35802e-08	1.25161e-07	0.756098	0.761474	1.68778e-10	1.63431e-10	4.96108e-10	4.96108e-10
blood/urine/physical biomarkers	Blood biochemistry	-	30840	Total bilirubin	-	NR1I3	1	161229666	161238302	Missense	319	3674	0.00509494	0.00544993	5.56245e-07	5.7528e-07	0.0541228	0.0544322	1.69661e-06	2.22825e-11
blood/urine/physical biomarkers	Blood biochemistry	-	30840	Total bilirubin	-	UGT1A8	2	233617645	233773310	Missense	2304	75086	0	0	1.40801e-79	2.1126e-87	0	0	0	0
blood/urine/physical biomarkers	Blood biochemistry	-	30840	Total bilirubin	-	UGT1A10	2	233636454	233773305	Missense	2044	67688	0	0	1.24222e-98	2.21389e-109	0	0	0	0
blood/urine/physical biomarkers	Blood biochemistry	-	30840	Total bilirubin	-	UGT1A9	2	233671853	233773300	Missense	1783	61745	0	0	1.14393e-117	2.39352e-129	0	0	0	0
blood/urine/physical biomarkers	Blood biochemistry	-	30840	Total bilirubin	-	UGT1A7	2	233681938	233773299	Missense	1565	55509	0	0	3.71024e-113	5.39094e-125	0	0	0	0
blood/urine/physical biomarkers	Blood biochemistry	-	30840	Total bilirubin	-	UGT1A6	2	233691607	233773300	Missense	1338	38934	1.58881e-272	3.99322e-253	1.23257e-34	1.11209e-30	6.97335e-99	6.87344e-99	9.53284e-272	1.90657e-271
blood/urine/physical biomarkers	Blood biochemistry	-	30840	Total bilirubin	-	UGT1A5	2	233712992	233773299	Missense	1149	36912	8.37698e-271	1.13555e-251	3.59179e-29	1.48362e-25	6.63792e-99	6.55774e-99	5.02619e-270	1.00524e-269
blood/urine/physical biomarkers	Blood biochemistry	-	30840	Total bilirubin	-	UGT1A4	2	233718778	233773299	Missense	947	32506	1.42602e-224	3.37498e-210	7.10925e-11	1.45782e-08	5.85029e-99	5.79742e-99	8.55614e-224	1.71123e-223
blood/urine/physical biomarkers	Blood biochemistry	-	30840	Total bilirubin	-	UGT1A1	2	233760248	233773299	Missense	409	6841	1.2316e-71	8.5704e-70	3.3483e-220	6.38858e-220	1.56973e-43	1.48738e-43	1.31814e-219	2.63627e-219
blood/urine/physical biomarkers	Blood biochemistry	-	30840	Total bilirubin	-	MROH2A	2	233775679	233833423	Missense	1272	47186	4.37416e-173	1.15817e-163	8.25348e-24	1.51722e-31	3.92672e-83	3.29358e-83	2.6245e-172	5.24899e-172
blood/urine/physical biomarkers	Blood biochemistry	-	30840	Total bilirubin	-	UGT1A3	2	233729108	233773299	Missense	673	18484	5.57006e-109	7.97788e-102	4.17891e-84	2.44059e-79	4.36831e-43	4.21573e-43	3.34204e-108	6.68407e-108
blood/urine/physical biomarkers	Blood biochemistry	-	30840	Total bilirubin	-	DGKD	2	233354507	233472104	Missense	854	9413	3.76755e-61	3.41898e-60	2.32743e-10	8.64329e-11	1.81486e-42	1.72131e-42	2.03615e-60	4.07231e-60
blood/urine/physical biomarkers	Blood biochemistry	-	30840	Total bilirubin	-	USP40	2	233475520	233566782	Missense	832	21201	1.82983e-50	4.73021e-49	1.62295e-05	9.64673e-06	7.82767e-28	7.06461e-28	1.05701e-49	2.11402e-49
blood/urine/physical biomarkers	Blood biochemistry	-	30840	Total bilirubin	-	TRPM8	2	233917398	234019522	Missense	849	14767	7.42405e-39	7.01791e-37	8.57106e-22	6.88515e-23	3.93032e-23	3.86379e-23	4.4078e-38	8.8156e-38
blood/urine/physical biomarkers	Blood biochemistry	-	30840	Total bilirubin	-	SAG	2	233307816	233347055	Missense	348	17245	6.39038e-38	1.62867e-33	1.01384e-05	8.59137e-07	3.52944e-24	3.45113e-24	3.83408e-37	7.66816e-37
blood/urine/physical biomarkers	Blood biochemistry	-	30840	Total bilirubin	-	HJURP	2	233833416	233854566	Missense	571	15241	3.92964e-36	8.24909e-35	0.0575353	0.0427446	8.63402e-27	8.09925e-27	2.25057e-35	4.50115e-35
blood/urine/physical biomarkers	Blood biochemistry	-	30840	Total bilirubin	-	INPP5D	2	233059967	233207903	Missense	727	21205	1.54959e-18	3.31915e-17	0.0721429	0.0125672	2.77062e-12	2.26801e-12	8.8828e-18	1.77656e-17
blood/urine/physical biomarkers	Blood biochemistry	-	30840	Total bilirubin	-	ATG16L1	2	233210051	233295674	Missense	348	4101	3.82924e-16	5.42837e-16	1.86783e-06	1.15901e-06	2.82275e-13	2.71364e-13	1.33227e-15	2.66454e-15
blood/urine/physical biomarkers	Blood biochemistry	-	30840	Total bilirubin	-	NEU2	2	233032672	233035057	Missense	323	11472	0.00406493	0.00795616	3.07562e-06	6.51834e-06	2.29145e-09	2.60145e-09	7.30562e-09	1.46112e-08
blood/urine/physical biomarkers	Blood biochemistry	-	30840	Total bilirubin	-	NR1I2	3	119780484	119818485	Missense	402	4045	8.92966e-05	9.57716e-05	4.02904e-06	4.03601e-06	3.0871e-09	3.08285e-09	9.24754e-09	7.13776e-09
blood/urine/physical biomarkers	Blood biochemistry	-	30840	Total bilirubin	-	ALB	4	73397114	73421412	Missense	449	8635	6.25293e-05	0.000173475	4.82186e-05	6.74434e-05	4.53066e-16	4.88793e-16	1.44329e-15	2.88658e-15
blood/urine/physical biomarkers	Blood biochemistry	-	30840	Total bilirubin	-	EPO	7	100720800	100723700	Missense	125	13077	5.6658e-08	7.14172e-08	2.03147e-05	1.26076e-05	2.31413e-08	2.22402e-08	5.0018e-08	5.0018e-08
blood/urine/physical biomarkers	Blood biochemistry	-	30840	Total bilirubin	-	JAK2	9	4984390	5128183	Missense	814	22338	0.00876927	0.019508	0.418831	0.428263	3.28954e-15	3.80528e-15	1.06581e-14	6.66134e-16
blood/urine/physical biomarkers	Blood biochemistry	-	30840	Total bilirubin	-	A1CF	10	50799409	50885675	Missense	390	12336	3.14378e-05	4.96535e-05	4.94174e-10	1.61086e-09	0.000158941	0.000141875	2.26892e-09	4.53784e-09
blood/urine/physical biomarkers	Blood biochemistry	-	30840	Total bilirubin	-	HBB	11	5225464	5229395	Missense	115	2684	7.01698e-16	9.42354e-16	3.26239e-13	2.21711e-13	1.50101e-12	1.46199e-12	2.44249e-15	4.88498e-15
blood/urine/physical biomarkers	Blood biochemistry	-	30840	Total bilirubin	-	SLCO1B3	12	20810702	20916911	Missense	577	13444	6.49656e-20	8.56312e-19	1.76872e-51	2.79912e-51	4.01247e-19	4.06832e-19	6.50311e-51	1.30062e-50
blood/urine/physical biomarkers	Blood biochemistry	-	30840	Total bilirubin	-	SLCO1B1	12	21131202	21239246	Missense	529	9693	1.49845e-06	2.18788e-06	1.7379e-14	3.43595e-14	2.32957e-07	2.31187e-07	6.92779e-14	1.38667e-13
blood/urine/physical biomarkers	Blood biochemistry	-	30840	Total bilirubin	-	PIEZO1	16	88715338	88785220	Missense	3339	124351	4.54901e-13	1.75014e-12	1.00542e-06	7.90682e-07	1.94662e-12	2.03751e-12	1.58984e-12	2.10387e-13
blood/urine/physical biomarkers	Blood biochemistry	-	30840	Total bilirubin	-	CTU2	16	88706463	88715386	Missense	855	21398	2.31595e-08	7.85981e-08	0.0159233	0.0149859	3.49571e-13	3.41947e-13	1.03717e-12	2.07434e-12
blood/urine/physical biomarkers	Blood biochemistry	-	30840	Total bilirubin	-	BLVRB	19	40447765	40465840	Missense	259	28100	1.84803e-07	5.53832e-07	0.0167702	0.0192282	2.22313e-08	2.08154e-08	5.98565e-08	1.19708e-07
blood/urine/physical biomarkers	Blood biochemistry	-	30840	Total bilirubin	-	NR1I3	1	161229666	161238302	Disruptive Missense	161	1429	8.12266e-05	8.39925e-05	3.71641e-12	3.71111e-12	0.0216236	0.0216502	1.11413e-11	1.11413e-11
blood/urine/physical biomarkers	Blood biochemistry	-	30840	Total bilirubin	-	UGT1A1	2	233760248	233773299	Disruptive Missense	155	1939	2.81179e-42	5.06884e-42	1.32087e-110	1.71935e-110	3.01313e-25	3.01735e-25	4.48199e-110	4.48199e-110
blood/urine/physical biomarkers	Blood biochemistry	-	30840	Total bilirubin	-	UGT1A3	2	233729108	233773299	Disruptive Missense	187	2218	1.13975e-42	2.0707e-42	2.84839e-90	3.44017e-90	3.44227e-25	3.44656e-25	9.34931e-90	9.34931e-90
blood/urine/physical biomarkers	Blood biochemistry	-	30840	Total bilirubin	-	UGT1A9	2	233671853	233773300	Disruptive Missense	319	4048	1.66936e-66	4.63069e-66	1.54422e-85	1.39114e-85	2.49662e-27	2.46507e-27	4.39106e-85	4.39106e-85
blood/urine/physical biomarkers	Blood biochemistry	-	30840	Total bilirubin	-	UGT1A10	2	233636454	233773305	Disruptive Missense	352	4635	7.53666e-53	9.87936e-53	2.21056e-82	2.12288e-82	2.87494e-27	2.84004e-27	6.49749e-82	6.49749e-82
blood/urine/physical biomarkers	Blood biochemistry	-	30840	Total bilirubin	-	UGT1A7	2	233681938	233773299	Disruptive Missense	293	3828	1.80664e-64	4.64671e-64	7.34254e-81	6.75674e-81	2.39088e-27	2.36116e-27	2.11124e-80	2.11124e-80
blood/urine/physical biomarkers	Blood biochemistry	-	30840	Total bilirubin	-	UGT1A4	2	233718778	233773299	Disruptive Missense	225	2780	2.69273e-44	5.07671e-44	4.54244e-78	5.09439e-78	4.35167e-25	4.35669e-25	1.44078e-77	1.44078e-77
blood/urine/physical biomarkers	Blood biochemistry	-	30840	Total bilirubin	-	UGT1A8	2	233617645	233773310	Disruptive Missense	384	4900	6.38597e-53	8.39099e-53	9.63896e-76	8.54231e-76	3.01984e-27	2.98213e-27	2.71727e-75	2.71727e-75
blood/urine/physical biomarkers	Blood biochemistry	-	30840	Total bilirubin	-	UGT1A6	2	233691607	233773300	Disruptive Missense	271	3226	5.1331e-48	1.02485e-47	6.12367e-64	7.36079e-64	4.97263e-25	4.97888e-25	2.00564e-63	2.00564e-63
blood/urine/physical biomarkers	Blood biochemistry	-	30840	Total bilirubin	-	UGT1A5	2	233712992	233773299	Disruptive Missense	255	3154	1.58498e-47	3.1123e-47	2.30161e-60	2.72459e-60	4.89526e-25	4.90184e-25	7.48591e-60	7.48591e-60
blood/urine/physical biomarkers	Blood biochemistry	-	30840	Total bilirubin	-	DGKD	2	233354507	233472104	Disruptive Missense	269	3506	4.46642e-51	1.1386e-50	1.43665e-12	4.23936e-13	6.75334e-43	6.53286e-43	1.9248e-50	1.9248e-50
blood/urine/physical biomarkers	Blood biochemistry	-	30840	Total bilirubin	-	TRPM8	2	233917398	234019522	Disruptive Missense	176	4659	2.75107e-21	2.91019e-21	2.43462e-11	3.92154e-12	4.85583e-21	4.65216e-21	5.31912e-21	5.31912e-21
blood/urine/physical biomarkers	Blood biochemistry	-	30840	Total bilirubin	-	INPP5D	2	233059967	233207903	Disruptive Missense	489	8084	1.65041e-11	5.5776e-11	0.61588	0.787742	2.58101e-10	2.69284e-10	6.96802e-11	6.96802e-11
blood/urine/physical biomarkers	Blood biochemistry	-	30840	Total bilirubin	-	NR1I2	3	119780484	119818485	Disruptive Missense	256	2536	1.87476e-06	2.0981e-06	0.000145781	0.000144109	1.94088e-09	1.93752e-09	5.81183e-09	5.81183e-09
blood/urine/physical biomarkers	Blood biochemistry	-	30840	Total bilirubin	-	ALB	4	73397114	73421412	Disruptive Missense	77	1176	3.83685e-10	3.82696e-10	7.11611e-06	5.97874e-06	4.71367e-10	4.66551e-10	6.32609e-10	6.32609e-10
blood/urine/physical biomarkers	Blood biochemistry	-	30840	Total bilirubin	-	JAK2	9	4984390	5128183	Disruptive Missense	250	2137	1.28607e-16	1.27723e-16	0.193358	0.184525	3.08463e-16	3.05355e-16	3.33067e-16	3.33067e-16
blood/urine/physical biomarkers	Blood biochemistry	-	30840	Total bilirubin	-	SLCO1B3	12	20810702	20916911	Disruptive Missense	79	867.002	9.64007e-13	9.8814e-13	8.3671e-19	7.99207e-19	3.74084e-11	3.71679e-11	2.45258e-18	2.45258e-18
blood/urine/physical biomarkers	Blood biochemistry	-	30840	Total bilirubin	-	SLCO1B1	12	21131202	21239246	Disruptive Missense	60	391	1.99785e-06	2.00727e-06	3.80147e-09	3.76616e-09	2.70181e-05	2.69587e-05	1.13282e-08	1.13282e-08
blood/urine/physical biomarkers	Blood biochemistry	-	30840	Total bilirubin	-	PIEZO1	16	88715338	88785220	Disruptive Missense	398	14362	7.05907e-08	1.05298e-07	2.98256e-14	5.06482e-14	3.74097e-07	3.17926e-07	1.12577e-13	1.12577e-13
blood/urine/physical biomarkers	Blood biochemistry	-	30840	Total bilirubin	-	SPTA1	1	158610706	158686715	pLoF	108	291	8.16596e-06	8.18212e-06	1.34627e-14	1.34545e-14	1.1238e-08	1.12435e-08	4.04121e-14	4.04121e-14
blood/urine/physical biomarkers	Blood biochemistry	-	30840	Total bilirubin	-	UGT1A8	2	233617645	233773310	pLoF	124	1773	1.97093e-40	2.19875e-40	1.08577e-40	5.51174e-41	8.82377e-39	8.66106e-39	1.61274e-40	1.61274e-40
blood/urine/physical biomarkers	Blood biochemistry	-	30840	Total bilirubin	-	UGT1A10	2	233636454	233773305	pLoF	110	1729	1.97724e-40	2.20555e-40	1.1436e-40	5.86143e-41	8.72486e-39	8.56576e-39	1.68407e-40	1.68407e-40
blood/urine/physical biomarkers	Blood biochemistry	-	30840	Total bilirubin	-	UGT1A1	2	233760248	233773299	pLoF	22	116	1.69927e-08	1.71311e-08	6.0323e-15	6.02899e-15	0.000301859	0.000301925	1.83187e-14	1.83187e-14
blood/urine/physical biomarkers	Blood biochemistry	-	30840	Total bilirubin	-	UGT1A3	2	233729108	233773299	pLoF	32	191	1.18544e-09	1.19488e-09	4.63071e-11	4.61573e-11	0.000508113	0.000508158	1.3351e-10	1.3351e-10
blood/urine/physical biomarkers	Blood biochemistry	-	30840	Total bilirubin	-	UGT1A9	2	233671853	233773300	pLoF	93	799	4.5123e-07	4.78954e-07	6.77392e-11	6.93528e-11	0.000248855	0.000248916	2.05579e-10	2.05579e-10
blood/urine/physical biomarkers	Blood biochemistry	-	30840	Total bilirubin	-	UGT1A7	2	233681938	233773299	pLoF	81	710	6.90679e-06	7.23411e-06	3.47171e-10	3.56324e-10	0.000393377	0.000393262	1.05501e-09	1.05501e-09
blood/urine/physical biomarkers	Blood biochemistry	-	30840	Total bilirubin	-	MROH2A	2	233775679	233833423	pLoF	111	2297	2.94861e-09	3.66586e-09	0.0110603	0.0102207	3.12223e-07	3.1383e-07	9.70372e-09	9.70372e-09
blood/urine/physical biomarkers	Blood biochemistry	-	30840	Total bilirubin	-	HBB	11	5225464	5229395	pLoF	25	147	1.29988e-08	1.31329e-08	3.28743e-13	3.28149e-13	1.25585e-05	1.25481e-05	9.85212e-13	9.85212e-13
blood/urine/physical biomarkers	Blood biochemistry	-	30840	Total bilirubin	-	SLCO1B1	12	21131202	21239246	pLoF	56	1014	2.35787e-11	2.51574e-11	9.79149e-21	1.02634e-20	6.00365e-10	5.94291e-10	3.00657e-20	3.00657e-20
blood/urine/physical biomarkers	Blood biochemistry	-	30840	Total bilirubin	-	SLCO1B3	12	20810702	20916911	pLoF	46	401.001	0.0166926	0.0168127	4.70484e-08	4.76648e-08	0.0129085	0.0129425	1.42063e-07	1.42063e-07
blood/urine/physical biomarkers	Blood biochemistry	-	30840	Total bilirubin	-	NR1I3	1	161229666	161238302	pLoF+D	195	1827	0.000913573	0.000956471	1.32741e-11	1.34502e-11	0.027414	0.0274894	4.00848e-11	4.00848e-11
blood/urine/physical biomarkers	Blood biochemistry	-	30840	Total bilirubin	-	UGT1A1	2	233760248	233773299	pLoF+D	177	2055	6.36474e-43	1.17467e-42	8.75373e-123	1.18949e-122	3.15698e-25	3.16044e-25	3.02562e-122	3.02562e-122
blood/urine/physical biomarkers	Blood biochemistry	-	30840	Total bilirubin	-	UGT1A10	2	233636454	233773305	pLoF+D	462	6364	5.33499e-85	5.62446e-84	1.09173e-120	5.39759e-121	3.14862e-38	3.06866e-38	2.16712e-120	2.16712e-120
blood/urine/physical biomarkers	Blood biochemistry	-	30840	Total bilirubin	-	UGT1A8	2	233617645	233773310	pLoF+D	508	6673	4.58906e-85	4.86275e-84	1.9123e-113	8.63304e-114	3.27332e-38	3.18896e-38	3.56873e-113	3.56873e-113
blood/urine/physical biomarkers	Blood biochemistry	-	30840	Total bilirubin	-	UGT1A3	2	233729108	233773299	pLoF+D	219	2409	1.92126e-43	3.58983e-43	1.34043e-99	1.63482e-99	3.69875e-25	3.70164e-25	4.41918e-99	4.41918e-99
blood/urine/physical biomarkers	Blood biochemistry	-	30840	Total bilirubin	-	UGT1A9	2	233671853	233773300	pLoF+D	412	4847	2.8697e-68	8.60741e-68	3.12084e-94	2.79791e-94	2.95077e-27	2.91079e-27	8.85171e-94	8.85171e-94
blood/urine/physical biomarkers	Blood biochemistry	-	30840	Total bilirubin	-	UGT1A7	2	233681938	233773299	pLoF+D	374	4538	7.34927e-66	2.00947e-65	5.03374e-89	4.6427e-89	2.79941e-27	2.76217e-27	1.4491e-88	1.4491e-88
blood/urine/physical biomarkers	Blood biochemistry	-	30840	Total bilirubin	-	UGT1A4	2	233718778	233773299	pLoF+D	267	3126	4.45082e-45	8.63321e-45	1.43497e-82	1.64888e-82	4.85392e-25	4.85769e-25	4.60351e-82	4.60351e-82
blood/urine/physical biomarkers	Blood biochemistry	-	30840	Total bilirubin	-	UGT1A6	2	233691607	233773300	pLoF+D	339	3783	8.21324e-49	1.68798e-48	5.15742e-68	6.2113e-68	5.76984e-25	5.77351e-25	1.69065e-67	1.69065e-67
blood/urine/physical biomarkers	Blood biochemistry	-	30840	Total bilirubin	-	UGT1A5	2	233712992	233773299	pLoF+D	311	3629	2.41049e-48	4.87619e-48	1.51053e-64	1.80806e-64	5.58553e-25	5.59002e-25	4.93788e-64	4.93788e-64
blood/urine/physical biomarkers	Blood biochemistry	-	30840	Total bilirubin	-	DGKD	2	233354507	233472104	pLoF+D	307	3611	4.32391e-51	1.10486e-50	1.87764e-12	5.57606e-13	6.81689e-43	6.5918e-43	1.86462e-50	1.86462e-50
blood/urine/physical biomarkers	Blood biochemistry	-	30840	Total bilirubin	-	TRPM8	2	233917398	234019522	pLoF+D	265	5402	1.88402e-21	2.10602e-21	5.69326e-08	8.88526e-09	5.57454e-21	5.26284e-21	4.36361e-21	4.36361e-21
blood/urine/physical biomarkers	Blood biochemistry	-	30840	Total bilirubin	-	INPP5D	2	233059967	233207903	pLoF+D	522	8307	1.50955e-11	5.17123e-11	0.753485	0.927657	2.64735e-10	2.75663e-10	6.45247e-11	6.45247e-11
blood/urine/physical biomarkers	Blood biochemistry	-	30840	Total bilirubin	-	MROH2A	2	233775679	233833423	pLoF+D	134	2572	2.87029e-09	3.57122e-09	0.0760298	0.0708311	3.49387e-07	3.50561e-07	9.46181e-09	9.46181e-09
blood/urine/physical biomarkers	Blood biochemistry	-	30840	Total bilirubin	-	NR1I2	3	119780484	119818485	pLoF+D	286	2756	2.39603e-06	2.67158e-06	0.000286639	0.000283191	2.10287e-09	2.09889e-09	6.29735e-09	6.29735e-09
blood/urine/physical biomarkers	Blood biochemistry	-	30840	Total bilirubin	-	ALB	4	73397114	73421412	pLoF+D	113	1325	2.81846e-10	2.84248e-10	0.00170241	0.00142664	5.09935e-10	5.03772e-10	5.44853e-10	5.44853e-10
blood/urine/physical biomarkers	Blood biochemistry	-	30840	Total bilirubin	-	JAK2	9	4984390	5128183	pLoF+D	310	2391	1.66372e-16	1.64616e-16	0.138028	0.131743	3.37713e-16	3.34283e-16	3.33067e-16	3.33067e-16
blood/urine/physical biomarkers	Blood biochemistry	-	30840	Total bilirubin	-	ABCC2	10	99782640	99852594	pLoF+D	615	20170	0.00444839	0.0123399	4.01732e-09	1.80239e-08	7.89103e-06	8.59516e-06	1.96949e-08	1.96949e-08
blood/urine/physical biomarkers	Blood biochemistry	-	30840	Total bilirubin	-	SLCO1B1	12	21131202	21239246	pLoF+D	116	1405	2.92296e-12	3.27319e-12	2.0744e-28	2.15978e-28	7.81783e-10	7.71172e-10	6.34868e-28	6.34868e-28
blood/urine/physical biomarkers	Blood biochemistry	-	30840	Total bilirubin	-	SLCO1B3	12	20810702	20916911	pLoF+D	125	1268	3.13325e-13	3.24511e-13	3.04082e-25	2.93881e-25	5.23585e-11	5.1978e-11	8.96684e-25	8.96684e-25
blood/urine/physical biomarkers	Blood biochemistry	-	30840	Total bilirubin	-	PIEZO1	16	88715338	88785220	pLoF+D	603	16300	7.17107e-08	1.06255e-07	6.21943e-11	3.14704e-11	4.29478e-07	3.54421e-07	1.25306e-10	1.25306e-10
blood/urine/physical biomarkers	Blood biochemistry	-	30840	Total bilirubin	-	SLC4A1	17	44248385	44268141	pLoF+D	266	4027	0.178257	0.184707	1.74565e-05	2.07408e-05	8.117e-09	8.40342e-09	2.47624e-08	2.47624e-08
blood/urine/physical biomarkers	Blood biochemistry	-	30840	Total bilirubin	-	SPTA1	1	158610706	158686715	PTV	120	335	2.70028e-05	2.70981e-05	2.49631e-15	2.49826e-15	3.96381e-10	3.96574e-10	7.54952e-15	7.54952e-15
blood/urine/physical biomarkers	Blood biochemistry	-	30840	Total bilirubin	-	UGT1A8	2	233617645	233773310	PTV	190	4217	6.259e-55	1.43531e-54	0.00139022	0.00128426	2.214e-38	2.16716e-38	2.61505e-54	2.61505e-54
blood/urine/physical biomarkers	Blood biochemistry	-	30840	Total bilirubin	-	UGT1A10	2	233636454	233773305	PTV	170	4094	6.94816e-55	1.58739e-54	0.000585352	0.000541326	2.16906e-38	2.12386e-38	2.89968e-54	2.89968e-54
blood/urine/physical biomarkers	Blood biochemistry	-	30840	Total bilirubin	-	UGT1A1	2	233760248	233773299	PTV	29	196	4.26942e-17	4.35665e-17	1.42243e-32	1.41977e-32	3.55482e-10	3.55171e-10	4.26329e-32	4.26329e-32
blood/urine/physical biomarkers	Blood biochemistry	-	30840	Total bilirubin	-	UGT1A9	2	233671853	233773300	PTV	150	3150	6.11285e-21	1.22682e-20	0.00818462	0.0070375	3.7266e-16	3.72345e-16	2.44791e-20	2.44791e-20
blood/urine/physical biomarkers	Blood biochemistry	-	30840	Total bilirubin	-	UGT1A7	2	233681938	233773299	PTV	130	2811	6.85811e-20	1.28956e-19	0.000122194	0.000100916	3.34071e-16	3.34103e-16	2.68562e-19	2.68562e-19
blood/urine/physical biomarkers	Blood biochemistry	-	30840	Total bilirubin	-	UGT1A5	2	233712992	233773299	PTV	91	2295	2.88867e-18	4.94294e-18	8.27889e-06	6.74919e-06	2.7495e-16	2.75582e-16	1.08087e-17	1.08087e-17
blood/urine/physical biomarkers	Blood biochemistry	-	30840	Total bilirubin	-	UGT1A6	2	233691607	233773300	PTV	107	2435	2.96687e-18	5.07275e-18	4.35343e-05	3.57178e-05	2.90469e-16	2.90918e-16	1.10946e-17	1.10946e-17
blood/urine/physical biomarkers	Blood biochemistry	-	30840	Total bilirubin	-	UGT1A3	2	233729108	233773299	PTV	52	1382	1.1004e-14	1.68176e-14	0.0662686	0.0588232	1.66425e-16	1.67268e-16	4.44089e-16	4.44089e-16
blood/urine/physical biomarkers	Blood biochemistry	-	30840	Total bilirubin	-	UGT1A4	2	233718778	233773299	PTV	71	1741	1.83914e-15	2.92231e-15	0.00288614	0.00249407	2.07509e-16	2.08109e-16	6.66134e-16	6.66134e-16
blood/urine/physical biomarkers	Blood biochemistry	-	30840	Total bilirubin	-	MROH2A	2	233775679	233833423	PTV	137	4408	3.95501e-16	6.57185e-16	8.32953e-09	4.72589e-09	3.82415e-12	3.67135e-12	1.44329e-15	1.44329e-15
blood/urine/physical biomarkers	Blood biochemistry	-	30840	Total bilirubin	-	HBB	11	5225464	5229395	PTV	38	280	4.2341e-13	4.28727e-13	4.29618e-22	4.29458e-22	1.0787e-06	1.07919e-06	1.28861e-21	1.28861e-21
blood/urine/physical biomarkers	Blood biochemistry	-	30840	Total bilirubin	-	SLCO1B3	12	20810702	20916911	PTV	76	4079	2.87915e-65	3.25917e-65	1.05332e-59	7.51924e-61	1.17777e-64	1.13171e-64	7.25133e-65	7.25133e-65
blood/urine/physical biomarkers	Blood biochemistry	-	30840	Total bilirubin	-	SLCO1B1	12	21131202	21239246	PTV	74	1210	2.10408e-11	2.25127e-11	2.38501e-22	2.42735e-22	7.02503e-10	6.93819e-10	7.21799e-22	7.21799e-22
blood/urine/physical biomarkers	Blood biochemistry	-	30840	Total bilirubin	-	NR1I3	1	161229666	161238302	PTV+D	208	2118	2.42787e-07	2.63061e-07	4.32601e-16	4.31859e-16	4.66291e-06	4.64678e-06	1.33227e-15	1.33227e-15
blood/urine/physical biomarkers	Blood biochemistry	-	30840	Total bilirubin	-	UGT1A1	2	233760248	233773299	PTV+D	184	2135	2.03078e-44	3.94422e-44	6.80707e-137	9.86592e-137	3.16178e-25	3.16523e-25	2.41677e-136	2.41677e-136
blood/urine/physical biomarkers	Blood biochemistry	-	30840	Total bilirubin	-	UGT1A8	2	233617645	233773310	PTV+D	574	9117	1.5685e-99	3.40989e-98	5.38783e-58	5.00774e-58	4.60485e-38	4.48992e-38	8.99717e-99	8.99717e-99
blood/urine/physical biomarkers	Blood biochemistry	-	30840	Total bilirubin	-	UGT1A10	2	233636454	233773305	PTV+D	522	8729	2.01724e-99	4.34743e-98	3.01931e-63	3.06561e-63	4.44514e-38	4.33589e-38	1.15667e-98	1.15667e-98
blood/urine/physical biomarkers	Blood biochemistry	-	30840	Total bilirubin	-	UGT1A9	2	233671853	233773300	PTV+D	469	7198	1.14302e-66	1.24237e-65	4.5774e-39	8.10681e-39	4.57853e-27	4.5281e-27	6.28029e-66	6.28029e-66
blood/urine/physical biomarkers	Blood biochemistry	-	30840	Total bilirubin	-	UGT1A7	2	233681938	233773299	PTV+D	423	6639	3.47245e-64	3.25231e-63	9.51295e-34	1.6244e-33	4.25707e-27	4.21215e-27	1.88248e-63	1.88248e-63
blood/urine/physical biomarkers	Blood biochemistry	-	30840	Total bilirubin	-	DGKD	2	233354507	233472104	PTV+D	317	3694	4.2144e-51	1.07887e-50	4.42039e-12	1.32513e-12	6.96144e-43	6.72595e-43	1.81834e-50	1.81834e-50
blood/urine/physical biomarkers	Blood biochemistry	-	30840	Total bilirubin	-	UGT1A3	2	233729108	233773299	PTV+D	239	3600	2.6612e-37	1.16407e-36	4.20944e-49	1.30109e-48	5.7696e-25	5.80227e-25	1.90828e-48	1.90828e-48
blood/urine/physical biomarkers	Blood biochemistry	-	30840	Total bilirubin	-	UGT1A6	2	233691607	233773300	PTV+D	378	5661	6.85727e-44	3.90528e-43	1.52373e-24	2.93319e-24	9.03822e-25	9.07958e-25	3.49983e-43	3.49983e-43
blood/urine/physical biomarkers	Blood biochemistry	-	30840	Total bilirubin	-	UGT1A5	2	233712992	233773299	PTV+D	346	5449	1.24609e-43	6.97674e-43	2.15494e-22	4.01471e-22	8.74328e-25	8.786e-25	6.34356e-43	6.34356e-43
blood/urine/physical biomarkers	Blood biochemistry	-	30840	Total bilirubin	-	UGT1A4	2	233718778	233773299	PTV+D	296	4521	5.06578e-39	2.42594e-38	5.71561e-38	1.26554e-37	7.25461e-25	7.28867e-25	2.27254e-38	2.27254e-38
blood/urine/physical biomarkers	Blood biochemistry	-	30840	Total bilirubin	-	TRPM8	2	233917398	234019522	PTV+D	272	5450	1.89266e-21	2.11417e-21	4.92516e-08	7.68518e-09	5.61331e-21	5.29563e-21	4.38488e-21	4.38488e-21
blood/urine/physical biomarkers	Blood biochemistry	-	30840	Total bilirubin	-	MROH2A	2	233775679	233833423	PTV+D	160	4683	3.90158e-16	6.48977e-16	3.07081e-07	1.73604e-07	4.05804e-12	3.88721e-12	1.44329e-15	1.44329e-15
blood/urine/physical biomarkers	Blood biochemistry	-	30840	Total bilirubin	-	INPP5D	2	233059967	233207903	PTV+D	527	8349	1.49018e-11	5.11539e-11	0.845341	0.981462	2.65777e-10	2.76658e-10	6.38083e-11	6.38083e-11
blood/urine/physical biomarkers	Blood biochemistry	-	30840	Total bilirubin	-	NR1I2	3	119780484	119818485	PTV+D	292	2817	2.60801e-06	2.90395e-06	0.000472633	0.000466662	2.14447e-09	2.14025e-09	6.42203e-09	6.42203e-09
blood/urine/physical biomarkers	Blood biochemistry	-	30840	Total bilirubin	-	ALB	4	73397114	73421412	PTV+D	116	1372	2.18117e-10	2.21928e-10	0.0101608	0.00862532	5.29909e-10	5.23054e-10	4.65491e-10	4.65491e-10
blood/urine/physical biomarkers	Blood biochemistry	-	30840	Total bilirubin	-	JAK2	9	4984390	5128183	PTV+D	314	2405	1.65888e-16	1.64146e-16	0.118844	0.113326	3.37717e-16	3.34287e-16	3.33067e-16	3.33067e-16
blood/urine/physical biomarkers	Blood biochemistry	-	30840	Total bilirubin	-	ABCC2	10	99782640	99852594	PTV+D	638	20392	0.00426429	0.0119566	4.17427e-10	2.31467e-09	7.97319e-06	8.67316e-06	2.12172e-09	2.12172e-09
blood/urine/physical biomarkers	Blood biochemistry	-	30840	Total bilirubin	-	HBB	11	5225464	5229395	PTV+D	100	883	0.000858332	0.000913197	6.00924e-09	6.52321e-09	6.82065e-05	6.84682e-05	1.87652e-08	1.87652e-08
blood/urine/physical biomarkers	Blood biochemistry	-	30840	Total bilirubin	-	SLCO1B3	12	20810702	20916911	PTV+D	155	4946.01	1.93427e-66	3.01954e-66	1.15979e-76	1.03139e-77	1.4138e-64	1.33849e-64	5.68296e-77	5.68296e-77
blood/urine/physical biomarkers	Blood biochemistry	-	30840	Total bilirubin	-	SLCO1B1	12	21131202	21239246	PTV+D	134	1601	2.60878e-12	2.92954e-12	5.29581e-30	5.39177e-30	8.83848e-10	8.70629e-10	1.60301e-29	1.60301e-29
blood/urine/physical biomarkers	Blood biochemistry	-	30840	Total bilirubin	-	PIEZO1	16	88715338	88785220	PTV+D	612	15752	7.18355e-08	1.06467e-07	3.58337e-10	1.64987e-10	4.08177e-07	3.40205e-07	6.75642e-10	6.75642e-10
blood/urine/physical biomarkers	Blood biochemistry	-	30840	Total bilirubin	-	SLC4A1	17	44248385	44268141	PTV+D	268	4424	0.163138	0.169408	0.000180105	0.0002065	4.42203e-09	4.57284e-09	1.34882e-08	1.34882e-08
blood/urine/physical biomarkers	Blood biochemistry	-	30840	Total bilirubin	-	TOMM40L	1	161225939	161230744	Synonymous	109	9409	8.56248e-08	9.22586e-08	0.00238297	0.000914421	2.06512e-07	1.86391e-07	1.83336e-07	1.83336e-07
blood/urine/physical biomarkers	Blood biochemistry	-	30840	Total bilirubin	-	NR1I3	1	161229666	161238302	Synonymous	86	9641	8.65796e-08	9.30034e-08	0.00231493	0.000894838	2.14563e-07	1.92372e-07	1.86551e-07	1.86551e-07
blood/urine/physical biomarkers	Blood biochemistry	-	30840	Total bilirubin	-	UGT1A8	2	233617645	233773310	Synonymous	995	44513	1.53471e-190	6.73257e-165	1.41637e-161	6.50422e-178	1.03991e-84	7.65799e-85	9.20828e-190	9.20828e-190
blood/urine/physical biomarkers	Blood biochemistry	-	30840	Total bilirubin	-	UGT1A10	2	233636454	233773305	Synonymous	889	42057	6.28867e-188	3.44413e-163	3.45033e-172	4.89047e-188	9.78328e-85	7.25887e-85	1.65064e-187	1.65064e-187
blood/urine/physical biomarkers	Blood biochemistry	-	30840	Total bilirubin	-	UGT1A9	2	233671853	233773300	Synonymous	765	40089	5.93144e-187	1.51348e-162	1.32054e-172	4.03724e-188	9.30156e-85	6.94473e-85	2.26797e-187	2.26797e-187
blood/urine/physical biomarkers	Blood biochemistry	-	30840	Total bilirubin	-	MROH2A	2	233775679	233833423	Synonymous	558	27715	1.88544e-159	1.14824e-144	4.15328e-07	1.05936e-12	9.25648e-79	8.32218e-79	1.13126e-158	1.13126e-158
blood/urine/physical biomarkers	Blood biochemistry	-	30840	Total bilirubin	-	UGT1A7	2	233681938	233773299	Synonymous	662	29551	3.50727e-146	2.52516e-135	4.68293e-115	8.17976e-122	5.36355e-73	4.56091e-73	2.10436e-145	2.10436e-145
blood/urine/physical biomarkers	Blood biochemistry	-	30840	Total bilirubin	-	UGT1A6	2	233691607	233773300	Synonymous	557	28244	2.29814e-145	1.11064e-134	6.27972e-115	1.49197e-121	5.14491e-73	4.38955e-73	1.37888e-144	1.37888e-144
blood/urine/physical biomarkers	Blood biochemistry	-	30840	Total bilirubin	-	UGT1A5	2	233712992	233773299	Synonymous	488	25537	1.52588e-140	1.30005e-130	1.01309e-104	3.96718e-111	4.64281e-73	3.97687e-73	9.1553e-140	9.1553e-140
blood/urine/physical biomarkers	Blood biochemistry	-	30840	Total bilirubin	-	UGT1A4	2	233718778	233773299	Synonymous	398	16954	7.01552e-87	1.95558e-82	6.98656e-38	1.27508e-39	1.27628e-43	1.30129e-43	4.20916e-86	4.20916e-86
blood/urine/physical biomarkers	Blood biochemistry	-	30840	Total bilirubin	-	UGT1A3	2	233729108	233773299	Synonymous	282	12689	4.18634e-75	1.93775e-71	5.76752e-34	2.57605e-35	9.50944e-44	9.75532e-44	2.51126e-74	2.51126e-74
blood/urine/physical biomarkers	Blood biochemistry	-	30840	Total bilirubin	-	TRPM8	2	233917398	234019522	Synonymous	388	21449	1.52099e-65	2.86899e-62	1.75627e-20	8.75138e-22	4.54502e-49	4.32891e-49	9.12112e-65	9.12112e-65
blood/urine/physical biomarkers	Blood biochemistry	-	30840	Total bilirubin	-	UGT1A1	2	233760248	233773299	Synonymous	180	8621	2.67744e-52	6.5826e-51	2.25509e-54	2.45556e-55	1.7508e-32	1.70541e-32	1.32752e-54	1.32752e-54
blood/urine/physical biomarkers	Blood biochemistry	-	30840	Total bilirubin	-	NEU2	2	233032672	233035057	Synonymous	131	11946	1.70272e-46	3.16567e-45	5.32199e-33	1.55758e-35	9.61747e-39	8.41571e-39	9.69485e-46	9.69485e-46
blood/urine/physical biomarkers	Blood biochemistry	-	30840	Total bilirubin	-	DGKD	2	233354507	233472104	Synonymous	479	22282	1.77571e-39	8.27632e-35	0.0159282	0.00446424	3.3221e-34	3.29297e-34	1.06539e-38	1.06539e-38
blood/urine/physical biomarkers	Blood biochemistry	-	30840	Total bilirubin	-	ATG16L1	2	233210051	233295674	Synonymous	192	5000	8.76409e-22	1.60775e-21	1.54517e-08	7.28293e-09	9.67418e-15	9.32103e-15	3.40327e-21	3.40327e-21
blood/urine/physical biomarkers	Blood biochemistry	-	30840	Total bilirubin	-	INPP5D	2	233059967	233207903	Synonymous	412	9390	5.54783e-13	1.54908e-12	0.0802621	0.0753528	4.8214e-17	4.74443e-17	1.4347e-16	1.4347e-16
blood/urine/physical biomarkers	Blood biochemistry	-	30840	Total bilirubin	-	USP40	2	233475520	233566782	Synonymous	322	8983	1.11503e-13	2.1296e-13	1.19374e-12	1.07775e-12	8.02137e-12	8.19781e-12	3.82805e-13	3.82805e-13
blood/urine/physical biomarkers	Blood biochemistry	-	30840	Total bilirubin	-	GIGYF2	2	232697299	232860575	Synonymous	401	13988	2.16946e-11	5.035e-11	0.000349628	0.000171739	8.10626e-08	7.66225e-08	9.09357e-11	9.09357e-11
blood/urine/physical biomarkers	Blood biochemistry	-	30840	Total bilirubin	-	SAG	2	233307816	233347055	Synonymous	138	4024	2.73965e-05	4.21545e-05	5.54126e-06	5.76761e-06	4.99359e-10	5.27971e-10	1.53964e-09	1.53964e-09
blood/urine/physical biomarkers	Blood biochemistry	-	30840	Total bilirubin	-	SPP2	2	234050679	234077134	Synonymous	71	12558	3.35711e-08	3.05242e-08	7.16505e-07	2.75271e-07	3.51542e-08	3.17984e-08	4.70695e-08	4.70695e-08
blood/urine/physical biomarkers	Blood biochemistry	-	30840	Total bilirubin	-	PRSS56	2	232520463	232525716	Synonymous	265	3637	1.8688e-06	2.0966e-06	0.0500925	0.0492587	3.63283e-08	3.61716e-08	1.0679e-07	1.0679e-07
blood/urine/physical biomarkers	Blood biochemistry	-	30840	Total bilirubin	-	ANK1	8	41653220	41896762	Synonymous	671	41016	8.76062e-08	1.2535e-07	5.53221e-07	1.10693e-07	0.000340149	0.000276379	1.98409e-07	1.98409e-07
blood/urine/physical biomarkers	Blood biochemistry	-	30840	Total bilirubin	-	SLCO1B7	12	20962768	21092745	Synonymous	179	9112	8.89097e-33	8.69753e-33	2.44632e-18	2.17886e-20	1.17562e-32	1.06782e-32	1.47726e-32	1.47726e-32
blood/urine/physical biomarkers	Blood biochemistry	-	30840	Total bilirubin	-	SLCO1B3	12	20810702	20916911	Synonymous	191	8775.06	8.43575e-23	8.89017e-23	9.06866e-14	1.06383e-14	3.29369e-22	3.0076e-22	2.0364e-22	2.0364e-22
blood/urine/physical biomarkers	Blood biochemistry	-	30850	Testosterone	-	SNX17	2	27370496	27377533	Missense	331	14856	2.96667e-07	3.64295e-07	1.99302e-08	1.22315e-08	4.22167e-05	3.82196e-05	4.34478e-08	8.68956e-08
blood/urine/physical biomarkers	Blood biochemistry	-	30850	Testosterone	-	PLA2G12A	4	109709989	109730077	Missense	148	8689	2.47755e-12	2.74082e-12	6.69547e-10	1.32885e-10	5.51337e-12	4.99969e-12	5.17741e-12	1.03548e-11
blood/urine/physical biomarkers	Blood biochemistry	-	30850	Testosterone	-	TUT7	9	86287733	86354454	Missense	735	14427	3.83105e-09	3.40099e-09	0.00315053	0.00128025	6.85225e-09	5.87684e-09	6.8874e-09	3.72677e-09
blood/urine/physical biomarkers	Blood biochemistry	-	30850	Testosterone	-	NR1H4	12	100473708	100564413	Missense	314	13728	1.69225e-25	1.68572e-25	6.84587e-07	7.54121e-08	5.91244e-25	5.18418e-25	3.88054e-25	3.71715e-25
blood/urine/physical biomarkers	Blood biochemistry	-	30850	Testosterone	-	SHBG	17	7613946	7633383	Missense	435	9360	0	0	1.84465e-219	4.00459e-241	0	0	0	0
blood/urine/physical biomarkers	Blood biochemistry	-	30850	Testosterone	-	FXR2	17	7591230	7614871	Missense	390	9242	1.12818e-14	1.89535e-14	4.93586e-10	1.09402e-10	7.17323e-11	6.62644e-11	4.24105e-14	4.24105e-14
blood/urine/physical biomarkers	Blood biochemistry	-	30850	Testosterone	-	GUCY2D	17	8002594	8020339	Missense	862	15807	7.15625e-06	1.55375e-05	0.422571	0.358452	4.01303e-09	4.16007e-09	1.22506e-08	2.45011e-08
blood/urine/physical biomarkers	Blood biochemistry	-	30850	Testosterone	-	DNAH2	17	7717354	7833744	Missense	3002	98511	6.11821e-09	7.41361e-08	0.685276	0.777279	3.50825e-05	2.93781e-05	3.38988e-08	6.77936e-08
blood/urine/physical biomarkers	Blood biochemistry	-	30850	Testosterone	-	HNF4A	20	44355700	44434596	Missense	399	5682	0.00553236	0.00713912	8.54907e-05	9.46762e-05	1.51583e-10	1.55401e-10	4.60405e-10	2.28599e-10
blood/urine/physical biomarkers	Blood biochemistry	-	30850	Testosterone	-	G3BP1	5	151771045	151812785	Disruptive Missense	58	212	0.00315375	0.00315927	8.2584e-08	8.29787e-08	0.00250246	0.0025076	2.48328e-07	2.48328e-07
blood/urine/physical biomarkers	Blood biochemistry	-	30850	Testosterone	-	TUT7	9	86287733	86354454	Disruptive Missense	55	4708	2.24822e-09	2.24053e-09	4.5058e-09	3.63106e-09	2.09242e-09	2.07289e-09	2.55451e-09	2.55451e-09
blood/urine/physical biomarkers	Blood biochemistry	-	30850	Testosterone	-	NR1H4	12	100473708	100564413	Disruptive Missense	192	6573	2.25645e-25	2.23972e-25	1.14214e-19	7.13543e-21	2.60368e-25	2.44883e-25	3.56696e-25	3.56696e-25
blood/urine/physical biomarkers	Blood biochemistry	-	30850	Testosterone	-	SHBG	17	7613946	7633383	Disruptive Missense	76	624	5.98604e-05	6.14088e-05	1.1955e-14	1.24065e-14	8.99631e-09	9.02594e-09	3.65263e-14	3.65263e-14
blood/urine/physical biomarkers	Blood biochemistry	-	30850	Testosterone	-	SLC2A4	17	7281667	7288257	Disruptive Missense	107	2324	1.19351e-07	1.18475e-07	2.49914e-05	1.86514e-05	1.44505e-07	1.409e-07	1.93985e-07	1.93985e-07
blood/urine/physical biomarkers	Blood biochemistry	-	30850	Testosterone	-	HNF4A	20	44355700	44434596	Disruptive Missense	188	2004	9.29952e-06	1.05778e-05	1.51473e-06	1.46879e-06	5.05028e-11	5.08665e-11	1.52046e-10	1.52046e-10
blood/urine/physical biomarkers	Blood biochemistry	-	30850	Testosterone	-	TUT7	9	86287733	86354454	pLoF+D	72	4842	2.21848e-09	2.21732e-09	2.06729e-09	1.702e-09	2.15895e-09	2.12469e-09	2.06408e-09	2.06408e-09
blood/urine/physical biomarkers	Blood biochemistry	-	30850	Testosterone	-	NR1H4	12	100473708	100564413	pLoF+D	222	6707	2.26466e-25	2.24582e-25	1.9194e-19	1.08315e-20	2.63928e-25	2.47575e-25	3.59355e-25	3.59355e-25
blood/urine/physical biomarkers	Blood biochemistry	-	30850	Testosterone	-	SHBG	17	7613946	7633383	pLoF+D	119	763	2.31629e-05	2.38876e-05	2.57063e-17	2.66293e-17	1.98434e-08	1.98947e-08	7.8479e-17	7.8479e-17
blood/urine/physical biomarkers	Blood biochemistry	-	30850	Testosterone	-	SLC2A4	17	7281667	7288257	pLoF+D	136	2402	1.19444e-07	1.18559e-07	4.69171e-06	3.56896e-06	1.45373e-07	1.41696e-07	1.92085e-07	1.92085e-07
blood/urine/physical biomarkers	Blood biochemistry	-	30850	Testosterone	-	HNF4A	20	44355700	44434596	pLoF+D	210	2063	9.19523e-06	1.04627e-05	5.10386e-07	4.96439e-07	5.11733e-11	5.15328e-11	1.54041e-10	1.54041e-10
blood/urine/physical biomarkers	Blood biochemistry	-	30850	Testosterone	-	SHBG	17	7613946	7633383	PTV	56	853	2.20426e-61	2.2387e-61	1.35311e-65	8.62255e-66	3.48335e-61	3.46625e-61	3.15966e-65	3.15966e-65
blood/urine/physical biomarkers	Blood biochemistry	-	30850	Testosterone	-	TUT7	9	86287733	86354454	PTV+D	74	4844	2.21896e-09	2.21769e-09	2.27221e-09	1.85037e-09	2.15894e-09	2.12469e-09	2.13071e-09	2.13071e-09
blood/urine/physical biomarkers	Blood biochemistry	-	30850	Testosterone	-	NR1H4	12	100473708	100564413	PTV+D	224	6736	2.26363e-25	2.24505e-25	1.71079e-19	9.6042e-21	2.65136e-25	2.48486e-25	3.5997e-25	3.5997e-25
blood/urine/physical biomarkers	Blood biochemistry	-	30850	Testosterone	-	SHBG	17	7613946	7633383	PTV+D	132	1477	4.59847e-62	4.91409e-62	2.391e-72	9.64693e-73	5.65714e-61	5.56871e-61	4.12418e-72	4.12418e-72
blood/urine/physical biomarkers	Blood biochemistry	-	30850	Testosterone	-	SLC2A4	17	7281667	7288257	PTV+D	142	2454	1.16444e-07	1.15817e-07	2.79767e-06	2.13599e-06	1.487e-07	1.44755e-07	1.89389e-07	1.89389e-07
blood/urine/physical biomarkers	Blood biochemistry	-	30850	Testosterone	-	HNF4A	20	44355700	44434596	PTV+D	207	2060	9.16923e-06	1.0434e-05	7.68891e-07	7.4659e-07	5.11741e-11	5.15335e-11	1.54048e-10	1.54048e-10
blood/urine/physical biomarkers	Blood biochemistry	-	30850	Testosterone	-	FXR2	17	7591230	7614871	Synonymous	182	7069	8.99905e-19	1.02598e-18	6.46765e-11	5.74806e-12	2.23783e-18	2.06016e-18	1.98796e-18	1.98796e-18
blood/urine/physical biomarkers	Blood biochemistry	-	30850	Testosterone	-	SPEM1	17	7420360	7421632	Synonymous	110	6977	1.19772e-13	1.27435e-13	3.9111e-09	6.35452e-10	1.66898e-13	1.57838e-13	2.10387e-13	2.10387e-13
blood/urine/physical biomarkers	Blood biochemistry	-	30850	Testosterone	-	TMEM102	17	7435443	7437679	Synonymous	159	8999	4.09048e-13	6.79949e-13	0.0550575	0.0316221	1.882e-10	1.74918e-10	1.52833e-12	1.52833e-12
blood/urine/physical biomarkers	Blood biochemistry	-	30850	Testosterone	-	SHBG	17	7613946	7633383	Synonymous	171	8804	6.64265e-11	6.76113e-11	1.23283e-08	2.78996e-09	9.44082e-11	8.55327e-11	1.14138e-10	1.14138e-10
blood/urine/physical biomarkers	Blood biochemistry	-	30850	Testosterone	-	SPEM2	17	7425615	7427568	Synonymous	155	8808	3.10739e-10	3.49399e-10	0.000365862	9.20011e-05	8.87632e-10	7.87767e-10	7.07864e-10	7.07864e-10
blood/urine/physical biomarkers	Blood biochemistry	-	30850	Testosterone	-	TNFSF13	17	7558292	7561608	Synonymous	61	894	5.70633e-05	6.30432e-05	4.32029e-06	4.36167e-06	2.65415e-09	2.67216e-09	7.98412e-09	7.98412e-09
blood/urine/physical biomarkers	Blood biochemistry	-	30850	Testosterone	-	TNFSF12-TNFSF13	17	7549099	7561601	Synonymous	157	4213	9.94999e-05	0.000112736	0.363188	0.401009	1.2826e-08	1.3255e-08	3.91061e-08	3.91061e-08
blood/urine/physical biomarkers	Blood biochemistry	-	30850	Testosterone	-	DNAH2	17	7717354	7833744	Synonymous	1364	54184	8.95439e-08	8.44854e-08	2.27554e-07	7.56716e-08	1.12072e-05	1.26766e-05	1.47125e-07	1.47125e-07
blood/urine/physical biomarkers	Blood biochemistry	-	30860	Total protein	-	FCGR2B	1	161663147	161678654	Missense	185	9790	3.84847e-07	1.05073e-05	0.00324375	0.0059159	6.04511e-26	7.17322e-26	1.96831e-25	3.93662e-25
blood/urine/physical biomarkers	Blood biochemistry	-	30860	Total protein	-	NDUFS2	1	161197104	161214395	Missense	427	17088	7.2622e-13	7.3815e-12	0.00630024	0.00663983	2.32506e-17	2.37322e-17	7.04655e-17	1.40931e-16
blood/urine/physical biomarkers	Blood biochemistry	-	30860	Total protein	-	ADAMTS4	1	161184308	161199056	Missense	629	23213	4.83949e-13	4.07965e-12	0.42028	0.439216	3.2845e-17	3.20721e-17	9.73582e-17	1.94716e-16
blood/urine/physical biomarkers	Blood biochemistry	-	30860	Total protein	-	FCGR3A	1	161541759	161550737	Missense	302	17539	5.52144e-10	5.67279e-10	6.59162e-08	2.10717e-08	7.87277e-10	7.22344e-10	9.53724e-10	1.90745e-09
blood/urine/physical biomarkers	Blood biochemistry	-	30860	Total protein	-	FCGR2A	1	161505430	161524013	Missense	233	6504.04	5.24592e-08	5.06036e-08	0.176149	0.140564	9.25961e-08	8.77686e-08	9.83332e-08	9.83332e-08
blood/urine/physical biomarkers	Blood biochemistry	-	30860	Total protein	-	STAB1	3	52495338	52524495	Missense	1933	52400	0.00467485	0.00804396	2.31749e-13	8.32876e-13	0.0186095	0.0197777	1.08791e-12	2.17582e-12
blood/urine/physical biomarkers	Blood biochemistry	-	30860	Total protein	-	NFKB1	4	102501329	102617302	Missense	500	20836	5.50153e-13	3.99317e-13	2.07584e-05	3.14901e-06	4.75553e-13	4.00306e-13	6.72462e-13	1.34492e-12
blood/urine/physical biomarkers	Blood biochemistry	-	30860	Total protein	-	ALB	4	73397114	73421412	Missense	428	7906	0.0973903	0.122963	0.0024264	0.00302906	1.42437e-08	1.52785e-08	4.42287e-08	1.07098e-08
blood/urine/physical biomarkers	Blood biochemistry	-	30860	Total protein	-	VEGFC	4	176683538	176792727	Missense	258	15303	4.60947e-09	4.34279e-09	1.82479e-07	4.81684e-08	9.61381e-09	8.30783e-09	8.59799e-09	1.7196e-08
blood/urine/physical biomarkers	Blood biochemistry	-	30860	Total protein	-	CSF1R	5	150053291	150113372	Missense	614	18315	3.48232e-08	3.43417e-08	0.229083	0.129247	1.34516e-07	1.11993e-07	8.08638e-08	1.61728e-07
blood/urine/physical biomarkers	Blood biochemistry	-	30860	Total protein	-	TNXB	6	32041153	32115334	Missense	3171	118179	2.05118e-13	3.02164e-13	5.50887e-16	2.71506e-17	4.84194e-11	3.69732e-11	1.55644e-16	3.11289e-16
blood/urine/physical biomarkers	Blood biochemistry	-	30860	Total protein	-	NOTCH4	6	32194843	32224067	Missense	1312	35327	1.24332e-14	4.95802e-14	0.0711538	0.0346877	3.37162e-10	2.55401e-10	5.973e-14	1.1946e-13
blood/urine/physical biomarkers	Blood biochemistry	-	30860	Total protein	-	NKAPL	6	28259320	28260958	Missense	256	15502	8.9934e-12	8.43664e-12	2.52032e-09	1.37161e-09	6.5089e-12	5.98099e-12	1.0876e-11	2.17517e-11
blood/urine/physical biomarkers	Blood biochemistry	-	30860	Total protein	-	C6orf10	6	32288526	32371912	Missense	331	20906	1.18916e-09	1.29302e-10	8.72875e-11	3.94655e-11	1.70819e-10	1.46807e-10	1.03385e-10	1.03385e-10
blood/urine/physical biomarkers	Blood biochemistry	-	30860	Total protein	-	TAP2	6	32821833	32838780	Missense	464	19295	5.05995e-11	6.12825e-11	5.39038e-08	1.68305e-08	6.32475e-09	5.33682e-09	1.64364e-10	2.78289e-10
blood/urine/physical biomarkers	Blood biochemistry	-	30860	Total protein	-	MICA	6	31399784	31415315	Missense	217	14406.7	3.6096e-08	4.21435e-08	4.64212e-09	1.61311e-09	1.18506e-07	9.7259e-08	6.62624e-09	6.62624e-09
blood/urine/physical biomarkers	Blood biochemistry	-	30860	Total protein	-	SNX8	7	2251770	2354318	Missense	406	12498	8.29009e-60	4.28192e-64	2.38073e-28	4.53843e-29	4.80624e-66	4.49135e-66	1.38553e-65	2.77105e-65
blood/urine/physical biomarkers	Blood biochemistry	-	30860	Total protein	-	SERPINA1	14	94376747	94390693	Missense	339	13661	3.30065e-12	3.30779e-12	0.00101296	0.000925384	2.33272e-11	2.17041e-11	8.64264e-12	1.12446e-11
blood/urine/physical biomarkers	Blood biochemistry	-	30860	Total protein	-	TNFRSF17	16	11965107	11968068	Missense	160	2515	3.92655e-18	5.09889e-18	4.2567e-10	3.83787e-10	1.33888e-11	1.34105e-11	1.33097e-17	1.33097e-17
blood/urine/physical biomarkers	Blood biochemistry	-	30860	Total protein	-	NPIPB2	16	11927373	11976643	Missense	508	22192.1	0.00619564	0.0197993	0.0282436	0.0326169	1.09388e-10	1.28175e-10	3.54117e-10	3.54117e-10
blood/urine/physical biomarkers	Blood biochemistry	-	30860	Total protein	-	PKD1	16	2088710	2135898	Missense	4967	157364	1.15385e-07	4.94559e-07	0.0020822	0.00119981	0.000464978	0.000396439	5.6103e-07	2.73704e-08
blood/urine/physical biomarkers	Blood biochemistry	-	30860	Total protein	-	TNFRSF13B	17	16929816	16972118	Missense	262	20132	1.68254e-101	6.72824e-100	5.77271e-65	3.05977e-70	2.35949e-81	2.07446e-81	9.84892e-101	1.96599e-100
blood/urine/physical biomarkers	Blood biochemistry	-	30860	Total protein	-	FCGRT	19	49506816	49526333	Missense	300	10536	7.07987e-145	1.76651e-144	3.26611e-160	2.25294e-167	2.3552e-143	2.0611e-143	1.35177e-166	2.70353e-166
blood/urine/physical biomarkers	Blood biochemistry	-	30860	Total protein	-	SCAF1	19	49642125	49658642	Missense	1071	25263	9.10776e-11	1.56437e-09	0.0637094	0.0445609	1.31023e-13	1.20633e-13	3.76699e-13	3.76699e-13
blood/urine/physical biomarkers	Blood biochemistry	-	30860	Total protein	-	IRF3	19	49659569	49665875	Missense	367	12500	6.55306e-11	7.27508e-11	1.25996e-07	2.4927e-08	1.92027e-10	1.6246e-10	1.48454e-10	2.96908e-10
blood/urine/physical biomarkers	Blood biochemistry	-	30860	Total protein	-	PRR12	19	49591643	49626439	Missense	1566	42226	2.3941e-08	4.78132e-08	0.326458	0.2147	6.92487e-06	5.47347e-06	9.52212e-08	1.90442e-07
blood/urine/physical biomarkers	Blood biochemistry	-	30860	Total protein	-	STAB1	3	52495338	52524495	Disruptive Missense	683	12227	0.0218288	0.0275898	6.93711e-08	1.06662e-07	0.0354542	0.0358461	2.52199e-07	2.52199e-07
blood/urine/physical biomarkers	Blood biochemistry	-	30860	Total protein	-	ALB	4	73397114	73421412	Disruptive Missense	76	1072	0.000858085	0.000975893	2.30286e-05	2.48804e-05	2.01064e-09	2.05181e-09	6.09252e-09	6.09252e-09
blood/urine/physical biomarkers	Blood biochemistry	-	30860	Total protein	-	TAP2	6	32821833	32838780	Disruptive Missense	196	10393	2.9641e-10	3.92051e-10	9.83577e-08	2.92767e-08	3.28818e-09	2.91183e-09	9.06856e-10	9.06856e-10
blood/urine/physical biomarkers	Blood biochemistry	-	30860	Total protein	-	SERPINA1	14	94376747	94390693	Disruptive Missense	145	7568	9.61325e-12	9.03603e-12	2.54593e-06	1.05476e-06	1.31337e-11	1.21777e-11	1.6088e-11	1.6088e-11
blood/urine/physical biomarkers	Blood biochemistry	-	30860	Total protein	-	PKD1	16	2088710	2135898	Disruptive Missense	400	7374	2.29743e-05	2.40962e-05	5.01224e-09	4.38393e-09	6.43513e-05	5.86293e-05	1.40274e-08	1.40274e-08
blood/urine/physical biomarkers	Blood biochemistry	-	30860	Total protein	-	TNFRSF13B	17	16929816	16972118	Disruptive Missense	108	12027	1.83075e-98	3.30703e-97	1.96484e-95	1.66705e-98	1.35174e-81	1.24647e-81	5.09843e-98	5.09843e-98
blood/urine/physical biomarkers	Blood biochemistry	-	30860	Total protein	-	HSPA6	1	161524540	161526910	pLoF	16	3671.19	1.64555e-09	1.64664e-09	1.15532e-09	1.1625e-09	1.49604e-09	1.49583e-09	1.40261e-09	1.40261e-09
blood/urine/physical biomarkers	Blood biochemistry	-	30860	Total protein	-	ALB	4	73397114	73421412	pLoF	35	139	0.000102103	0.000103512	2.39305e-09	2.41015e-09	6.57017e-08	6.57719e-08	6.95062e-09	6.95062e-09
blood/urine/physical biomarkers	Blood biochemistry	-	30860	Total protein	-	IQGAP2	5	76403249	76708132	pLoF	118	1219	6.67761e-07	6.75831e-07	1.65023e-10	1.57811e-10	1.9617e-06	1.93575e-06	4.83853e-10	4.83853e-10
blood/urine/physical biomarkers	Blood biochemistry	-	30860	Total protein	-	TNFSF13	17	7558292	7561608	pLoF	16	48	5.5615e-06	5.56275e-06	5.45189e-08	5.4444e-08	6.55809e-06	6.55762e-06	1.60538e-07	1.60538e-07
blood/urine/physical biomarkers	Blood biochemistry	-	30860	Total protein	-	FCGRT	19	49506816	49526333	pLoF	21	42	0.000412898	0.000413549	2.00891e-07	2.01094e-07	2.00891e-07	2.01094e-07	3.01416e-07	3.01416e-07
blood/urine/physical biomarkers	Blood biochemistry	-	30860	Total protein	-	HSPA6	1	161524540	161526910	pLoF+D	26	3747.19	1.64204e-09	1.64377e-09	4.65068e-09	3.94955e-09	1.52253e-09	1.5174e-09	1.99907e-09	1.99907e-09
blood/urine/physical biomarkers	Blood biochemistry	-	30860	Total protein	-	STAB1	3	52495338	52524495	pLoF+D	826	13172	0.0199209	0.025576	1.24265e-10	2.42232e-10	0.0365997	0.0369064	4.9279e-10	4.9279e-10
blood/urine/physical biomarkers	Blood biochemistry	-	30860	Total protein	-	ALB	4	73397114	73421412	pLoF+D	110	1209	0.000483688	0.000561127	1.5618e-09	1.90532e-09	2.17204e-09	2.21225e-09	2.888e-09	2.888e-09
blood/urine/physical biomarkers	Blood biochemistry	-	30860	Total protein	-	IQGAP2	5	76403249	76708132	pLoF+D	335	8166	0.000394986	0.000635817	7.50143e-10	2.06658e-09	1.25028e-05	1.43185e-05	3.30192e-09	3.30192e-09
blood/urine/physical biomarkers	Blood biochemistry	-	30860	Total protein	-	TAP2	6	32821833	32838780	pLoF+D	220	10493	2.94908e-10	3.9056e-10	1.80675e-07	5.22061e-08	3.30334e-09	2.92318e-09	9.06232e-10	9.06232e-10
blood/urine/physical biomarkers	Blood biochemistry	-	30860	Total protein	-	SERPINA1	14	94376747	94390693	pLoF+D	165	7702	9.65516e-12	9.06845e-12	1.70156e-06	7.07869e-07	1.33139e-11	1.23266e-11	1.62127e-11	1.62127e-11
blood/urine/physical biomarkers	Blood biochemistry	-	30860	Total protein	-	PKD1	16	2088710	2135898	pLoF+D	477	8690	2.80399e-05	2.85048e-05	1.57824e-08	1.38668e-08	7.64312e-05	6.91401e-05	4.4256e-08	4.4256e-08
blood/urine/physical biomarkers	Blood biochemistry	-	30860	Total protein	-	TNFRSF13B	17	16929816	16972118	pLoF+D	147	12392	1.5595e-98	2.9417e-97	1.81354e-99	1.78218e-102	1.39297e-81	1.2765e-81	1.06813e-101	1.06813e-101
blood/urine/physical biomarkers	Blood biochemistry	-	30860	Total protein	-	FCGRT	19	49506816	49526333	pLoF+D	24	45	0.000242296	0.000242719	7.97754e-09	7.98727e-09	7.97754e-09	7.98727e-09	1.19734e-08	1.19734e-08
blood/urine/physical biomarkers	Blood biochemistry	-	30860	Total protein	-	HSPA6	1	161524540	161526910	PTV	26	3750.2	1.6587e-09	1.65734e-09	1.46165e-09	1.3791e-09	1.5246e-09	1.51908e-09	1.52682e-09	1.52682e-09
blood/urine/physical biomarkers	Blood biochemistry	-	30860	Total protein	-	STAB1	3	52495338	52524495	PTV	183	1763	0.00217863	0.00220812	7.49074e-10	7.47551e-10	0.0486785	0.0484082	2.24493e-09	2.24493e-09
blood/urine/physical biomarkers	Blood biochemistry	-	30860	Total protein	-	ALB	4	73397114	73421412	PTV	38	180	1.58617e-15	1.62859e-15	6.68949e-19	6.69479e-19	5.33215e-15	5.3315e-15	2.00657e-18	2.00657e-18
blood/urine/physical biomarkers	Blood biochemistry	-	30860	Total protein	-	IQGAP2	5	76403249	76708132	PTV	132	1303	6.21867e-07	6.30567e-07	4.72e-11	4.50772e-11	2.05801e-06	2.02939e-06	1.38329e-10	1.38329e-10
blood/urine/physical biomarkers	Blood biochemistry	-	30860	Total protein	-	TNFSF13	17	7558292	7561608	PTV	19	112	3.93342e-08	3.96231e-08	5.93169e-12	5.92665e-12	4.2111e-06	4.21013e-06	1.77849e-11	1.77849e-11
blood/urine/physical biomarkers	Blood biochemistry	-	30860	Total protein	-	TNFRSF13B	17	16929816	16972118	PTV	54	669	4.02957e-08	4.13603e-08	5.66519e-11	5.48447e-11	1.50418e-06	1.49522e-06	1.66967e-10	1.66967e-10
blood/urine/physical biomarkers	Blood biochemistry	-	30860	Total protein	-	TNFSF12-TNFSF13	17	7549099	7561601	PTV	30	139	1.70004e-08	1.71567e-08	3.02668e-07	3.00329e-07	4.96292e-06	4.96052e-06	4.83306e-08	4.83306e-08
blood/urine/physical biomarkers	Blood biochemistry	-	30860	Total protein	-	ANKRD12	18	9136228	9285985	PTV	64	216	6.03847e-07	6.05849e-07	1.9675e-12	1.96185e-12	0.000140404	0.000140329	5.89395e-12	5.89395e-12
blood/urine/physical biomarkers	Blood biochemistry	-	30860	Total protein	-	SIGLEC11	19	49948985	49961172	PTV	63	1897.17	0.000492524	0.000579787	0.994225	0.959616	7.50406e-09	7.71655e-09	2.28262e-08	2.28262e-08
blood/urine/physical biomarkers	Blood biochemistry	-	30860	Total protein	-	HSPA6	1	161524540	161526910	PTV+D	36	3826.2	1.65516e-09	1.65445e-09	5.68906e-09	4.57875e-09	1.55101e-09	1.54059e-09	2.07138e-09	2.07138e-09
blood/urine/physical biomarkers	Blood biochemistry	-	30860	Total protein	-	STAB1	3	52495338	52524495	PTV+D	866	13990	0.0139316	0.0189676	4.84777e-13	1.11234e-12	0.0355566	0.0358876	2.02593e-12	2.02593e-12
blood/urine/physical biomarkers	Blood biochemistry	-	30860	Total protein	-	ALB	4	73397114	73421412	PTV+D	113	1250	6.94688e-05	8.60113e-05	2.17479e-13	2.9897e-13	4.76632e-14	4.87579e-14	1.21458e-13	1.21458e-13
blood/urine/physical biomarkers	Blood biochemistry	-	30860	Total protein	-	IQGAP2	5	76403249	76708132	PTV+D	349	8250	0.000390859	0.000630701	3.17071e-10	9.29641e-10	1.25762e-05	1.43866e-05	1.41854e-09	1.41854e-09
blood/urine/physical biomarkers	Blood biochemistry	-	30860	Total protein	-	TAP2	6	32821833	32838780	PTV+D	226	10503	2.95041e-10	3.90691e-10	1.68357e-07	4.87526e-08	3.30333e-09	2.92318e-09	9.06319e-10	9.06319e-10
blood/urine/physical biomarkers	Blood biochemistry	-	30860	Total protein	-	SERPINA1	14	94376747	94390693	PTV+D	173	7745	9.69737e-12	9.10114e-12	1.28079e-06	5.35341e-07	1.33505e-11	1.23568e-11	1.62677e-11	1.62677e-11
blood/urine/physical biomarkers	Blood biochemistry	-	30860	Total protein	-	PKD1	16	2088710	2135898	PTV+D	479	7824	2.38931e-05	2.48943e-05	3.58658e-10	3.35817e-10	6.76699e-05	6.13976e-05	1.04057e-09	1.04057e-09
blood/urine/physical biomarkers	Blood biochemistry	-	30860	Total protein	-	TNFRSF13B	17	16929816	16972118	PTV+D	162	12696	7.41818e-99	1.70218e-97	2.05023e-104	2.83907e-107	1.43236e-81	1.30547e-81	1.70109e-106	1.70109e-106
blood/urine/physical biomarkers	Blood biochemistry	-	30860	Total protein	-	TNFSF13	17	7558292	7561608	PTV+D	137	1246	0.0177781	0.0188114	2.57777e-09	2.86683e-09	4.81689e-05	4.86575e-05	8.14341e-09	8.14341e-09
blood/urine/physical biomarkers	Blood biochemistry	-	30860	Total protein	-	SIGLEC11	19	49948985	49961172	PTV+D	100	3162.17	0.00113158	0.00129446	0.918357	0.944528	1.26906e-08	1.30086e-08	3.85426e-08	3.85426e-08
blood/urine/physical biomarkers	Blood biochemistry	-	30860	Total protein	-	FCGR3A	1	161541759	161550737	Synonymous	118	8738.09	4.57508e-11	4.37995e-11	2.60691e-08	7.71244e-09	6.94037e-11	6.25774e-11	7.9739e-11	7.9739e-11
blood/urine/physical biomarkers	Blood biochemistry	-	30860	Total protein	-	HIST1H3I	6	27871905	27872315	Synonymous	87	8132	4.46977e-13	4.47836e-13	2.48869e-13	9.50612e-14	5.53695e-13	5.12405e-13	2.63567e-13	2.63567e-13
blood/urine/physical biomarkers	Blood biochemistry	-	30860	Total protein	-	ZSCAN16	6	28124560	28130082	Synonymous	76	6409	4.17969e-12	4.13626e-12	3.5089e-09	9.99751e-10	4.17006e-12	4.01996e-12	6.18017e-12	6.18017e-12
blood/urine/physical biomarkers	Blood biochemistry	-	30860	Total protein	-	TNXB	6	32041153	32115334	Synonymous	1536	71610.3	2.11596e-11	8.70359e-12	0.00285059	0.000658094	2.00894e-10	1.52377e-10	3.45435e-11	3.45435e-11
blood/urine/physical biomarkers	Blood biochemistry	-	30860	Total protein	-	MICB	6	31494881	31511124	Synonymous	108	14976	3.67601e-09	5.80208e-08	1.3403e-10	2.68676e-10	1.57262e-11	1.66132e-11	4.43614e-11	4.43614e-11
blood/urine/physical biomarkers	Blood biochemistry	-	30860	Total protein	-	CCHCR1	6	31142439	31158238	Synonymous	231	5234	3.60793e-10	3.67386e-10	1.36414e-06	5.3828e-07	5.6147e-10	5.29392e-10	6.54579e-10	6.54579e-10
blood/urine/physical biomarkers	Blood biochemistry	-	30860	Total protein	-	PSMB8	6	32840717	32844703	Synonymous	85	11365	1.06853e-06	3.77266e-06	2.14338e-07	2.99847e-07	1.29353e-08	1.30711e-08	3.68067e-08	3.68067e-08
blood/urine/physical biomarkers	Blood biochemistry	-	30860	Total protein	-	WRAP53	17	7686071	7703502	Synonymous	156	7718	2.46954e-07	2.76054e-07	0.340486	0.29547	1.31159e-07	1.26445e-07	2.58568e-07	2.58568e-07
blood/urine/physical biomarkers	Blood biochemistry	-	30860	Total protein	-	MED25	19	49818279	49840383	Synonymous	272	14528	1.74488e-31	1.81928e-31	2.29011e-13	7.95248e-16	5.02681e-31	4.22551e-31	3.85019e-31	3.85019e-31
blood/urine/physical biomarkers	Blood biochemistry	-	30860	Total protein	-	PRR12	19	49591643	49626439	Synonymous	961	39505	1.0691e-05	2.57051e-05	0.0940567	0.0844254	7.65971e-14	7.65176e-14	2.29705e-13	2.29705e-13
blood/urine/physical biomarkers	Blood biochemistry	-	30860	Total protein	-	CPT1C	19	49690898	49713731	Synonymous	284	6807	1.81278e-13	1.98894e-13	0.000398985	0.000180222	9.90887e-13	9.15214e-13	4.74509e-13	4.74509e-13
blood/urine/physical biomarkers	Blood biochemistry	-	30870	Triglycerides	-	ANGPTL3	1	62597487	62606159	Missense	288	13259	5.59359e-05	0.000521602	7.87915e-18	1.45349e-15	9.9088e-33	1.22211e-32	3.28324e-32	6.56649e-32
blood/urine/physical biomarkers	Blood biochemistry	-	30870	Triglycerides	-	DOCK7	1	62454298	62688368	Missense	1552	28393	1.71477e-05	0.000197039	1.19873e-09	2.3438e-09	2.18056e-32	2.43941e-32	6.90819e-32	1.38164e-31
blood/urine/physical biomarkers	Blood biochemistry	-	30870	Triglycerides	-	PGM1	1	63593276	63660245	Missense	524	6539	0.00157495	0.00206922	0.923875	0.930293	1.18279e-07	1.19023e-07	3.55926e-07	3.90904e-08
blood/urine/physical biomarkers	Blood biochemistry	-	30870	Triglycerides	-	GCKR	2	27496842	27523684	Missense	496	22528	1.19168e-15	1.03584e-14	2.46715e-18	5.72891e-19	1.1432e-08	1.13445e-08	2.78833e-18	5.57667e-18
blood/urine/physical biomarkers	Blood biochemistry	-	30870	Triglycerides	-	BABAM2	2	27889941	28338901	Missense	342	14008	5.61095e-14	7.35971e-14	4.96617e-07	2.41377e-07	5.50901e-08	5.31508e-08	1.91069e-13	3.82139e-13
blood/urine/physical biomarkers	Blood biochemistry	-	30870	Triglycerides	-	MRPL33	2	27771717	27988087	Missense	374	14277	9.73705e-14	1.34814e-13	8.70325e-11	2.18173e-11	5.8316e-08	5.41692e-08	3.38285e-13	6.7657e-13
blood/urine/physical biomarkers	Blood biochemistry	-	30870	Triglycerides	-	APOB	2	21001429	21044073	Missense	3200	98300	2.4342e-11	2.30633e-10	5.89515e-12	1.1751e-11	1.11303e-06	9.32723e-07	1.999e-11	3.99801e-11
blood/urine/physical biomarkers	Blood biochemistry	-	30870	Triglycerides	-	CFAP65	2	219002846	219041527	Missense	1441	32479	3.44749e-10	3.40912e-10	0.011637	0.00731246	9.1752e-09	7.85698e-09	9.8843e-10	1.97686e-09
blood/urine/physical biomarkers	Blood biochemistry	-	30870	Triglycerides	-	SNX17	2	27370496	27377533	Missense	341	16325	6.45678e-10	1.0086e-09	1.17858e-09	3.86175e-10	1.41827e-06	1.28316e-06	1.00339e-09	2.00679e-09
blood/urine/physical biomarkers	Blood biochemistry	-	30870	Triglycerides	-	CGREF1	2	27098889	27119115	Missense	402	21081	1.76958e-09	2.64475e-09	0.0190045	0.00594283	2.59071e-08	2.07775e-08	5.82557e-09	1.16511e-08
blood/urine/physical biomarkers	Blood biochemistry	-	30870	Triglycerides	-	C2orf16	2	27537386	27582721	Missense	3118	104661	1.36606e-08	4.45532e-08	0.0822916	0.0571869	2.06391e-07	1.79897e-07	5.6576e-08	5.6576e-08
blood/urine/physical biomarkers	Blood biochemistry	-	30870	Triglycerides	-	RBKS	2	27781364	27891098	Missense	249	9518	5.61946e-08	5.86699e-08	1.3512e-05	6.2572e-06	1.55957e-07	1.39657e-07	1.2334e-07	2.4668e-07
blood/urine/physical biomarkers	Blood biochemistry	-	30870	Triglycerides	-	ALAS1	3	52198086	52214327	Missense	387	8401	4.17135e-08	4.38587e-08	2.93666e-05	1.09857e-05	7.70525e-08	7.0151e-08	8.0937e-08	7.94318e-08
blood/urine/physical biomarkers	Blood biochemistry	-	30870	Triglycerides	-	DNAH1	3	52316319	52400491	Missense	3079	126314	1.78084e-08	1.767e-08	2.06673e-05	1.16636e-05	1.11924e-06	9.97602e-07	5.22755e-08	1.04551e-07
blood/urine/physical biomarkers	Blood biochemistry	-	30870	Triglycerides	-	PLA2G12A	4	109709989	109730077	Missense	157	9578	9.57183e-30	7.02714e-29	5.9231e-43	8.92689e-43	6.62912e-26	6.0097e-26	2.13636e-42	4.27272e-42
blood/urine/physical biomarkers	Blood biochemistry	-	30870	Triglycerides	-	FGB	4	154562956	154571086	Missense	338	9729	1.7532e-11	1.69971e-11	4.33655e-08	1.05211e-08	2.65676e-11	2.37801e-11	3.06621e-11	2.63238e-11
blood/urine/physical biomarkers	Blood biochemistry	-	30870	Triglycerides	-	POR	7	75899200	75986855	Missense	628	15885	6.8755e-08	8.26771e-08	6.19439e-09	3.17013e-09	1.07744e-06	9.39116e-07	1.18691e-08	6.27465e-12
blood/urine/physical biomarkers	Blood biochemistry	-	30870	Triglycerides	-	POM121	7	72879365	72951440	Missense	1074	38962.2	3.27849e-09	7.21538e-09	0.00833968	0.00576477	2.0617e-11	1.86613e-11	5.8517e-11	5.8517e-11
blood/urine/physical biomarkers	Blood biochemistry	-	30870	Triglycerides	-	LPL	8	19901717	19967259	Missense	377	4893	7.62097e-23	2.74972e-22	1.55577e-20	2.1825e-20	1.11873e-42	1.12056e-42	3.35894e-42	4.05752e-49
blood/urine/physical biomarkers	Blood biochemistry	-	30870	Triglycerides	-	ASAH2B	10	50739318	50816495	Missense	229	10816	7.07631e-28	7.02807e-28	3.11922e-17	1.10491e-19	7.9543e-28	7.30743e-28	1.09856e-27	2.19712e-27
blood/urine/physical biomarkers	Blood biochemistry	-	30870	Triglycerides	-	A1CF	10	50799409	50885675	Missense	390	12378	6.95536e-28	6.95313e-28	3.94333e-17	8.59135e-20	9.37178e-28	8.21878e-28	1.16286e-27	2.32572e-27
blood/urine/physical biomarkers	Blood biochemistry	-	30870	Triglycerides	-	APOC3	11	116829706	116833072	Missense	85	723	7.40291e-58	7.63912e-58	9.34196e-30	5.85176e-30	1.03862e-56	1.03172e-56	2.10299e-57	4.82338e-61
blood/urine/physical biomarkers	Blood biochemistry	-	30870	Triglycerides	-	ZPR1	11	116773799	116788050	Missense	337	19505	6.14049e-24	1.0058e-19	0.306247	0.408259	1.89747e-41	2.05347e-41	5.91717e-41	1.18343e-40
blood/urine/physical biomarkers	Blood biochemistry	-	30870	Triglycerides	-	APOA5	11	116789367	116792420	Missense	252	3939	4.58472e-36	1.19542e-35	0.000257576	0.000254458	2.78412e-30	2.75607e-30	1.98827e-35	3.97655e-35
blood/urine/physical biomarkers	Blood biochemistry	-	30870	Triglycerides	-	SIK3	11	116843402	117098437	Missense	832	22840	1.49644e-30	1.72209e-30	0.0334655	0.00745481	3.20505e-29	2.72263e-29	4.55625e-30	9.1125e-30
blood/urine/physical biomarkers	Blood biochemistry	-	30870	Triglycerides	-	PDE3B	11	14643723	14872044	Missense	819	25089	1.11893e-06	1.06094e-06	5.10335e-05	9.53331e-05	1.43862e-05	1.28768e-05	2.97985e-06	2.05602e-16
blood/urine/physical biomarkers	Blood biochemistry	-	30870	Triglycerides	-	APOA1	11	116835751	116837950	Missense	253	4802	9.6013e-12	1.17467e-11	0.0140467	0.0150641	9.67031e-11	9.59444e-11	2.85652e-11	5.71303e-11
blood/urine/physical biomarkers	Blood biochemistry	-	30870	Triglycerides	-	CREB3L1	11	46277661	46321422	Missense	392	16013	1.18185e-08	1.03931e-08	0.000249816	0.000106108	1.96387e-08	1.70484e-08	2.06597e-08	4.13194e-08
blood/urine/physical biomarkers	Blood biochemistry	-	30870	Triglycerides	-	ACACB	12	109116595	109268226	Missense	1808	41687	7.80809e-11	1.06315e-08	0.000336905	0.000507704	1.40804e-27	1.42781e-27	4.25357e-27	8.50714e-27
blood/urine/physical biomarkers	Blood biochemistry	-	30870	Triglycerides	-	LIPC	15	58410569	58569843	Missense	465	8879	1.89771e-15	2.6198e-15	5.29095e-14	2.88656e-14	1.54091e-09	1.45681e-09	6.32827e-15	1.25455e-14
blood/urine/physical biomarkers	Blood biochemistry	-	30870	Triglycerides	-	STARD9	15	42575659	42720981	Missense	3686	101270	0.000123447	0.000255265	0.0903371	0.0861916	3.13697e-09	3.01584e-09	9.22547e-09	1.84509e-08
blood/urine/physical biomarkers	Blood biochemistry	-	30870	Triglycerides	-	PLIN1	15	89664365	89679427	Missense	493	23468	0.00202203	0.00787334	0.0548755	0.062888	4.20767e-08	4.91345e-08	1.35996e-07	1.35996e-07
blood/urine/physical biomarkers	Blood biochemistry	-	30870	Triglycerides	-	TP53BP1	15	43403061	43510728	Missense	1333	29780	0.117208	0.168709	0.799746	0.793109	3.42084e-06	3.76447e-06	1.07532e-05	2.79439e-07
blood/urine/physical biomarkers	Blood biochemistry	-	30870	Triglycerides	-	GLTPD2	17	4788959	4790390	Missense	270	7762.02	6.46612e-09	6.55721e-09	1.8124e-08	1.49975e-08	5.98585e-06	5.81528e-06	1.39747e-08	2.79493e-08
blood/urine/physical biomarkers	Blood biochemistry	-	30870	Triglycerides	-	SHBG	17	7613946	7633383	Missense	451	10511	2.14735e-08	2.07884e-08	0.000873034	0.000236805	3.09872e-08	2.7375e-08	3.67019e-08	7.34039e-08
blood/urine/physical biomarkers	Blood biochemistry	-	30870	Triglycerides	-	G6PC	17	42900797	42913369	Missense	251	4350	0.214312	0.229877	0.00155948	0.00181995	0.339925	0.359089	0.00499369	1.4006e-07
blood/urine/physical biomarkers	Blood biochemistry	-	30870	Triglycerides	-	ANGPTL4	19	8363289	8374373	Missense	353	11862	1.34593e-08	3.39406e-08	4.16648e-16	1.07531e-15	8.16768e-10	8.71836e-10	1.88738e-15	7.94238e-19
blood/urine/physical biomarkers	Blood biochemistry	-	30870	Triglycerides	-	INSR	19	7112255	7294034	Missense	805	20588	1.33228e-12	1.9061e-12	9.537e-07	3.94458e-07	4.0181e-11	3.32818e-11	4.51084e-12	2.87777e-18
blood/urine/physical biomarkers	Blood biochemistry	-	30870	Triglycerides	-	ZNF285	19	44382298	44401608	Missense	442	29371	0.000120349	0.000537631	0.786124	0.884951	2.37266e-14	2.54404e-14	7.37188e-14	1.47216e-13
blood/urine/physical biomarkers	Blood biochemistry	-	30870	Triglycerides	-	AXL	19	41219203	41261766	Missense	612	16237	1.73436e-11	2.15785e-11	0.0938122	0.0302591	1.34348e-10	1.1196e-10	4.98441e-11	6.23129e-11
blood/urine/physical biomarkers	Blood biochemistry	-	30870	Triglycerides	-	MARK4	19	45079288	45305283	Missense	2755	56924	1.05808e-09	2.22237e-09	0.018068	0.0126912	2.04041e-06	1.70158e-06	4.29752e-09	8.59504e-09
blood/urine/physical biomarkers	Blood biochemistry	-	30870	Triglycerides	-	ANGPTL8	19	11237450	11241943	Missense	269	7421	0.177674	0.175874	0.606736	0.625735	1.0991e-08	1.1404e-08	3.35812e-08	6.71624e-08
blood/urine/physical biomarkers	Blood biochemistry	-	30870	Triglycerides	-	TM6SF2	19	19264364	19273391	Missense	277	12318	0.000749115	0.00148309	3.03867e-08	6.97258e-08	1.15829e-05	1.21439e-05	1.26524e-07	1.26524e-07
blood/urine/physical biomarkers	Blood biochemistry	-	30870	Triglycerides	-	ANGPTL3	1	62597487	62606159	Disruptive Missense	24	138	7.55956e-09	7.6275e-09	1.44349e-17	1.4495e-17	6.81361e-08	6.81917e-08	4.33947e-17	4.33947e-17
blood/urine/physical biomarkers	Blood biochemistry	-	30870	Triglycerides	-	PGM1	1	63593276	63660245	Disruptive Missense	120	1176	1.04092e-08	1.03907e-08	0.00540184	0.00503916	2.05479e-08	2.03468e-08	2.06809e-08	2.06809e-08
blood/urine/physical biomarkers	Blood biochemistry	-	30870	Triglycerides	-	ALAS1	3	52198086	52214327	Disruptive Missense	282	7684	4.10777e-08	4.33482e-08	3.01633e-05	1.16099e-05	7.08382e-08	6.53932e-08	7.79817e-08	7.79817e-08
blood/urine/physical biomarkers	Blood biochemistry	-	30870	Triglycerides	-	FGB	4	154562956	154571086	Disruptive Missense	142	6262	1.48631e-11	1.49779e-11	1.91876e-09	7.60351e-10	1.63876e-11	1.5804e-11	2.30611e-11	2.30611e-11
blood/urine/physical biomarkers	Blood biochemistry	-	30870	Triglycerides	-	POR	7	75899200	75986855	Disruptive Missense	228	9331.01	6.02952e-08	7.42648e-08	1.21654e-12	9.17461e-13	6.33357e-07	5.70838e-07	3.13816e-12	3.13816e-12
blood/urine/physical biomarkers	Blood biochemistry	-	30870	Triglycerides	-	LPL	8	19901717	19967259	Disruptive Missense	201	1560	4.1437e-45	4.42337e-45	8.8651e-50	5.46627e-50	3.13577e-43	3.09706e-43	2.02876e-49	2.02876e-49
blood/urine/physical biomarkers	Blood biochemistry	-	30870	Triglycerides	-	APOC3	11	116829706	116833072	Disruptive Missense	21	371	1.38506e-57	1.41649e-57	8.52138e-62	7.61092e-62	6.19687e-57	6.18747e-57	2.41197e-61	2.41197e-61
blood/urine/physical biomarkers	Blood biochemistry	-	30870	Triglycerides	-	PDE3B	11	14643723	14872044	Disruptive Missense	144	1102	2.53906e-09	2.58526e-09	3.45477e-17	3.39908e-17	0.000301697	0.000300751	1.02801e-16	1.02801e-16
blood/urine/physical biomarkers	Blood biochemistry	-	30870	Triglycerides	-	LIPC	15	58410569	58569843	Disruptive Missense	211	3952	9.73175e-09	9.99483e-09	6.54727e-13	5.56677e-13	4.29755e-08	4.14026e-08	1.80522e-12	1.80522e-12
blood/urine/physical biomarkers	Blood biochemistry	-	30870	Triglycerides	-	TP53BP1	15	43403061	43510728	Disruptive Missense	52	808	8.82846e-08	8.8365e-08	0.000185004	0.000165783	1.01634e-07	1.01103e-07	1.41559e-07	1.41559e-07
blood/urine/physical biomarkers	Blood biochemistry	-	30870	Triglycerides	-	G6PC	17	42900797	42913369	Disruptive Missense	99	950	0.00798515	0.00810182	2.31057e-08	2.35869e-08	0.0485434	0.0486126	7.00312e-08	7.00312e-08
blood/urine/physical biomarkers	Blood biochemistry	-	30870	Triglycerides	-	ANGPTL4	19	8363289	8374373	Disruptive Missense	45	544	4.79714e-12	4.98408e-12	1.33381e-19	1.31435e-19	3.41071e-06	3.40839e-06	3.97203e-19	3.97203e-19
blood/urine/physical biomarkers	Blood biochemistry	-	30870	Triglycerides	-	INSR	19	7112255	7294034	Disruptive Missense	303	8762	1.14242e-11	1.1786e-11	3.31755e-19	8.65339e-19	1.54196e-11	1.42982e-11	1.43889e-18	1.43889e-18
blood/urine/physical biomarkers	Blood biochemistry	-	30870	Triglycerides	-	AXL	19	41219203	41261766	Disruptive Missense	131	7633	5.52557e-11	5.5511e-11	4.31418e-08	1.19387e-08	5.6462e-11	5.47316e-11	8.31013e-11	8.31013e-11
blood/urine/physical biomarkers	Blood biochemistry	-	30870	Triglycerides	-	ANGPTL3	1	62597487	62606159	pLoF	29	99	0.000126014	0.000126328	1.18728e-08	1.1865e-08	8.19215e-05	8.19374e-05	3.55982e-08	3.55982e-08
blood/urine/physical biomarkers	Blood biochemistry	-	30870	Triglycerides	-	APOB	2	21001429	21044073	pLoF	117	577	1.01684e-17	1.28107e-17	1.65681e-78	2.20548e-78	1.30582e-38	1.31393e-38	5.67652e-78	5.67652e-78
blood/urine/physical biomarkers	Blood biochemistry	-	30870	Triglycerides	-	GCKR	2	27496842	27523684	pLoF	54	1921	2.29087e-06	2.30902e-06	2.30206e-09	2.46305e-09	3.11034e-06	3.06033e-06	7.12664e-09	7.12664e-09
blood/urine/physical biomarkers	Blood biochemistry	-	30870	Triglycerides	-	APOC3	11	116829706	116833072	pLoF	10	2325	0	0	0	0	0	0	0	0
blood/urine/physical biomarkers	Blood biochemistry	-	30870	Triglycerides	-	APOA5	11	116789367	116792420	pLoF	19	424	3.4155e-47	3.86734e-47	4.42507e-65	4.21948e-65	7.83175e-41	7.80229e-41	1.29595e-64	1.29595e-64
blood/urine/physical biomarkers	Blood biochemistry	-	30870	Triglycerides	-	PDE3B	11	14643723	14872044	pLoF	46	1090	4.53469e-36	4.5832e-36	2.06997e-42	1.9832e-42	5.78239e-36	5.75044e-36	6.07695e-42	6.07695e-42
blood/urine/physical biomarkers	Blood biochemistry	-	30870	Triglycerides	-	PLIN1	15	89664365	89679427	pLoF	26	517	2.03273e-05	2.06471e-05	2.19978e-09	2.21052e-09	0.000618114	0.000615928	6.61467e-09	6.61467e-09
blood/urine/physical biomarkers	Blood biochemistry	-	30870	Triglycerides	-	G6PC	17	42900797	42913369	pLoF	19	532	3.84792e-06	3.97142e-06	1.04299e-09	1.0631e-09	6.07611e-05	6.05099e-05	3.15794e-09	3.15794e-09
blood/urine/physical biomarkers	Blood biochemistry	-	30870	Triglycerides	-	ANGPTL8	19	11237450	11241943	pLoF	30	1015	5.53202e-26	5.57045e-26	2.81277e-20	2.33692e-20	1.98879e-25	1.97304e-25	1.30081e-25	1.30081e-25
blood/urine/physical biomarkers	Blood biochemistry	-	30870	Triglycerides	-	DOCK6	19	11199295	11262481	pLoF	131	2151	1.27909e-25	1.26771e-25	2.39469e-13	2.02635e-13	3.92588e-25	3.88259e-25	2.88059e-25	2.88059e-25
blood/urine/physical biomarkers	Blood biochemistry	-	30870	Triglycerides	-	ANGPTL3	1	62597487	62606159	pLoF+D	53	237	1.47548e-10	1.49653e-10	2.11999e-24	2.12133e-24	7.60436e-12	7.60196e-12	6.36197e-24	6.36197e-24
blood/urine/physical biomarkers	Blood biochemistry	-	30870	Triglycerides	-	DOCK7	1	62454298	62688368	pLoF+D	198	843	0.00211237	0.00220307	7.23211e-10	7.6581e-10	1.4712e-05	1.4783e-05	2.23159e-09	2.23159e-09
blood/urine/physical biomarkers	Blood biochemistry	-	30870	Triglycerides	-	PGM1	1	63593276	63660245	pLoF+D	158	1302	1.00239e-08	1.00133e-08	0.0371947	0.0350103	2.09515e-08	2.07422e-08	2.02998e-08	2.02998e-08
blood/urine/physical biomarkers	Blood biochemistry	-	30870	Triglycerides	-	APOB	2	21001429	21044073	pLoF+D	196	2474	4.9087e-06	7.58586e-06	2.03605e-35	7.61961e-35	3.44949e-28	3.54942e-28	9.6403e-35	9.6403e-35
blood/urine/physical biomarkers	Blood biochemistry	-	30870	Triglycerides	-	GCKR	2	27496842	27523684	pLoF+D	144	2868	2.12042e-06	2.14453e-06	2.96384e-08	2.62598e-08	4.51796e-06	4.37745e-06	8.19573e-08	8.19573e-08
blood/urine/physical biomarkers	Blood biochemistry	-	30870	Triglycerides	-	ALAS1	3	52198086	52214327	pLoF+D	300	7739	4.10396e-08	4.33174e-08	1.50249e-05	5.93917e-06	7.0995e-08	6.55131e-08	7.7885e-08	7.7885e-08
blood/urine/physical biomarkers	Blood biochemistry	-	30870	Triglycerides	-	FGB	4	154562956	154571086	pLoF+D	163	6443	1.4816e-11	1.49408e-11	9.68396e-09	3.2224e-09	1.68978e-11	1.61934e-11	2.34585e-11	2.34585e-11
blood/urine/physical biomarkers	Blood biochemistry	-	30870	Triglycerides	-	POR	7	75899200	75986855	pLoF+D	289	14959	8.55492e-07	1.77891e-06	2.07317e-12	4.36922e-12	9.80625e-07	9.27143e-07	8.43614e-12	8.43614e-12
blood/urine/physical biomarkers	Blood biochemistry	-	30870	Triglycerides	-	LPL	8	19901717	19967259	pLoF+D	237	1668	2.54183e-45	2.74098e-45	6.43789e-55	3.98647e-55	3.24655e-43	3.20554e-43	1.47718e-54	1.47718e-54
blood/urine/physical biomarkers	Blood biochemistry	-	30870	Triglycerides	-	APOC3	11	116829706	116833072	pLoF+D	31	2696	0	0	0	0	0	0	0	0
blood/urine/physical biomarkers	Blood biochemistry	-	30870	Triglycerides	-	PDE3B	11	14643723	14872044	pLoF+D	190	2192	2.93895e-37	3.31778e-37	9.88436e-55	5.45941e-55	1.07325e-35	1.04889e-35	2.11015e-54	2.11015e-54
blood/urine/physical biomarkers	Blood biochemistry	-	30870	Triglycerides	-	APOA5	11	116789367	116792420	pLoF+D	78	690	1.97476e-47	2.25027e-47	2.13498e-42	1.60153e-42	1.07794e-40	1.07159e-40	6.31053e-47	6.31053e-47
blood/urine/physical biomarkers	Blood biochemistry	-	30870	Triglycerides	-	LIPC	15	58410569	58569843	pLoF+D	245	4164	9.84616e-09	1.01046e-08	8.16432e-13	6.85932e-13	4.46294e-08	4.29546e-08	2.23643e-12	2.23643e-12
blood/urine/physical biomarkers	Blood biochemistry	-	30870	Triglycerides	-	PLIN1	15	89664365	89679427	pLoF+D	26	517	2.03273e-05	2.06471e-05	2.19978e-09	2.21052e-09	0.000618114	0.000615928	6.61467e-09	6.61467e-09
blood/urine/physical biomarkers	Blood biochemistry	-	30870	Triglycerides	-	TP53BP1	15	43403061	43510728	pLoF+D	111	1161	9.01855e-08	9.01812e-08	0.000264337	0.000235816	1.3431e-07	1.32877e-07	1.6148e-07	1.6148e-07
blood/urine/physical biomarkers	Blood biochemistry	-	30870	Triglycerides	-	LCAT	16	67939750	67944131	pLoF+D	249	1412	0.0230934	0.0231592	2.8983e-08	2.90599e-08	0.00112957	0.00112931	8.70619e-08	8.70619e-08
blood/urine/physical biomarkers	Blood biochemistry	-	30870	Triglycerides	-	G6PC	17	42900797	42913369	pLoF+D	118	1482	4.41268e-07	4.62618e-07	4.33965e-16	4.43344e-16	0.000156386	0.000155241	1.33227e-15	1.33227e-15
blood/urine/physical biomarkers	Blood biochemistry	-	30870	Triglycerides	-	ANGPTL8	19	11237450	11241943	pLoF+D	33	1019	5.55167e-26	5.58977e-26	3.59972e-20	2.98438e-20	1.98853e-25	1.97278e-25	1.30434e-25	1.30434e-25
blood/urine/physical biomarkers	Blood biochemistry	-	30870	Triglycerides	-	DOCK6	19	11199295	11262481	pLoF+D	166	2773	2.99289e-25	2.93021e-25	2.87972e-10	2.53937e-10	5.03866e-25	4.98318e-25	5.5838e-25	5.5838e-25
blood/urine/physical biomarkers	Blood biochemistry	-	30870	Triglycerides	-	INSR	19	7112255	7294034	pLoF+D	349	8926	1.12545e-11	1.1661e-11	4.68582e-21	1.86641e-20	1.55534e-11	1.43936e-11	2.24729e-20	2.24729e-20
blood/urine/physical biomarkers	Blood biochemistry	-	30870	Triglycerides	-	ANGPTL4	19	8363289	8374373	pLoF+D	92	1376	1.21061e-05	1.42673e-05	6.89571e-21	8.80265e-21	8.95985e-06	9.00104e-06	2.32001e-20	2.32001e-20
blood/urine/physical biomarkers	Blood biochemistry	-	30870	Triglycerides	-	AXL	19	41219203	41261766	pLoF+D	163	7711	5.55184e-11	5.56961e-11	8.29609e-08	2.09747e-08	5.67908e-11	5.49626e-11	8.35317e-11	8.35317e-11
blood/urine/physical biomarkers	Blood biochemistry	-	30870	Triglycerides	-	ANGPTL3	1	62597487	62606159	PTV	42	937	1.6471e-59	2.14377e-59	1.81081e-86	1.66963e-86	2.47675e-53	2.45683e-53	5.21207e-86	5.21207e-86
blood/urine/physical biomarkers	Blood biochemistry	-	30870	Triglycerides	-	DOCK7	1	62454298	62688368	PTV	136	1320	1.9361e-59	2.509e-59	1.7451e-65	1.0509e-65	3.06629e-53	3.03597e-53	3.93546e-65	3.93546e-65
blood/urine/physical biomarkers	Blood biochemistry	-	30870	Triglycerides	-	APOB	2	21001429	21044073	PTV	144	803	1.34209e-45	2.33897e-45	2.12918e-139	2.81949e-139	9.99191e-50	9.99203e-50	7.27858e-139	7.27858e-139
blood/urine/physical biomarkers	Blood biochemistry	-	30870	Triglycerides	-	GCKR	2	27496842	27523684	PTV	71	4897	9.51248e-11	1.41213e-10	4.29098e-17	5.75505e-17	5.21626e-08	5.01614e-08	1.4749e-16	1.4749e-16
blood/urine/physical biomarkers	Blood biochemistry	-	30870	Triglycerides	-	TIMD4	5	156919282	156963255	PTV	27	380.001	7.00757e-06	7.0313e-06	7.70457e-08	7.64983e-08	0.000179515	0.000179172	2.27725e-07	2.27725e-07
blood/urine/physical biomarkers	Blood biochemistry	-	30870	Triglycerides	-	LPL	8	19901717	19967259	PTV	41	150	2.3269e-08	2.33144e-08	1.21105e-11	1.20863e-11	1.16684e-05	1.16761e-05	3.62763e-11	3.62763e-11
blood/urine/physical biomarkers	Blood biochemistry	-	30870	Triglycerides	-	TNFRSF10B	8	23020133	23069179	PTV	40	1270	7.37393e-05	7.46637e-05	4.93813e-08	5.16817e-08	0.000149523	0.000147875	1.51361e-07	1.51361e-07
blood/urine/physical biomarkers	Blood biochemistry	-	30870	Triglycerides	-	APOC3	11	116829706	116833072	PTV	11	2331	0	0	0	0	0	0	0	0
blood/urine/physical biomarkers	Blood biochemistry	-	30870	Triglycerides	-	APOA5	11	116789367	116792420	PTV	25	454	2.21323e-47	2.51939e-47	3.22861e-70	3.0966e-70	8.15335e-41	8.12004e-41	9.48368e-70	9.48368e-70
blood/urine/physical biomarkers	Blood biochemistry	-	30870	Triglycerides	-	PDE3B	11	14643723	14872044	PTV	56	1126	4.60548e-36	4.65147e-36	1.18587e-41	1.04088e-41	5.85991e-36	5.82446e-36	3.32596e-41	3.32596e-41
blood/urine/physical biomarkers	Blood biochemistry	-	30870	Triglycerides	-	PLIN1	15	89664365	89679427	PTV	41	903	4.43049e-10	4.49852e-10	1.64843e-13	1.60587e-13	2.13974e-06	2.13053e-06	4.88054e-13	4.88054e-13
blood/urine/physical biomarkers	Blood biochemistry	-	30870	Triglycerides	-	G6PC	17	42900797	42913369	PTV	27	752	3.42432e-08	3.62173e-08	1.37206e-12	1.38533e-12	6.5195e-05	6.49893e-05	4.13591e-12	4.13591e-12
blood/urine/physical biomarkers	Blood biochemistry	-	30870	Triglycerides	-	ANGPTL8	19	11237450	11241943	PTV	35	1088	4.38584e-26	4.43842e-26	5.71842e-23	4.81756e-23	2.11854e-25	2.09997e-25	1.09386e-25	1.09386e-25
blood/urine/physical biomarkers	Blood biochemistry	-	30870	Triglycerides	-	DOCK6	19	11199295	11262481	PTV	158	2565	6.75653e-26	6.78255e-26	3.09389e-12	2.61009e-12	4.66923e-25	4.61052e-25	1.77227e-25	1.77227e-25
blood/urine/physical biomarkers	Blood biochemistry	-	30870	Triglycerides	-	ANGPTL4	19	8363289	8374373	PTV	55	1092	0.000370451	0.000411925	1.81232e-13	2.20709e-13	0.000130637	0.000131171	5.97078e-13	5.97078e-13
blood/urine/physical biomarkers	Blood biochemistry	-	30870	Triglycerides	-	LIPE	19	42401507	42427426	PTV	64	1459	5.99052e-11	6.07053e-11	5.42962e-09	4.77858e-09	1.28138e-09	1.26896e-09	1.70804e-10	1.70804e-10
blood/urine/physical biomarkers	Blood biochemistry	-	30870	Triglycerides	-	ANGPTL3	1	62597487	62606159	PTV+D	66	1075	3.68904e-60	4.99212e-60	3.33033e-102	3.25171e-102	2.75362e-53	2.72648e-53	9.87165e-102	9.87165e-102
blood/urine/physical biomarkers	Blood biochemistry	-	30870	Triglycerides	-	DOCK7	1	62454298	62688368	PTV+D	217	1694	4.77198e-60	6.41308e-60	9.8587e-69	5.32809e-69	3.74994e-53	3.70232e-53	2.07528e-68	2.07528e-68
blood/urine/physical biomarkers	Blood biochemistry	-	30870	Triglycerides	-	PGM1	1	63593276	63660245	PTV+D	169	1471	1.14836e-08	1.14425e-08	0.0817881	0.0775915	2.42763e-08	2.40092e-08	2.33175e-08	2.33175e-08
blood/urine/physical biomarkers	Blood biochemistry	-	30870	Triglycerides	-	APOB	2	21001429	21044073	PTV+D	223	2700	5.83311e-11	1.49726e-10	1.12753e-64	1.18288e-63	4.10593e-49	4.19474e-49	6.17646e-64	6.17646e-64
blood/urine/physical biomarkers	Blood biochemistry	-	30870	Triglycerides	-	GCKR	2	27496842	27523684	PTV+D	161	5844	9.09255e-11	1.35655e-10	9.97883e-16	8.43506e-16	6.16031e-08	5.83856e-08	2.77556e-15	2.77556e-15
blood/urine/physical biomarkers	Blood biochemistry	-	30870	Triglycerides	-	ALAS1	3	52198086	52214327	PTV+D	306	7911	3.99751e-08	4.24454e-08	5.12425e-05	1.92559e-05	7.28857e-08	6.69699e-08	7.76208e-08	7.76208e-08
blood/urine/physical biomarkers	Blood biochemistry	-	30870	Triglycerides	-	FGB	4	154562956	154571086	PTV+D	164	6444	1.48172e-11	1.49418e-11	1.02201e-08	3.38599e-09	1.68978e-11	1.61933e-11	2.34611e-11	2.34611e-11
blood/urine/physical biomarkers	Blood biochemistry	-	30870	Triglycerides	-	TIMD4	5	156919282	156963255	PTV+D	43	514.001	2.25598e-06	2.26806e-06	2.56044e-10	2.54179e-10	0.000237509	0.00023698	7.65238e-10	7.65238e-10
blood/urine/physical biomarkers	Blood biochemistry	-	30870	Triglycerides	-	POR	7	75899200	75986855	PTV+D	303	15279	8.75606e-07	1.81125e-06	1.64466e-12	3.38316e-12	1.00355e-06	9.45924e-07	6.64024e-12	6.64024e-12
blood/urine/physical biomarkers	Blood biochemistry	-	30870	Triglycerides	-	LPL	8	19901717	19967259	PTV+D	242	1710	1.41856e-45	1.54808e-45	7.95052e-59	4.94763e-59	3.32149e-43	3.27895e-43	1.82985e-58	1.82985e-58
blood/urine/physical biomarkers	Blood biochemistry	-	30870	Triglycerides	-	TNFRSF10B	8	23020133	23069179	PTV+D	58	1306	7.384e-05	7.47615e-05	3.06862e-08	3.21314e-08	0.000149478	0.000147832	9.4117e-08	9.4117e-08
blood/urine/physical biomarkers	Blood biochemistry	-	30870	Triglycerides	-	APOC3	11	116829706	116833072	PTV+D	32	2702	0	0	0	0	0	0	0	0
blood/urine/physical biomarkers	Blood biochemistry	-	30870	Triglycerides	-	PDE3B	11	14643723	14872044	PTV+D	200	2228	2.98482e-37	3.3672e-37	2.43447e-54	1.31612e-54	1.08094e-35	1.05623e-35	5.12567e-54	5.12567e-54
blood/urine/physical biomarkers	Blood biochemistry	-	30870	Triglycerides	-	APOA5	11	116789367	116792420	PTV+D	84	720	1.27964e-47	1.46596e-47	1.00288e-46	7.5713e-47	1.1099e-40	1.10317e-40	3.53897e-47	3.53897e-47
blood/urine/physical biomarkers	Blood biochemistry	-	30870	Triglycerides	-	LIPC	15	58410569	58569843	PTV+D	247	4640	4.29064e-09	4.54027e-09	2.27857e-14	1.92737e-14	5.02731e-08	4.83711e-08	6.27276e-14	6.27276e-14
blood/urine/physical biomarkers	Blood biochemistry	-	30870	Triglycerides	-	PLIN1	15	89664365	89679427	PTV+D	41	903	4.43049e-10	4.49852e-10	1.64843e-13	1.60587e-13	2.13974e-06	2.13053e-06	4.88054e-13	4.88054e-13
blood/urine/physical biomarkers	Blood biochemistry	-	30870	Triglycerides	-	TP53BP1	15	43403061	43510728	PTV+D	114	1164	9.02264e-08	9.02208e-08	0.000203977	0.000182031	1.34305e-07	1.32873e-07	1.61511e-07	1.61511e-07
blood/urine/physical biomarkers	Blood biochemistry	-	30870	Triglycerides	-	LCAT	16	67939750	67944131	PTV+D	254	1421	0.022316	0.0223816	1.39442e-08	1.39865e-08	0.00112824	0.00112799	4.18954e-08	4.18954e-08
blood/urine/physical biomarkers	Blood biochemistry	-	30870	Triglycerides	-	G6PC	17	42900797	42913369	PTV+D	126	1702	3.97602e-09	4.27154e-09	6.36349e-19	6.44518e-19	0.000136713	0.000135938	1.92122e-18	1.92122e-18
blood/urine/physical biomarkers	Blood biochemistry	-	30870	Triglycerides	-	ANGPTL4	19	8363289	8374373	PTV+D	100	1636	2.04795e-07	2.55847e-07	2.63934e-29	3.5178e-29	1.02704e-05	1.03104e-05	9.04772e-29	9.04772e-29
blood/urine/physical biomarkers	Blood biochemistry	-	30870	Triglycerides	-	ANGPTL8	19	11237450	11241943	PTV+D	38	1092	4.40142e-26	4.45381e-26	7.41814e-23	6.23559e-23	2.11824e-25	2.09967e-25	1.09718e-25	1.09718e-25
blood/urine/physical biomarkers	Blood biochemistry	-	30870	Triglycerides	-	DOCK6	19	11199295	11262481	PTV+D	193	3187	1.58069e-25	1.56751e-25	9.19986e-10	8.10258e-10	5.78193e-25	5.71102e-25	3.70681e-25	3.70681e-25
blood/urine/physical biomarkers	Blood biochemistry	-	30870	Triglycerides	-	INSR	19	7112255	7294034	PTV+D	351	8929	1.12563e-11	1.16624e-11	4.24511e-21	1.70838e-20	1.55534e-11	1.43935e-11	2.04012e-20	2.04012e-20
blood/urine/physical biomarkers	Blood biochemistry	-	30870	Triglycerides	-	AXL	19	41219203	41261766	PTV+D	165	7720	5.55605e-11	5.57258e-11	9.29709e-08	2.31835e-08	5.67911e-11	5.49628e-11	8.35657e-11	8.35657e-11
blood/urine/physical biomarkers	Blood biochemistry	-	30870	Triglycerides	-	LIPE	19	42401507	42427426	PTV+D	72	1593	6.59774e-11	6.6676e-11	6.07305e-08	5.28486e-08	1.39387e-09	1.37868e-09	1.89677e-10	1.89677e-10
blood/urine/physical biomarkers	Blood biochemistry	-	30870	Triglycerides	-	CAD	2	27217390	27243943	Synonymous	758	34192	2.51479e-18	6.32771e-18	0.629319	0.972299	4.54886e-15	3.51118e-15	1.07877e-17	1.07877e-17
blood/urine/physical biomarkers	Blood biochemistry	-	30870	Triglycerides	-	C2orf16	2	27537386	27582721	Synonymous	1212	40925	4.4459e-16	7.73222e-16	0.000254541	2.39972e-05	1.84146e-14	1.3554e-14	1.66533e-15	1.66533e-15
blood/urine/physical biomarkers	Blood biochemistry	-	30870	Triglycerides	-	SLC30A3	2	27253684	27275817	Synonymous	155	9777	1.10808e-14	1.11133e-14	3.5657e-12	4.96205e-13	1.34908e-14	1.23486e-14	1.77636e-14	1.77636e-14
blood/urine/physical biomarkers	Blood biochemistry	-	30870	Triglycerides	-	APOB	2	21001429	21044073	Synonymous	1289	46057	8.11193e-09	6.95442e-09	0.0109569	0.00435508	1.81485e-07	1.41304e-07	2.14549e-08	2.14549e-08
blood/urine/physical biomarkers	Blood biochemistry	-	30870	Triglycerides	-	WDR82	3	52254421	52288020	Synonymous	91	6181	1.70456e-07	1.73399e-07	1.73689e-08	1.54121e-08	2.08517e-07	1.99441e-07	4.16951e-08	4.16951e-08
blood/urine/physical biomarkers	Blood biochemistry	-	30870	Triglycerides	-	PHF7	3	52410657	52423641	Synonymous	47	5684	1.9371e-07	1.94927e-07	8.80353e-08	7.69083e-08	2.07821e-07	2.02e-07	1.35085e-07	1.35085e-07
blood/urine/physical biomarkers	Blood biochemistry	-	30870	Triglycerides	-	TLR9	3	52221080	52226163	Synonymous	362	22756	1.25627e-07	1.23164e-07	5.93153e-06	3.13748e-06	2.30574e-07	2.0633e-07	2.33007e-07	2.33007e-07
blood/urine/physical biomarkers	Blood biochemistry	-	30870	Triglycerides	-	GLYCTK	3	52287089	52293476	Synonymous	173	8899	1.52653e-07	1.57335e-07	1.3805e-05	6.35421e-06	3.13892e-07	2.83324e-07	3.02239e-07	3.02239e-07
blood/urine/physical biomarkers	Blood biochemistry	-	30870	Triglycerides	-	SLC22A2	6	160171061	160277638	Synonymous	188	14017	5.28102e-09	5.13719e-09	7.46986e-06	1.4902e-06	9.20926e-09	7.93832e-09	9.68712e-09	9.68712e-09
blood/urine/physical biomarkers	Blood biochemistry	-	30870	Triglycerides	-	MLXIPL	7	73593194	73624543	Synonymous	332	15877	6.04071e-24	7.21622e-24	2.70971e-09	2.71268e-11	2.43351e-23	1.99721e-23	1.5179e-23	1.5179e-23
blood/urine/physical biomarkers	Blood biochemistry	-	30870	Triglycerides	-	SIDT2	11	117178733	117197445	Synonymous	346	12660	2.66505e-36	7.41095e-36	2.1706e-25	2.83621e-28	1.75885e-34	1.50111e-34	1.1483e-35	1.1483e-35
blood/urine/physical biomarkers	Blood biochemistry	-	30870	Triglycerides	-	PCSK7	11	117204337	117232525	Synonymous	236	8023	7.23634e-34	7.95046e-34	9.69708e-05	4.25776e-05	1.45278e-32	1.36832e-32	2.15702e-33	2.15702e-33
blood/urine/physical biomarkers	Blood biochemistry	-	30870	Triglycerides	-	FXYD2	11	117800844	117828698	Synonymous	28	8776	0.093829	0.10701	0.0654229	0.0684065	5.46314e-12	6.59072e-12	1.79227e-11	1.79227e-11
blood/urine/physical biomarkers	Blood biochemistry	-	30870	Triglycerides	-	FXYD6-FXYD2	11	117820163	117876667	Synonymous	59	9393	0.0958888	0.108774	0.0905856	0.0906876	5.8751e-12	7.00509e-12	1.91716e-11	1.91716e-11
blood/urine/physical biomarkers	Blood biochemistry	-	30870	Triglycerides	-	DSCAML1	11	117427773	117817525	Synonymous	821	21735	0.0107599	0.0163263	0.0117358	0.0136571	5.78392e-11	6.1456e-11	1.78778e-10	1.78778e-10
blood/urine/physical biomarkers	Blood biochemistry	-	30870	Triglycerides	-	FERMT3	11	64206678	64223886	Synonymous	215	11368	6.54404e-08	6.35934e-08	0.00989544	0.00621195	2.13168e-07	1.91928e-07	1.46672e-07	1.46672e-07
blood/urine/physical biomarkers	Blood biochemistry	-	30870	Triglycerides	-	CPT1A	11	68754620	68844410	Synonymous	249	8348	3.04414e-06	3.12318e-06	0.0409979	0.0379459	6.78529e-08	6.67056e-08	1.97513e-07	1.97513e-07
blood/urine/physical biomarkers	Blood biochemistry	-	30870	Triglycerides	-	NXPH4	12	57216795	57226449	Synonymous	124	12170	2.23696e-07	2.10484e-07	1.12361e-05	3.23572e-06	2.77463e-07	2.41518e-07	3.45544e-07	3.45544e-07
blood/urine/physical biomarkers	Blood biochemistry	-	30870	Triglycerides	-	CD300LG	17	43847148	43863629	Synonymous	142	3653	3.05793e-16	3.14929e-16	1.45465e-09	7.31877e-10	8.28066e-16	7.95859e-16	7.77156e-16	7.77156e-16
blood/urine/physical biomarkers	Blood biochemistry	-	30880	Urate	-	INSRR	1	156840063	156859018	Missense	1032	19556	1.69548e-05	1.78226e-05	7.97879e-11	7.58511e-11	0.000100974	9.45296e-05	2.33308e-10	4.20412e-10
blood/urine/physical biomarkers	Blood biochemistry	-	30880	Urate	-	LRP2	2	169127109	169362685	Missense	3176	97440	1.24619e-14	2.17104e-13	5.8697e-13	1.31343e-12	1.02762e-09	8.93513e-10	6.87228e-14	7.35635e-19
blood/urine/physical biomarkers	Blood biochemistry	-	30880	Urate	-	XDH	2	31334321	31414715	Missense	1143	33334	5.04899e-08	7.22948e-08	5.08818e-09	4.56371e-09	4.81461e-06	4.27792e-06	1.33412e-08	2.66621e-08
blood/urine/physical biomarkers	Blood biochemistry	-	30880	Urate	-	SLC2A9	4	9771153	10054936	Missense	901	24617	8.52465e-101	1.98918e-81	3.81756e-82	3.56819e-73	1.30424e-128	1.26971e-128	3.86023e-128	7.72046e-128
blood/urine/physical biomarkers	Blood biochemistry	-	30880	Urate	-	WDR1	4	10074339	10116949	Missense	440	14504	6.85468e-35	7.56802e-33	6.84545e-45	1.55192e-45	7.33085e-22	6.54493e-22	7.59067e-45	1.51813e-44
blood/urine/physical biomarkers	Blood biochemistry	-	30880	Urate	-	ABCG2	4	88090264	88231322	Missense	489	15650	1.20235e-23	6.93672e-23	9.88019e-41	2.0585e-40	1.5794e-17	1.42087e-17	4.00556e-40	8.01112e-40
blood/urine/physical biomarkers	Blood biochemistry	-	30880	Urate	-	ZNF518B	4	10439874	10457410	Missense	888	13588	1.15729e-32	1.88023e-32	5.75387e-05	4.53353e-05	2.64783e-25	2.55184e-25	4.29818e-32	4.29818e-32
blood/urine/physical biomarkers	Blood biochemistry	-	30880	Urate	-	CLNK	4	10486395	10684865	Missense	339	11861	1.49284e-09	5.70498e-09	0.952179	0.851414	2.42655e-14	2.50041e-14	7.38298e-14	3.37508e-14
blood/urine/physical biomarkers	Blood biochemistry	-	30880	Urate	-	DRD5	4	9781680	9784009	Missense	484	14602	1.8683e-08	6.82213e-08	0.00997095	0.00244115	7.86928e-07	7.9367e-07	8.48489e-08	1.69698e-07
blood/urine/physical biomarkers	Blood biochemistry	-	30880	Urate	-	PTK7	6	43076268	43161719	Missense	828	15810	2.92461e-09	3.37406e-09	0.164995	0.0945726	2.60716e-08	2.24626e-08	8.31971e-09	1.66394e-08
blood/urine/physical biomarkers	Blood biochemistry	-	30880	Urate	-	ZAN	7	100733626	100797797	Missense	1976	85480	0.0209596	0.0435015	0.423816	0.355673	2.05924e-09	2.31497e-09	6.53889e-09	1.30778e-08
blood/urine/physical biomarkers	Blood biochemistry	-	30880	Urate	-	VGF	7	101162509	101165593	Missense	539	6928	0.00694426	0.00929003	0.0844503	0.0889104	1.50795e-08	1.54066e-08	4.57237e-08	4.57237e-08
blood/urine/physical biomarkers	Blood biochemistry	-	30880	Urate	-	AQP1	7	30911694	30925516	Missense	275	9420	2.06159e-05	1.88244e-05	4.46336e-05	3.79639e-05	2.45646e-05	2.28119e-05	2.55406e-05	6.12318e-08
blood/urine/physical biomarkers	Blood biochemistry	-	30880	Urate	-	SLC22A12	11	64590641	64602353	Missense	430	7068	0	0	0	0	6.90672e-187	6.72648e-187	0	0
blood/urine/physical biomarkers	Blood biochemistry	-	30880	Urate	-	MAP3K11	11	65597755	65615382	Missense	684	8264	2.65209e-65	2.60365e-65	1.13951e-05	8.34866e-06	3.58089e-64	3.49176e-64	7.33763e-65	1.46753e-64
blood/urine/physical biomarkers	Blood biochemistry	-	30880	Urate	-	SLC22A11	11	64555626	64572875	Missense	433	13921	1.99889e-44	3.66758e-44	0.474286	0.486928	5.41563e-25	5.01273e-25	7.76261e-44	1.55252e-43
blood/urine/physical biomarkers	Blood biochemistry	-	30880	Urate	-	SYT7	11	61515313	61581148	Missense	454	8565	2.29085e-09	1.91086e-08	0.00295257	0.00379796	9.26035e-44	9.65176e-44	2.8356e-43	5.6712e-43
blood/urine/physical biomarkers	Blood biochemistry	-	30880	Urate	-	PLCB3	11	64251523	64269150	Missense	765	17063	0.000827497	0.00145495	0.0323556	0.0299872	3.92847e-19	4.25421e-19	1.22546e-18	2.45092e-18
blood/urine/physical biomarkers	Blood biochemistry	-	30880	Urate	-	CAPN1	11	65180566	65212006	Missense	525	15027	3.34658e-05	9.82444e-05	0.94274	0.894468	1.42294e-18	1.53159e-18	4.4258e-18	8.8516e-18
blood/urine/physical biomarkers	Blood biochemistry	-	30880	Urate	-	RASGRP2	11	64726911	64745456	Missense	462	9271	3.60416e-17	3.541e-17	1.94864e-06	5.38872e-07	7.96164e-17	7.27062e-17	7.29036e-17	1.45807e-16
blood/urine/physical biomarkers	Blood biochemistry	-	30880	Urate	-	EHBP1L1	11	65576038	65592650	Missense	1194	24695	0.00171832	0.00268543	0.563184	0.569367	4.86127e-12	5.03493e-12	1.48398e-11	3.85403e-12
blood/urine/physical biomarkers	Blood biochemistry	-	30880	Urate	-	GRK2	11	67266410	67286556	Missense	423	2698	0.00624475	0.0063975	0.508536	0.508911	2.80089e-11	2.80531e-11	8.4093e-11	1.68186e-10
blood/urine/physical biomarkers	Blood biochemistry	-	30880	Urate	-	HBB	11	5225464	5229395	Missense	115	2691	1.70247e-10	1.68652e-10	9.4591e-07	6.97755e-07	3.0048e-10	2.92347e-10	3.23376e-10	6.46751e-10
blood/urine/physical biomarkers	Blood biochemistry	-	30880	Urate	-	KCNK7	11	65592855	65595996	Missense	243	4962	0.0889364	0.0930668	0.894796	0.888577	4.61554e-10	4.77638e-10	1.40837e-09	2.81675e-09
blood/urine/physical biomarkers	Blood biochemistry	-	30880	Urate	-	B3GAT3	11	62615296	62622175	Missense	274	5845	0.0142646	0.0162323	0.57339	0.559004	5.33729e-09	5.55369e-09	1.633e-08	3.266e-08
blood/urine/physical biomarkers	Blood biochemistry	-	30880	Urate	-	SIPA1	11	65638097	65650930	Missense	789	16284	6.60622e-09	1.0313e-08	0.830738	0.886943	7.38803e-08	6.91457e-08	2.17128e-08	4.34256e-08
blood/urine/physical biomarkers	Blood biochemistry	-	30880	Urate	-	SF1	11	64764606	64778786	Missense	695	6950	0.12807	0.131901	0.133247	0.132718	1.05917e-08	1.07016e-08	3.1939e-08	6.3878e-08
blood/urine/physical biomarkers	Blood biochemistry	-	30880	Urate	-	NDUFV1	11	67605653	67612554	Missense	378	6380	0.0989886	0.112629	0.35355	0.359256	1.38737e-08	1.42545e-08	4.21845e-08	8.4369e-08
blood/urine/physical biomarkers	Blood biochemistry	-	30880	Urate	-	CD248	11	66314487	66317044	Missense	554	26706	1.29898e-05	4.94097e-05	0.0712661	0.047868	2.29343e-08	2.57857e-08	7.27439e-08	1.45488e-07
blood/urine/physical biomarkers	Blood biochemistry	-	30880	Urate	-	OVOL1	11	65787022	65797219	Missense	175	10565	9.27119e-08	9.09378e-08	3.94498e-07	1.72301e-07	1.00158e-07	9.28436e-08	1.17933e-07	2.35866e-07
blood/urine/physical biomarkers	Blood biochemistry	-	30880	Urate	-	IGFALS	16	1790413	1794971	Missense	748	25049.1	0.0111161	0.0147258	7.41361e-09	1.81232e-08	0.0287629	0.0299092	3.15681e-08	6.29918e-08
blood/urine/physical biomarkers	Blood biochemistry	-	30880	Urate	-	NFAT5	16	69565094	69704666	Missense	858	13940	3.17622e-08	3.20113e-08	0.000490128	0.000195621	7.79786e-08	6.75736e-08	6.64064e-08	6.64064e-08
blood/urine/physical biomarkers	Blood biochemistry	-	30880	Urate	-	COA3	17	42795147	42798704	Missense	328	8485	3.14188e-09	3.08686e-09	0.000466363	0.000227543	6.66352e-09	6.06927e-09	6.26909e-09	1.25382e-08
blood/urine/physical biomarkers	Blood biochemistry	-	30880	Urate	-	WNK4	17	42780678	42796936	Missense	988	26618	2.47267e-07	1.30852e-06	0.861141	0.771084	2.04838e-08	1.91162e-08	5.66362e-08	1.13272e-07
blood/urine/physical biomarkers	Blood biochemistry	-	30880	Urate	-	ALDH16A1	19	49453169	49471048	Missense	793	33808	1.56049e-11	4.48577e-10	0.00207537	0.0040835	2.70617e-66	2.96138e-66	8.48409e-66	1.69682e-65
blood/urine/physical biomarkers	Blood biochemistry	-	30880	Urate	-	SLC7A9	19	32830509	32869766	Missense	326	10121	0.000739148	0.000983164	2.82296e-09	4.23353e-09	0.00279499	0.00278969	1.01617e-08	1.9914e-08
blood/urine/physical biomarkers	Blood biochemistry	-	30880	Urate	-	INSRR	1	156840063	156859018	Disruptive Missense	331	6597	0.00311914	0.00352301	6.63512e-10	7.58023e-10	0.0236964	0.0233436	2.12288e-09	2.12288e-09
blood/urine/physical biomarkers	Blood biochemistry	-	30880	Urate	-	LRP2	2	169127109	169362685	Disruptive Missense	1870	41335	1.93168e-13	3.27154e-13	9.81075e-20	1.63414e-19	4.33557e-10	3.69091e-10	3.6782e-19	3.6782e-19
blood/urine/physical biomarkers	Blood biochemistry	-	30880	Urate	-	SLC2A9	4	9771153	10054936	Disruptive Missense	227	1555	2.63098e-84	3.26119e-84	8.05283e-103	7.52219e-103	1.1386e-22	1.13983e-22	2.33354e-102	2.33354e-102
blood/urine/physical biomarkers	Blood biochemistry	-	30880	Urate	-	CLNK	4	10486395	10684865	Disruptive Missense	32	3453	6.22307e-07	1.47498e-06	0.167409	0.22995	6.98632e-15	7.55283e-15	2.18714e-14	2.18714e-14
blood/urine/physical biomarkers	Blood biochemistry	-	30880	Urate	-	ABCG2	4	88090264	88231322	Disruptive Missense	135	2494	0.000351994	0.000357871	2.18301e-10	2.33611e-10	0.0157251	0.0157192	6.77089e-10	6.77089e-10
blood/urine/physical biomarkers	Blood biochemistry	-	30880	Urate	-	AQP1	7	30911694	30925516	Disruptive Missense	148	5348	9.8378e-06	9.89042e-06	9.60762e-09	1.09523e-08	1.36682e-05	1.29779e-05	3.06526e-08	3.06526e-08
blood/urine/physical biomarkers	Blood biochemistry	-	30880	Urate	-	SLC22A12	11	64590641	64602353	Disruptive Missense	86	1004	6.58996e-221	2.55097e-220	0	0	2.21276e-150	2.19805e-150	0	0
blood/urine/physical biomarkers	Blood biochemistry	-	30880	Urate	-	EHBP1L1	11	65576038	65592650	Disruptive Missense	118	3535	0.00171735	0.00234377	0.137352	0.150627	7.26027e-13	7.50741e-13	2.21456e-12	2.21456e-12
blood/urine/physical biomarkers	Blood biochemistry	-	30880	Urate	-	PDZK1	1	145670852	145708148	pLoF	27	384	2.39535e-18	2.48007e-18	2.12558e-26	2.06385e-26	1.53404e-15	1.52874e-15	6.28278e-26	6.28278e-26
blood/urine/physical biomarkers	Blood biochemistry	-	30880	Urate	-	COL4A4	2	227002711	227164453	pLoF	53	613	2.66816e-11	2.66986e-11	6.69044e-12	6.47167e-12	2.47207e-11	2.47183e-11	1.30483e-11	1.30483e-11
blood/urine/physical biomarkers	Blood biochemistry	-	30880	Urate	-	LRP2	2	169127109	169362685	pLoF	111	330	0.025084	0.0253029	1.72005e-10	1.74309e-10	1.12033e-07	1.12219e-07	5.18647e-10	5.18647e-10
blood/urine/physical biomarkers	Blood biochemistry	-	30880	Urate	-	ZNF518B	4	10439874	10457410	pLoF	18	1961	2.24414e-11	2.24138e-11	3.63438e-11	3.41713e-11	2.03773e-11	2.03371e-11	2.45699e-11	2.45699e-11
blood/urine/physical biomarkers	Blood biochemistry	-	30880	Urate	-	SLC2A9	4	9771153	10054936	pLoF	55	2634	2.7313e-09	2.85143e-09	1.39466e-09	1.32306e-09	3.32549e-09	3.35584e-09	2.1518e-09	2.1518e-09
blood/urine/physical biomarkers	Blood biochemistry	-	30880	Urate	-	DRD5	4	9781680	9784009	pLoF	16	2542	3.52943e-09	3.57814e-09	7.89702e-07	5.68329e-07	3.87639e-09	3.84848e-09	5.53686e-09	5.53686e-09
blood/urine/physical biomarkers	Blood biochemistry	-	30880	Urate	-	ABCG2	4	88090264	88231322	pLoF	67	2589	0.0224606	0.0280836	4.19897e-08	8.99541e-08	9.83476e-06	1.0328e-05	1.70791e-07	1.70791e-07
blood/urine/physical biomarkers	Blood biochemistry	-	30880	Urate	-	CPVL	7	28995231	29195451	pLoF	72	942	4.21927e-08	4.18384e-08	0.0015703	0.0015108	6.12425e-08	6.08039e-08	7.46469e-08	7.46469e-08
blood/urine/physical biomarkers	Blood biochemistry	-	30880	Urate	-	SLC22A12	11	64590641	64602353	pLoF	36	98	1.47344e-18	1.487e-18	1.52948e-38	1.52794e-38	1.98873e-27	1.9936e-27	4.58612e-38	4.58612e-38
blood/urine/physical biomarkers	Blood biochemistry	-	30880	Urate	-	SLC22A11	11	64555626	64572875	pLoF	19	4653	1.15312e-21	1.1528e-21	6.03302e-22	6.09256e-22	1.02164e-21	1.02151e-21	8.58207e-22	8.58207e-22
blood/urine/physical biomarkers	Blood biochemistry	-	30880	Urate	-	PYGM	11	64746389	64760297	pLoF	44	3834	5.08877e-15	5.09567e-15	4.60931e-15	3.86448e-15	4.82443e-15	4.78858e-15	4.66294e-15	4.66294e-15
blood/urine/physical biomarkers	Blood biochemistry	-	30880	Urate	-	NDUFV1	11	67605653	67612554	pLoF	39	370	1.42199e-08	1.44242e-08	0.0259739	0.0256996	6.89948e-10	6.8952e-10	1.97413e-09	1.97413e-09
blood/urine/physical biomarkers	Blood biochemistry	-	30880	Urate	-	PRPSAP1	17	76309486	76384521	pLoF	29	609	1.42525e-08	1.46168e-08	8.99635e-09	8.61718e-09	7.39969e-08	7.36447e-08	1.52721e-08	1.52721e-08
blood/urine/physical biomarkers	Blood biochemistry	-	30880	Urate	-	PDZK1	1	145670852	145708148	pLoF+D	27	384	2.39535e-18	2.48007e-18	2.12558e-26	2.06385e-26	1.53404e-15	1.52874e-15	6.28278e-26	6.28278e-26
blood/urine/physical biomarkers	Blood biochemistry	-	30880	Urate	-	INSRR	1	156840063	156859018	pLoF+D	394	6844	0.00310636	0.00350955	1.58056e-10	1.82737e-10	0.0241276	0.0237546	5.08509e-10	5.08509e-10
blood/urine/physical biomarkers	Blood biochemistry	-	30880	Urate	-	NTRK1	1	156815640	156881850	pLoF+D	604	11212	0.000752782	0.000832638	7.71968e-08	7.90464e-08	0.0284375	0.0278743	2.34308e-07	2.34308e-07
blood/urine/physical biomarkers	Blood biochemistry	-	30880	Urate	-	LRP2	2	169127109	169362685	pLoF+D	1981	41665	1.8448e-13	3.15651e-13	4.69865e-22	9.87516e-22	4.21391e-10	3.61188e-10	1.91027e-21	1.91027e-21
blood/urine/physical biomarkers	Blood biochemistry	-	30880	Urate	-	COL4A4	2	227002711	227164453	pLoF+D	745	6475	1.96239e-12	1.96866e-12	4.35886e-08	4.39189e-08	2.44965e-10	2.40762e-10	5.84899e-12	5.84899e-12
blood/urine/physical biomarkers	Blood biochemistry	-	30880	Urate	-	XDH	2	31334321	31414715	pLoF+D	258	3525	0.000478737	0.000510241	1.92307e-09	1.95082e-09	0.00460271	0.00447594	5.8105e-09	5.8105e-09
blood/urine/physical biomarkers	Blood biochemistry	-	30880	Urate	-	SLC2A9	4	9771153	10054936	pLoF+D	282	4189	2.12309e-12	4.96756e-12	8.48192e-75	3.92137e-72	4.18589e-22	4.53049e-22	5.07817e-74	5.07817e-74
blood/urine/physical biomarkers	Blood biochemistry	-	30880	Urate	-	ABCG2	4	88090264	88231322	pLoF+D	202	5083	0.00133047	0.00191378	5.39838e-17	1.37285e-16	1.87956e-05	1.93876e-05	2.42511e-16	2.42511e-16
blood/urine/physical biomarkers	Blood biochemistry	-	30880	Urate	-	CLNK	4	10486395	10684865	pLoF+D	89	4031	5.69651e-07	1.36387e-06	0.773765	0.862644	8.05559e-15	8.59396e-15	2.5091e-14	2.5091e-14
blood/urine/physical biomarkers	Blood biochemistry	-	30880	Urate	-	ZNF518B	4	10439874	10457410	pLoF+D	19	1963	2.24189e-11	2.23934e-11	2.58642e-11	2.46757e-11	2.03776e-11	2.03374e-11	2.24977e-11	2.24977e-11
blood/urine/physical biomarkers	Blood biochemistry	-	30880	Urate	-	DRD5	4	9781680	9784009	pLoF+D	97	2887	3.32733e-09	3.39578e-09	1.25749e-05	7.78055e-06	4.18624e-09	4.123e-09	5.57283e-09	5.57283e-09
blood/urine/physical biomarkers	Blood biochemistry	-	30880	Urate	-	AQP1	7	30911694	30925516	pLoF+D	164	5493	9.8036e-06	9.86126e-06	5.97668e-09	6.80233e-09	1.40221e-05	1.32725e-05	1.90673e-08	1.90673e-08
blood/urine/physical biomarkers	Blood biochemistry	-	30880	Urate	-	SLC22A12	11	64590641	64602353	pLoF+D	122	1102	5.22231e-222	2.0925e-221	0	0	2.26038e-150	2.24503e-150	0	0
blood/urine/physical biomarkers	Blood biochemistry	-	30880	Urate	-	SLC22A11	11	64555626	64572875	pLoF+D	78	5342	9.26864e-22	9.70161e-22	2.11864e-15	3.0976e-16	1.18297e-21	1.14897e-21	1.56849e-21	1.56849e-21
blood/urine/physical biomarkers	Blood biochemistry	-	30880	Urate	-	PYGM	11	64746389	64760297	pLoF+D	617	21911	2.79605e-18	5.81098e-18	3.37595e-08	8.42273e-09	2.87837e-14	2.64515e-14	1.13249e-17	1.13249e-17
blood/urine/physical biomarkers	Blood biochemistry	-	30880	Urate	-	EHBP1L1	11	65576038	65592650	pLoF+D	188	3797	0.00174468	0.00237822	0.0797042	0.0888026	7.54135e-13	7.786e-13	2.29861e-12	2.29861e-12
blood/urine/physical biomarkers	Blood biochemistry	-	30880	Urate	-	NDUFV1	11	67605653	67612554	pLoF+D	292	3818	0.00471288	0.00504942	0.69911	0.702736	8.05675e-09	8.08457e-09	2.42119e-08	2.42119e-08
blood/urine/physical biomarkers	Blood biochemistry	-	30880	Urate	-	CLDN10	13	95433604	95579759	pLoF+D	140	1113	5.20527e-05	5.25741e-05	1.18713e-07	1.15985e-07	0.00171371	0.00170455	3.51188e-07	3.51188e-07
blood/urine/physical biomarkers	Blood biochemistry	-	30880	Urate	-	SLC5A2	16	31483002	31490860	pLoF+D	429	10665	0.120256	0.13269	6.0551e-08	5.46897e-07	0.0276186	0.0341994	3.2709e-07	3.2709e-07
blood/urine/physical biomarkers	Blood biochemistry	-	30880	Urate	-	G6PC	17	42900797	42913369	pLoF+D	118	1481	9.97185e-07	1.01902e-06	9.35269e-12	9.22447e-12	0.000227987	0.000226313	2.78642e-11	2.78642e-11
blood/urine/physical biomarkers	Blood biochemistry	-	30880	Urate	-	PRPSAP1	17	76309486	76384521	pLoF+D	189	1705	3.37769e-10	3.604e-10	1.93771e-11	1.76769e-11	1.75698e-07	1.73785e-07	5.26663e-11	5.26663e-11
blood/urine/physical biomarkers	Blood biochemistry	-	30880	Urate	-	SLC7A9	19	32830509	32869766	pLoF+D	245	4117	2.8219e-05	2.95741e-05	2.87792e-08	2.80696e-08	0.00196115	0.00192553	8.51748e-08	8.51748e-08
blood/urine/physical biomarkers	Blood biochemistry	-	30880	Urate	-	PDZK1	1	145670852	145708148	PTV	31	541	1.05984e-27	1.14434e-27	2.42776e-40	2.33388e-40	2.2271e-15	2.21987e-15	7.13969e-40	7.13969e-40
blood/urine/physical biomarkers	Blood biochemistry	-	30880	Urate	-	COL4A4	2	227002711	227164453	PTV	65	665	2.52379e-11	2.5289e-11	1.68213e-12	1.61601e-12	2.59064e-11	2.58741e-11	4.38072e-12	4.38072e-12
blood/urine/physical biomarkers	Blood biochemistry	-	30880	Urate	-	LRP2	2	169127109	169362685	PTV	116	370	0.00417057	0.00422394	2.3575e-12	2.38908e-12	1.05206e-07	1.05365e-07	7.11942e-12	7.11942e-12
blood/urine/physical biomarkers	Blood biochemistry	-	30880	Urate	-	SLC2A9	4	9771153	10054936	PTV	73	2796	2.20719e-09	2.36119e-09	5.98186e-13	7.96637e-13	3.52448e-09	3.53523e-09	2.04881e-12	2.04881e-12
blood/urine/physical biomarkers	Blood biochemistry	-	30880	Urate	-	ZNF518B	4	10439874	10457410	PTV	23	1946	2.21986e-11	2.21938e-11	1.60128e-11	1.57491e-11	1.99666e-11	1.99644e-11	1.89739e-11	1.89739e-11
blood/urine/physical biomarkers	Blood biochemistry	-	30880	Urate	-	ABCG2	4	88090264	88231322	PTV	84	2751	0.0132082	0.0171449	1.74667e-10	4.59737e-10	1.02245e-05	1.07145e-05	7.59443e-10	7.59443e-10
blood/urine/physical biomarkers	Blood biochemistry	-	30880	Urate	-	DRD5	4	9781680	9784009	PTV	27	2660	3.38765e-09	3.4504e-09	5.84691e-07	4.15067e-07	4.05456e-09	4.00638e-09	5.52807e-09	5.52807e-09
blood/urine/physical biomarkers	Blood biochemistry	-	30880	Urate	-	SLC22A12	11	64590641	64602353	PTV	42	132	7.36936e-33	7.477e-33	6.3361e-59	6.31643e-59	8.30737e-30	8.32912e-30	1.89788e-58	1.89788e-58
blood/urine/physical biomarkers	Blood biochemistry	-	30880	Urate	-	SLC22A11	11	64555626	64572875	PTV	28	4672	1.14915e-21	1.14968e-21	2.23768e-21	1.90735e-21	1.02163e-21	1.0215e-21	1.28508e-21	1.28508e-21
blood/urine/physical biomarkers	Blood biochemistry	-	30880	Urate	-	PYGM	11	64746389	64760297	PTV	56	3970	5.1901e-15	5.17968e-15	2.64218e-14	1.76704e-14	5.00654e-15	4.93988e-15	6.88338e-15	6.88338e-15
blood/urine/physical biomarkers	Blood biochemistry	-	30880	Urate	-	NDUFV1	11	67605653	67612554	PTV	46	474	1.84587e-08	1.86973e-08	0.0177159	0.0175423	8.94524e-10	8.93581e-10	2.559e-09	2.559e-09
blood/urine/physical biomarkers	Blood biochemistry	-	30880	Urate	-	PKD1	16	2088710	2135898	PTV	85	488	0.445706	0.446968	6.3604e-05	6.49238e-05	2.6412e-08	2.65782e-08	7.94517e-08	7.94517e-08
blood/urine/physical biomarkers	Blood biochemistry	-	30880	Urate	-	PRPSAP1	17	76309486	76384521	PTV	37	826	9.47414e-09	9.75252e-09	1.9559e-08	1.84232e-08	1.01279e-07	1.00492e-07	1.80007e-08	1.80007e-08
blood/urine/physical biomarkers	Blood biochemistry	-	30880	Urate	-	PDZK1	1	145670852	145708148	PTV+D	31	541	1.05984e-27	1.14434e-27	2.42776e-40	2.33388e-40	2.2271e-15	2.21987e-15	7.13969e-40	7.13969e-40
blood/urine/physical biomarkers	Blood biochemistry	-	30880	Urate	-	INSRR	1	156840063	156859018	PTV+D	413	7093	0.00318677	0.00359193	1.81995e-10	2.06897e-10	0.0251464	0.0247226	5.80947e-10	5.80947e-10
blood/urine/physical biomarkers	Blood biochemistry	-	30880	Urate	-	NTRK1	1	156815640	156881850	PTV+D	629	11484	0.000774242	0.000854185	9.51715e-08	9.6454e-08	0.029216	0.0286084	2.8739e-07	2.8739e-07
blood/urine/physical biomarkers	Blood biochemistry	-	30880	Urate	-	LRP2	2	169127109	169362685	PTV+D	1986	41705	1.77883e-13	3.06831e-13	1.88737e-22	4.13191e-22	4.18865e-10	3.59538e-10	7.77348e-22	7.77348e-22
blood/urine/physical biomarkers	Blood biochemistry	-	30880	Urate	-	COL4A4	2	227002711	227164453	PTV+D	757	6527	1.85812e-12	1.86659e-12	2.08813e-08	2.10822e-08	2.46146e-10	2.41913e-10	5.54445e-12	5.54445e-12
blood/urine/physical biomarkers	Blood biochemistry	-	30880	Urate	-	XDH	2	31334321	31414715	PTV+D	278	3845	0.000356967	0.000386091	7.01021e-11	7.19518e-11	0.00490229	0.00476458	2.13045e-10	2.13045e-10
blood/urine/physical biomarkers	Blood biochemistry	-	30880	Urate	-	SLC2A9	4	9771153	10054936	PTV+D	300	4351	1.71808e-12	4.11817e-12	1.91647e-80	1.21844e-77	4.41642e-25	4.76464e-25	1.14808e-79	1.14808e-79
blood/urine/physical biomarkers	Blood biochemistry	-	30880	Urate	-	ABCG2	4	88090264	88231322	PTV+D	219	5245	0.000801873	0.00119726	2.00182e-19	5.77863e-19	1.65384e-05	1.70677e-05	8.92066e-19	8.92066e-19
blood/urine/physical biomarkers	Blood biochemistry	-	30880	Urate	-	CLNK	4	10486395	10684865	PTV+D	92	4069	5.72007e-07	1.3688e-06	0.817776	0.905193	8.0998e-15	8.63676e-15	2.53131e-14	2.53131e-14
blood/urine/physical biomarkers	Blood biochemistry	-	30880	Urate	-	ZNF518B	4	10439874	10457410	PTV+D	24	1948	2.21763e-11	2.21736e-11	1.13175e-11	1.13026e-11	1.99666e-11	1.99644e-11	1.63399e-11	1.63399e-11
blood/urine/physical biomarkers	Blood biochemistry	-	30880	Urate	-	DRD5	4	9781680	9784009	PTV+D	108	3005	3.19368e-09	3.27455e-09	8.91875e-06	5.50467e-06	4.36509e-09	4.28149e-09	5.5481e-09	5.5481e-09
blood/urine/physical biomarkers	Blood biochemistry	-	30880	Urate	-	AQP1	7	30911694	30925516	PTV+D	167	5514	9.71726e-06	9.78926e-06	3.34525e-09	3.93276e-09	1.40752e-05	1.33165e-05	1.0839e-08	1.0839e-08
blood/urine/physical biomarkers	Blood biochemistry	-	30880	Urate	-	SLC22A12	11	64590641	64602353	PTV+D	128	1136	5.71867e-223	2.36101e-222	0	0	2.33717e-150	2.32078e-150	0	0
blood/urine/physical biomarkers	Blood biochemistry	-	30880	Urate	-	SLC22A11	11	64555626	64572875	PTV+D	87	5361	9.23676e-22	9.67534e-22	5.4859e-15	7.43673e-16	1.18296e-21	1.14896e-21	1.56581e-21	1.56581e-21
blood/urine/physical biomarkers	Blood biochemistry	-	30880	Urate	-	PYGM	11	64746389	64760297	PTV+D	629	22047	2.84771e-18	5.89845e-18	4.31815e-08	1.07467e-08	2.89659e-14	2.66029e-14	1.15214e-17	1.15214e-17
blood/urine/physical biomarkers	Blood biochemistry	-	30880	Urate	-	EHBP1L1	11	65576038	65592650	PTV+D	218	4661	0.00167481	0.0022847	0.188121	0.200673	9.31672e-13	9.56064e-13	2.83129e-12	2.83129e-12
blood/urine/physical biomarkers	Blood biochemistry	-	30880	Urate	-	NDUFV1	11	67605653	67612554	PTV+D	299	3922	0.00490843	0.00525365	0.601579	0.605188	8.26086e-09	8.28817e-09	2.48234e-08	2.48234e-08
blood/urine/physical biomarkers	Blood biochemistry	-	30880	Urate	-	CLDN10	13	95433604	95579759	PTV+D	136	1036	2.48084e-05	2.52986e-05	3.77614e-09	3.71577e-09	0.0012108	0.00120782	1.12354e-08	1.12354e-08
blood/urine/physical biomarkers	Blood biochemistry	-	30880	Urate	-	SLC5A2	16	31483002	31490860	PTV+D	442	10938	0.100926	0.117392	1.48327e-09	2.35575e-08	0.00368566	0.00470515	8.37247e-09	8.37247e-09
blood/urine/physical biomarkers	Blood biochemistry	-	30880	Urate	-	IGFALS	16	1790413	1794971	PTV+D	145	1608.01	0.0226394	0.0226816	4.19856e-08	4.27257e-08	0.0125895	0.012644	1.27057e-07	1.27057e-07
blood/urine/physical biomarkers	Blood biochemistry	-	30880	Urate	-	G6PC	17	42900797	42913369	PTV+D	126	1701	6.60279e-07	6.74579e-07	3.57012e-12	3.53031e-12	0.000266604	0.000264716	1.06503e-11	1.06503e-11
blood/urine/physical biomarkers	Blood biochemistry	-	30880	Urate	-	PRPSAP1	17	76309486	76384521	PTV+D	197	1922	2.28665e-10	2.4477e-10	9.22577e-12	8.4467e-12	2.02941e-07	2.00595e-07	2.55049e-11	2.55049e-11
blood/urine/physical biomarkers	Blood biochemistry	-	30880	Urate	-	SLC7A9	19	32830509	32869766	PTV+D	253	5103	9.9067e-08	1.08857e-07	2.2176e-12	2.06078e-12	0.000438057	0.000428632	6.40887e-12	6.40887e-12
blood/urine/physical biomarkers	Blood biochemistry	-	30880	Urate	-	NOTCH2	1	119911553	120069626	Synonymous	710	18576	2.40128e-72	2.14881e-72	7.36024e-18	4.39133e-23	4.21935e-72	3.42569e-72	4.25311e-72	4.25311e-72
blood/urine/physical biomarkers	Blood biochemistry	-	30880	Urate	-	SRGAP2B	1	144887265	145095528	Synonymous	64	10699.2	2.55239e-20	2.66121e-20	2.36013e-13	6.0301e-15	3.20017e-20	2.97779e-20	4.2377e-20	4.2377e-20
blood/urine/physical biomarkers	Blood biochemistry	-	30880	Urate	-	NBPF14	1	148531385	148679751	Synonymous	281	10458.4	1.21442e-05	2.01961e-05	0.451065	0.465301	3.58382e-11	3.64752e-11	1.08462e-10	1.08462e-10
blood/urine/physical biomarkers	Blood biochemistry	-	30880	Urate	-	EFNA4	1	155063731	155069553	Synonymous	78	5949	5.02048e-08	4.9167e-08	2.27265e-07	1.41209e-07	5.22208e-08	4.99677e-08	6.60055e-08	6.60055e-08
blood/urine/physical biomarkers	Blood biochemistry	-	30880	Urate	-	WDR1	4	10074339	10116949	Synonymous	297	19006	8.21567e-229	2.57453e-227	2.87657e-131	2.20621e-152	5.73314e-223	4.64207e-223	4.77695e-228	4.77695e-228
blood/urine/physical biomarkers	Blood biochemistry	-	30880	Urate	-	SLC2A9	4	9771153	10054936	Synonymous	430	15297	3.53957e-75	9.67298e-75	4.49715e-31	3.2026e-32	1.81202e-71	1.67046e-71	1.55434e-74	1.55434e-74
blood/urine/physical biomarkers	Blood biochemistry	-	30880	Urate	-	CLNK	4	10486395	10684865	Synonymous	121	7636	9.36131e-63	9.83317e-63	4.1972e-39	1.05226e-42	1.52861e-62	1.41077e-62	1.74003e-62	1.74003e-62
blood/urine/physical biomarkers	Blood biochemistry	-	30880	Urate	-	DSPP	4	87608553	87616910	Synonymous	216	19089	4.69029e-09	4.46248e-09	0.0635905	0.067818	8.88811e-06	8.06456e-06	1.37132e-08	1.37132e-08
blood/urine/physical biomarkers	Blood biochemistry	-	30880	Urate	-	RREB1	6	7107597	7251980	Synonymous	825	24352	2.91868e-08	3.6041e-08	0.0638061	0.0416786	8.20453e-07	6.84519e-07	9.2753e-08	9.2753e-08
blood/urine/physical biomarkers	Blood biochemistry	-	30880	Urate	-	CCDC88B	11	64340223	64357534	Synonymous	490	21866	1.4574e-21	1.35324e-15	7.26115e-09	2.80221e-08	7.81661e-139	9.22077e-139	2.53825e-138	2.53825e-138
blood/urine/physical biomarkers	Blood biochemistry	-	30880	Urate	-	RASGRP2	11	64726911	64745456	Synonymous	206	3883	7.11935e-112	6.9138e-112	3.97332e-31	4.82942e-32	1.05937e-111	1.03004e-111	1.25897e-111	1.25897e-111
blood/urine/physical biomarkers	Blood biochemistry	-	30880	Urate	-	MACROD1	11	63998558	64166106	Synonymous	392	17716	1.20139e-05	0.000225125	0.00348655	0.00431519	1.26506e-71	1.46542e-71	4.07366e-71	4.07366e-71
blood/urine/physical biomarkers	Blood biochemistry	-	30880	Urate	-	SART1	11	65961689	65979828	Synonymous	317	8802	7.75978e-35	5.00901e-34	4.1586e-09	3.35786e-09	6.39223e-52	6.30652e-52	1.90473e-51	1.90473e-51
blood/urine/physical biomarkers	Blood biochemistry	-	30880	Urate	-	MAJIN	11	64937517	64972085	Synonymous	59	3823	1.26429e-35	1.24078e-35	4.8385e-18	1.90698e-18	2.99244e-35	2.92348e-35	2.63953e-35	2.63953e-35
blood/urine/physical biomarkers	Blood biochemistry	-	30880	Urate	-	SLC22A12	11	64590641	64602353	Synonymous	232	8781	5.45948e-10	1.34175e-09	1.84759e-05	2.59951e-05	6.32643e-26	6.53006e-26	1.92799e-25	1.92799e-25
blood/urine/physical biomarkers	Blood biochemistry	-	30880	Urate	-	SLC22A10	11	63137867	63369718	Synonymous	395	22166	1.79657e-05	3.64032e-05	0.594153	0.506175	2.39092e-20	2.93387e-20	7.90415e-20	7.90415e-20
blood/urine/physical biomarkers	Blood biochemistry	-	30880	Urate	-	TIGD3	11	65354767	65357613	Synonymous	149	1331	8.2395e-13	9.03558e-13	0.012899	0.0128629	1.48479e-19	1.48506e-19	4.45479e-19	4.45479e-19
blood/urine/physical biomarkers	Blood biochemistry	-	30880	Urate	-	OTUB1	11	63985853	64001811	Synonymous	185	1964	0.0170893	0.017914	0.914572	0.9154	1.78021e-17	1.78987e-17	5.35508e-17	5.35508e-17
blood/urine/physical biomarkers	Blood biochemistry	-	30880	Urate	-	MAP4K2	11	64784914	64803241	Synonymous	293	5158	5.35301e-09	7.88814e-09	0.0697378	0.0675194	1.61513e-16	1.60858e-16	4.44089e-16	4.44089e-16
blood/urine/physical biomarkers	Blood biochemistry	-	30880	Urate	-	CDC42BPG	11	64823387	64844569	Synonymous	671	28044	7.09868e-08	1.56495e-07	0.00011045	8.7584e-05	8.92287e-15	8.33948e-15	2.59792e-14	2.59792e-14
blood/urine/physical biomarkers	Blood biochemistry	-	30880	Urate	-	SLC22A6	11	62936385	62984983	Synonymous	146	2580	0.051539	0.0556585	0.223249	0.222509	1.78881e-11	1.83051e-11	5.42826e-11	5.42826e-11
blood/urine/physical biomarkers	Blood biochemistry	-	30880	Urate	-	ZFPL1	11	65084210	65088400	Synonymous	113	1075	3.8117e-11	3.78504e-11	0.715145	0.717063	1.35067e-09	1.34775e-09	1.1083e-10	1.1083e-10
blood/urine/physical biomarkers	Blood biochemistry	-	30880	Urate	-	TMEM262	11	65084979	65089375	Synonymous	128	2790	0.115978	0.129266	0.486076	0.488284	3.7889e-09	3.98025e-09	1.16467e-08	1.16467e-08
blood/urine/physical biomarkers	Blood biochemistry	-	30880	Urate	-	TCIRG1	11	68039016	68050895	Synonymous	306	14909	2.11553e-05	0.000114554	0.140873	0.120636	3.85072e-09	3.9828e-09	1.17456e-08	1.17456e-08
blood/urine/physical biomarkers	Blood biochemistry	-	30880	Urate	-	CABP4	11	67452406	67460313	Synonymous	148	10014	0.330711	0.38777	0.531582	0.54264	1.38515e-08	1.64619e-08	4.51329e-08	4.51329e-08
blood/urine/physical biomarkers	Blood biochemistry	-	30880	Urate	-	GPR137	11	64270062	64289500	Synonymous	244	6872	7.18071e-08	8.89302e-08	1.50173e-05	8.78087e-06	3.13461e-06	2.9309e-06	2.30666e-07	2.30666e-07
blood/urine/physical biomarkers	Blood biochemistry	-	30880	Urate	-	LRP1	12	57128493	57213351	Synonymous	1535	91574	9.36861e-19	1.07019e-17	0.00868202	0.0033757	2.56857e-09	2.13505e-09	5.16869e-18	5.16869e-18
blood/urine/physical biomarkers	Blood biochemistry	-	30880	Urate	-	AOC2	17	42844600	42850707	Synonymous	254	13935	2.4391e-07	4.05866e-07	0.0268278	0.0198884	1.28221e-08	1.21117e-08	3.59025e-08	3.59025e-08
blood/urine/physical biomarkers	Blood biochemistry	-	30880	Urate	-	STAC2	17	39210536	39225872	Synonymous	135	8658	6.48474e-07	6.51796e-07	1.05747e-07	6.51453e-08	1.04148e-06	9.41065e-07	2.00629e-07	2.00629e-07
blood/urine/physical biomarkers	Blood biochemistry	-	30890	Vitamin D	-	OAZ3	1	151762899	151771334	Missense	322	8275	9.27456e-11	9.44404e-11	0.001881	0.00106826	3.72197e-10	3.44199e-10	2.22528e-10	2.22528e-10
blood/urine/physical biomarkers	Blood biochemistry	-	30890	Vitamin D	-	MRPL9	1	151759643	151763564	Missense	260	11160	9.85118e-11	9.98781e-11	0.0828693	0.0539164	5.27991e-10	4.84054e-10	2.48724e-10	4.97448e-10
blood/urine/physical biomarkers	Blood biochemistry	-	30890	Vitamin D	-	ACY1	3	51983278	51989202	Missense	351	16597	1.79238e-08	1.68917e-08	0.0385164	0.0274977	2.66187e-09	2.49515e-09	6.73064e-09	1.57844e-09
blood/urine/physical biomarkers	Blood biochemistry	-	30890	Vitamin D	-	ABHD14A-ACY1	3	51974706	51989183	Missense	586	27661	1.09686e-07	1.17195e-07	0.0157388	0.0108922	4.42729e-09	4.16635e-09	1.24085e-08	1.69211e-09
blood/urine/physical biomarkers	Blood biochemistry	-	30890	Vitamin D	-	GC	4	71741693	71804041	Missense	312	4541	0.000711203	0.000824706	2.38542e-08	2.70162e-08	1.27139e-09	1.32197e-09	3.6993e-09	1.41031e-09
blood/urine/physical biomarkers	Blood biochemistry	-	30890	Vitamin D	-	PDE3B	11	14643723	14872044	Missense	800	23990	1.42905e-32	1.56952e-28	0.00248263	0.00740806	2.11269e-51	2.29349e-51	6.59813e-51	1.31963e-50
blood/urine/physical biomarkers	Blood biochemistry	-	30890	Vitamin D	-	CYP2R1	11	14877440	14892252	Missense	355	3804	2.26459e-37	2.56437e-37	0.000925529	0.000417236	3.27133e-36	3.14219e-36	6.71191e-37	1.34238e-36
blood/urine/physical biomarkers	Blood biochemistry	-	30890	Vitamin D	-	HAL	12	95972662	95996365	Missense	462	20140	1.51523e-31	2.56234e-30	1.30271e-40	8.55335e-42	4.75256e-20	4.06511e-20	4.81581e-41	4.83217e-41
blood/urine/physical biomarkers	Blood biochemistry	-	30890	Vitamin D	-	CYP27B1	12	57762334	57768986	Missense	401	6762	0.00205235	0.0026511	1.009e-09	1.73629e-09	0.00107989	0.00114555	3.8289e-09	7.6578e-09
blood/urine/physical biomarkers	Blood biochemistry	-	30890	Vitamin D	-	LIPC	15	58410569	58569843	Missense	460	8426	5.26962e-11	7.42323e-11	9.42347e-09	6.3203e-09	7.11716e-09	6.90345e-09	1.81831e-10	1.09582e-10
blood/urine/physical biomarkers	Blood biochemistry	-	30890	Vitamin D	-	ACY1	3	51983278	51989202	Disruptive Missense	96	4086	5.80318e-10	5.83632e-10	4.0385e-08	2.31746e-08	6.31306e-10	6.16342e-10	8.94054e-10	8.94054e-10
blood/urine/physical biomarkers	Blood biochemistry	-	30890	Vitamin D	-	ABHD14A-ACY1	3	51974706	51989183	Disruptive Missense	116	4214	5.74035e-10	5.78369e-10	4.78698e-07	2.34221e-07	6.47822e-10	6.30057e-10	9.07962e-10	9.07962e-10
blood/urine/physical biomarkers	Blood biochemistry	-	30890	Vitamin D	-	GC	4	71741693	71804041	Disruptive Missense	91	1043	2.76474e-05	2.97458e-05	3.43325e-08	3.60221e-08	2.92e-10	2.93666e-10	8.71226e-10	8.71226e-10
blood/urine/physical biomarkers	Blood biochemistry	-	30890	Vitamin D	-	CYP2R1	11	14877440	14892252	Disruptive Missense	103	647	0.000353078	0.000355418	6.47437e-12	6.49146e-12	0.00163739	0.00163905	1.94488e-11	1.94488e-11
blood/urine/physical biomarkers	Blood biochemistry	-	30890	Vitamin D	-	HAL	12	95972662	95996365	Disruptive Missense	242	14130	3.44673e-28	1.19681e-27	2.70841e-41	1.15175e-41	3.22306e-20	2.87889e-20	4.84863e-41	4.84863e-41
blood/urine/physical biomarkers	Blood biochemistry	-	30890	Vitamin D	-	LIPC	15	58410569	58569843	Disruptive Missense	209	3722	8.68089e-10	8.82265e-10	3.06716e-11	2.44061e-11	3.15023e-09	3.03627e-09	7.84222e-11	7.84222e-11
blood/urine/physical biomarkers	Blood biochemistry	-	30890	Vitamin D	-	FLG	1	152302175	152325203	pLoF	342	12867.1	3.58734e-24	9.37591e-24	1.58579e-33	3.89594e-34	4.9152e-15	4.45905e-15	1.87654e-33	1.87654e-33
blood/urine/physical biomarkers	Blood biochemistry	-	30890	Vitamin D	-	APOB	2	21001429	21044073	pLoF	116	566	3.19119e-05	3.37126e-05	1.00789e-18	1.09113e-18	6.09502e-10	6.11947e-10	3.14358e-18	3.14358e-18
blood/urine/physical biomarkers	Blood biochemistry	-	30890	Vitamin D	-	GC	4	71741693	71804041	pLoF	33	87	1.10325e-07	1.10566e-07	0.000335803	0.000337324	9.33035e-12	9.34265e-12	2.80072e-11	2.80072e-11
blood/urine/physical biomarkers	Blood biochemistry	-	30890	Vitamin D	-	INSC	11	15112424	15247208	pLoF	41	1374	1.47675e-25	1.47964e-25	5.99037e-22	3.81394e-22	1.51917e-25	1.50941e-25	2.24367e-25	2.24367e-25
blood/urine/physical biomarkers	Blood biochemistry	-	30890	Vitamin D	-	ZNF440	19	11814284	11835201	pLoF	39	4950	1.01983e-08	1.07183e-08	3.5798e-10	3.5107e-10	1.55732e-08	1.50415e-08	1.00605e-09	1.00605e-09
blood/urine/physical biomarkers	Blood biochemistry	-	30890	Vitamin D	-	FLG	1	152302175	152325203	pLoF+D	342	12867.1	3.58734e-24	9.37591e-24	1.58579e-33	3.89594e-34	4.9152e-15	4.45905e-15	1.87654e-33	1.87654e-33
blood/urine/physical biomarkers	Blood biochemistry	-	30890	Vitamin D	-	APOB	2	21001429	21044073	pLoF+D	194	2288	0.0425634	0.0462437	8.66529e-07	1.18821e-06	1.32235e-07	1.3545e-07	3.54176e-07	3.54176e-07
blood/urine/physical biomarkers	Blood biochemistry	-	30890	Vitamin D	-	ACY1	3	51983278	51989202	pLoF+D	143	5639	6.9124e-10	6.74612e-10	9.70594e-07	4.77423e-07	8.89871e-10	8.4693e-10	1.14578e-09	1.14578e-09
blood/urine/physical biomarkers	Blood biochemistry	-	30890	Vitamin D	-	ABHD14A-ACY1	3	51974706	51989183	pLoF+D	188	5856	6.83047e-10	6.67952e-10	1.78774e-05	7.89567e-06	9.16064e-10	8.68669e-10	1.15293e-09	1.15293e-09
blood/urine/physical biomarkers	Blood biochemistry	-	30890	Vitamin D	-	GC	4	71741693	71804041	pLoF+D	124	1130	1.18656e-05	1.29153e-05	5.06536e-10	5.38921e-10	1.99784e-12	2.01594e-12	5.99765e-12	5.99765e-12
blood/urine/physical biomarkers	Blood biochemistry	-	30890	Vitamin D	-	INSC	11	15112424	15247208	pLoF+D	42	1379	1.47965e-25	1.48238e-25	5.74038e-22	3.64534e-22	1.51924e-25	1.50947e-25	2.24586e-25	2.24586e-25
blood/urine/physical biomarkers	Blood biochemistry	-	30890	Vitamin D	-	CYP2R1	11	14877440	14892252	pLoF+D	134	853	1.04583e-08	1.05111e-08	1.00586e-16	1.0018e-16	5.26965e-06	5.26099e-06	4.44089e-16	4.44089e-16
blood/urine/physical biomarkers	Blood biochemistry	-	30890	Vitamin D	-	DHCR7	11	71428193	71452868	pLoF+D	439	10883	6.08473e-07	1.01714e-06	2.59896e-08	3.02929e-08	7.60888e-07	7.70388e-07	7.81996e-08	7.81996e-08
blood/urine/physical biomarkers	Blood biochemistry	-	30890	Vitamin D	-	HAL	12	95972662	95996365	pLoF+D	302	15141	2.63038e-28	9.74164e-28	1.12624e-44	4.93561e-45	3.47518e-20	3.06954e-20	2.05902e-44	2.05902e-44
blood/urine/physical biomarkers	Blood biochemistry	-	30890	Vitamin D	-	LIPC	15	58410569	58569843	pLoF+D	243	3927	8.26302e-10	8.42242e-10	5.49041e-10	4.27094e-10	3.2724e-09	3.151e-09	8.35279e-10	8.35279e-10
blood/urine/physical biomarkers	Blood biochemistry	-	30890	Vitamin D	-	ZNF440	19	11814284	11835201	pLoF+D	75	5114	1.02187e-08	1.07355e-08	2.71391e-09	2.12328e-09	1.58366e-08	1.52529e-08	5.17618e-09	5.17618e-09
blood/urine/physical biomarkers	Blood biochemistry	-	30890	Vitamin D	-	FLG	1	152302175	152325203	PTV	462	14718.1	2.95809e-24	8.00944e-24	1.00133e-38	2.58714e-39	5.61411e-15	5.02666e-15	1.23357e-38	1.23357e-38
blood/urine/physical biomarkers	Blood biochemistry	-	30890	Vitamin D	-	ANGPTL3	1	62597487	62606159	PTV	42	926	2.4613e-06	2.475e-06	6.83355e-08	6.66421e-08	5.00039e-06	4.95883e-06	1.94482e-07	1.94482e-07
blood/urine/physical biomarkers	Blood biochemistry	-	30890	Vitamin D	-	DOCK7	1	62454298	62688368	PTV	136	1293	2.43116e-06	2.44278e-06	1.13519e-07	1.07945e-07	6.168e-06	6.1049e-06	3.1218e-07	3.1218e-07
blood/urine/physical biomarkers	Blood biochemistry	-	30890	Vitamin D	-	APOB	2	21001429	21044073	PTV	143	787	6.14226e-09	6.75361e-09	4.3705e-25	4.65646e-25	1.37446e-09	1.37983e-09	1.35269e-24	1.35269e-24
blood/urine/physical biomarkers	Blood biochemistry	-	30890	Vitamin D	-	GC	4	71741693	71804041	PTV	36	170	0.00364401	0.00368108	0.0294628	0.0296784	8.43046e-10	8.45686e-10	2.53309e-09	2.53309e-09
blood/urine/physical biomarkers	Blood biochemistry	-	30890	Vitamin D	-	INSC	11	15112424	15247208	PTV	52	1479	1.54122e-25	1.54035e-25	3.23714e-20	1.80784e-20	1.63459e-25	1.6182e-25	2.37361e-25	2.37361e-25
blood/urine/physical biomarkers	Blood biochemistry	-	30890	Vitamin D	-	CYP2R1	11	14877440	14892252	PTV	43	312	1.13109e-08	1.14458e-08	1.58636e-13	1.58289e-13	2.2792e-06	2.27529e-06	4.75397e-13	4.75397e-13
blood/urine/physical biomarkers	Blood biochemistry	-	30890	Vitamin D	-	ZNF440	19	11814284	11835201	PTV	55	5521	1.02759e-08	1.07809e-08	2.04996e-10	1.69915e-10	1.76479e-08	1.67163e-08	5.42007e-10	5.42007e-10
blood/urine/physical biomarkers	Blood biochemistry	-	30890	Vitamin D	-	FLG	1	152302175	152325203	PTV+D	462	14718.1	2.95809e-24	8.00944e-24	1.00133e-38	2.58714e-39	5.61411e-15	5.02666e-15	1.23357e-38	1.23357e-38
blood/urine/physical biomarkers	Blood biochemistry	-	30890	Vitamin D	-	ANGPTL3	1	62597487	62606159	PTV+D	66	1059	2.34031e-06	2.35626e-06	7.74313e-09	7.55268e-09	5.54167e-06	5.4855e-06	2.28341e-08	2.28341e-08
blood/urine/physical biomarkers	Blood biochemistry	-	30890	Vitamin D	-	DOCK7	1	62454298	62688368	PTV+D	216	1648	2.46412e-06	2.47476e-06	1.24083e-07	1.16423e-07	7.48595e-06	7.38817e-06	3.38461e-07	3.38461e-07
blood/urine/physical biomarkers	Blood biochemistry	-	30890	Vitamin D	-	APOB	2	21001429	21044073	PTV+D	221	2509	0.00788002	0.00917371	2.68946e-10	4.19588e-10	7.92956e-08	8.11345e-08	9.79361e-10	9.79361e-10
blood/urine/physical biomarkers	Blood biochemistry	-	30890	Vitamin D	-	ACY1	3	51983278	51989202	PTV+D	153	6079	6.73919e-10	6.60036e-10	2.06501e-05	9.15553e-06	9.70573e-10	9.14501e-10	1.17121e-09	1.17121e-09
blood/urine/physical biomarkers	Blood biochemistry	-	30890	Vitamin D	-	ABHD14A-ACY1	3	51974706	51989183	PTV+D	206	6389	6.69258e-10	6.56219e-10	0.000229527	9.75519e-05	1.01233e-09	9.49157e-10	1.18589e-09	1.18589e-09
blood/urine/physical biomarkers	Blood biochemistry	-	30890	Vitamin D	-	GC	4	71741693	71804041	PTV+D	127	1213	1.16399e-05	1.26695e-05	4.5681e-09	4.80286e-09	7.39326e-12	7.45593e-12	2.22382e-11	2.22382e-11
blood/urine/physical biomarkers	Blood biochemistry	-	30890	Vitamin D	-	INSC	11	15112424	15247208	PTV+D	53	1484	1.54424e-25	1.5432e-25	3.07369e-20	1.7139e-20	1.63465e-25	1.61826e-25	2.37598e-25	2.37598e-25
blood/urine/physical biomarkers	Blood biochemistry	-	30890	Vitamin D	-	CYP2R1	11	14877440	14892252	PTV+D	146	959	9.03698e-11	9.20042e-11	6.63533e-23	6.62058e-23	4.70579e-07	4.71499e-07	1.98838e-22	1.98838e-22
blood/urine/physical biomarkers	Blood biochemistry	-	30890	Vitamin D	-	DHCR7	11	71428193	71452868	PTV+D	450	10988	5.78963e-07	9.70655e-07	2.36766e-08	2.75604e-08	7.66391e-07	7.7584e-07	7.15384e-08	7.15384e-08
blood/urine/physical biomarkers	Blood biochemistry	-	30890	Vitamin D	-	HAL	12	95972662	95996365	PTV+D	317	15225	2.59471e-28	9.6424e-28	5.39367e-45	2.36368e-45	3.48649e-20	3.07801e-20	9.86077e-45	9.86077e-45
blood/urine/physical biomarkers	Blood biochemistry	-	30890	Vitamin D	-	LIPC	15	58410569	58569843	PTV+D	245	4373	1.03933e-09	1.04721e-09	3.64489e-09	2.91219e-09	3.68509e-09	3.54718e-09	1.94295e-09	1.94295e-09
blood/urine/physical biomarkers	Blood biochemistry	-	30890	Vitamin D	-	ZNF440	19	11814284	11835201	PTV+D	91	5685	1.02965e-08	1.07982e-08	1.33881e-09	9.30733e-10	1.79107e-08	1.69272e-08	2.82221e-09	2.82221e-09
blood/urine/physical biomarkers	Blood biochemistry	-	30890	Vitamin D	-	NPFFR2	4	72031804	72148067	Synonymous	139	7973	5.23575e-08	5.70583e-08	0.00504668	0.00163044	1.03266e-07	9.49793e-08	1.05562e-07	1.05562e-07
blood/urine/physical biomarkers	Blood biochemistry	-	30890	Vitamin D	-	SLC4A4	4	71062667	71572087	Synonymous	330	10954	6.36296e-08	8.61779e-08	0.421424	0.526726	4.24662e-06	3.86815e-06	2.1572e-07	2.1572e-07
blood/urine/physical biomarkers	Blood biochemistry	-	30890	Vitamin D	-	CYP2R1	11	14877440	14892252	Synonymous	124	7477	3.25231e-20	3.19101e-20	6.50114e-15	5.72207e-16	3.25126e-20	3.1051e-20	4.79809e-20	4.79809e-20
blood/urine/physical biomarkers	Urine assays	-	-	UACR	-	COL4A4	2	227002711	227164453	Missense	723	12289	0.0243679	0.0445374	0.00132535	0.00335867	8.37313e-08	9.77745e-08	2.70615e-07	4.88498e-15
blood/urine/physical biomarkers	Urine assays	-	-	UACR	-	COL4A3	2	227164565	227314792	Missense	686	11980	0.00325235	0.00763756	5.46059e-06	1.23878e-05	1.16487e-10	1.35099e-10	3.75308e-10	1.00681e-10
blood/urine/physical biomarkers	Urine assays	-	-	UACR	-	JAK2	9	4984390	5128183	Missense	471	7158	0.0265496	0.0438564	0.607964	0.545795	6.0687e-08	6.9545e-08	1.94444e-07	9.31229e-09
blood/urine/physical biomarkers	Urine assays	-	-	UACR	-	CUBN	10	16823966	17129817	Missense	1725	32328	1.1292e-53	4.5025e-43	1.45235e-32	1.80446e-31	3.91582e-69	3.83676e-69	1.16277e-68	2.32553e-68
blood/urine/physical biomarkers	Urine assays	-	-	UACR	-	HBB	11	5225464	5229395	Missense	81	1150	1.58879e-31	1.52489e-31	1.18696e-17	2.96684e-18	1.65755e-31	1.60206e-31	2.38788e-31	4.77575e-31
blood/urine/physical biomarkers	Urine assays	-	-	UACR	-	NPHS1	19	35825964	35869287	Missense	901	14625	0.0106683	0.0292126	0.00647187	0.0099382	8.25332e-18	9.53241e-18	2.65406e-17	5.30812e-17
blood/urine/physical biomarkers	Urine assays	-	-	UACR	-	IGFLR1	19	35738801	35742453	Missense	228	5404	0.0154039	0.0264465	0.205195	0.200859	1.1322e-11	1.26594e-11	3.58604e-11	7.17206e-11
blood/urine/physical biomarkers	Urine assays	-	-	UACR	-	COL4A4	2	227002711	227164453	Disruptive Missense	457	2263	1.99206e-05	2.47154e-05	7.31912e-16	8.99872e-16	2.97561e-11	3.02349e-11	2.44249e-15	2.44249e-15
blood/urine/physical biomarkers	Urine assays	-	-	UACR	-	COL4A3	2	227164565	227314792	Disruptive Missense	425	6276	0.00220822	0.00543239	1.48887e-11	2.41349e-10	5.71202e-11	6.95117e-11	5.81387e-11	5.81387e-11
blood/urine/physical biomarkers	Urine assays	-	-	UACR	-	JAK2	9	4984390	5128183	Disruptive Missense	140	707	2.28752e-09	2.28084e-09	0.000980438	0.000882129	5.26894e-09	5.19808e-09	4.77038e-09	4.77038e-09
blood/urine/physical biomarkers	Urine assays	-	-	UACR	-	CUBN	10	16823966	17129817	Disruptive Missense	245	4061	2.08614e-07	1.53736e-05	5.9341e-25	9.15806e-21	6.98619e-24	8.78984e-24	3.08929e-24	3.08929e-24
blood/urine/physical biomarkers	Urine assays	-	-	UACR	-	COL4A4	2	227002711	227164453	pLoF	47	417	1.03686e-70	1.0415e-70	3.19189e-75	2.03287e-75	9.83588e-71	9.83361e-71	7.45112e-75	7.45112e-75
blood/urine/physical biomarkers	Urine assays	-	-	UACR	-	CUBN	10	16823966	17129817	pLoF	104	899	9.31025e-09	1.01884e-08	1.23382e-17	1.24451e-17	0.000620045	0.000618599	3.71742e-17	3.71742e-17
blood/urine/physical biomarkers	Urine assays	-	-	UACR	-	COL4A4	2	227002711	227164453	pLoF+D	504	2680	6.82934e-73	8.69136e-73	8.85861e-48	2.37797e-48	4.9813e-70	4.79872e-70	2.29101e-72	2.29101e-72
blood/urine/physical biomarkers	Urine assays	-	-	UACR	-	COL4A3	2	227164565	227314792	pLoF+D	488	6954	0.00158029	0.00417177	8.71088e-10	6.97008e-09	6.42261e-11	7.67895e-11	2.00776e-10	2.00776e-10
blood/urine/physical biomarkers	Urine assays	-	-	UACR	-	JAK2	9	4984390	5128183	pLoF+D	166	787	2.2334e-09	2.22827e-09	0.0015132	0.00136579	5.81948e-09	5.73697e-09	4.8283e-09	4.8283e-09
blood/urine/physical biomarkers	Urine assays	-	-	UACR	-	CUBN	10	16823966	17129817	pLoF+D	349	4960	4.85305e-08	5.67514e-06	2.0388e-39	8.71898e-34	8.71606e-24	1.04643e-23	1.22328e-38	1.22328e-38
blood/urine/physical biomarkers	Urine assays	-	-	UACR	-	COL4A4	2	227002711	227164453	PTV	58	453	8.70808e-71	8.82942e-71	1.68144e-81	1.06828e-81	1.03947e-70	1.03629e-70	3.91948e-81	3.91948e-81
blood/urine/physical biomarkers	Urine assays	-	-	UACR	-	CUBN	10	16823966	17129817	PTV	130	1231	7.69876e-13	9.31237e-13	2.38071e-27	2.36645e-27	1.07679e-05	1.06295e-05	7.12069e-27	7.12069e-27
blood/urine/physical biomarkers	Urine assays	-	-	UACR	-	COL4A4	2	227002711	227164453	PTV+D	515	2716	5.73569e-73	7.36832e-73	3.61204e-51	9.6965e-52	5.037e-70	4.85148e-70	1.93257e-72	1.93257e-72
blood/urine/physical biomarkers	Urine assays	-	-	UACR	-	COL4A3	2	227164565	227314792	PTV+D	489	6572	0.0021131	0.00525999	5.92299e-13	1.27423e-11	5.93276e-11	7.16914e-11	3.33777e-12	3.33777e-12
blood/urine/physical biomarkers	Urine assays	-	-	UACR	-	JAK2	9	4984390	5128183	PTV+D	170	795	2.16087e-09	2.15791e-09	0.00258459	0.0023374	5.81956e-09	5.73704e-09	4.71576e-09	4.71576e-09
blood/urine/physical biomarkers	Urine assays	-	-	UACR	-	CUBN	10	16823966	17129817	PTV+D	375	5292	1.22871e-08	2.2023e-06	1.29673e-47	3.57602e-41	9.38248e-24	1.11154e-23	7.78037e-47	7.78037e-47
blood/urine/physical biomarkers	Urine assays	-	-	UACR	-	OR51V1	11	5199735	5200700	Synonymous	81	2909	1.16195e-10	9.76201e-11	0.0368333	0.0260348	3.93437e-11	3.76355e-11	8.47007e-11	8.47007e-11
blood/urine/physical biomarkers	Urine assays	-	-	UACR	-	UBQLN3	11	5507300	5509985	Synonymous	122	1982	7.3319e-09	6.79488e-09	0.00185947	0.00150516	6.60181e-09	6.37219e-09	1.01357e-08	1.01357e-08
blood/urine/physical biomarkers	Urine assays	-	30510	Creatinine (enzymatic) in urine	-	HBB	11	5225464	5229395	Missense	114	2766	1.65894e-69	1.59889e-69	9.3233e-29	1.13611e-29	1.76561e-69	1.71696e-69	2.52416e-69	5.04832e-69
blood/urine/physical biomarkers	Urine assays	-	30510	Creatinine (enzymatic) in urine	-	CYP1A2	15	74748844	74756202	Missense	415	12338	1.41209e-07	1.89565e-07	4.9199e-09	5.00178e-09	0.000123148	0.000120601	1.44384e-08	4.60732e-09
blood/urine/physical biomarkers	Urine assays	-	30510	Creatinine (enzymatic) in urine	-	CYP1A2	15	74748844	74756202	Disruptive Missense	141	5020	8.30677e-07	1.01589e-06	9.45251e-10	8.8586e-10	5.00603e-05	4.95711e-05	2.74098e-09	2.74098e-09
blood/urine/physical biomarkers	Urine assays	-	30510	Creatinine (enzymatic) in urine	-	CYP1A2	15	74748844	74756202	pLoF+D	167	5255	8.27234e-07	1.01195e-06	1.1363e-10	1.09279e-10	5.21787e-05	5.1566e-05	3.34195e-10	3.34195e-10
blood/urine/physical biomarkers	Urine assays	-	30510	Creatinine (enzymatic) in urine	-	CYP1A2	15	74748844	74756202	PTV+D	172	5330	8.3422e-07	1.01977e-06	2.83126e-10	2.65603e-10	5.29028e-05	5.22487e-05	8.22005e-10	8.22005e-10
blood/urine/physical biomarkers	Urine assays	-	30510	Creatinine (enzymatic) in urine	-	OR51V1	11	5199735	5200700	Synonymous	129	8121	4.21228e-18	1.60195e-17	1.14549e-05	7.63939e-06	1.79888e-24	1.76896e-24	5.35137e-24	5.35137e-24
blood/urine/physical biomarkers	Urine assays	-	30510	Creatinine (enzymatic) in urine	-	UBQLN3	11	5507300	5509985	Synonymous	221	4824	1.92578e-12	1.80886e-12	0.0735485	0.0638719	2.90931e-12	2.8281e-12	3.39107e-12	3.39107e-12
blood/urine/physical biomarkers	Urine assays	-	30510	Creatinine (enzymatic) in urine	-	HEPHL1	11	94021361	94113751	Synonymous	345	29593	0.00691734	0.0291579	0.0164674	0.0230349	7.75074e-09	9.56414e-09	2.56874e-08	2.56874e-08
blood/urine/physical biomarkers	Urine assays	-	30510	Creatinine (enzymatic) in urine	-	ART5	11	3638503	3642316	Synonymous	123	3104	1.393e-07	1.37867e-07	0.00143676	0.00115136	2.6779e-07	2.60357e-07	2.72618e-07	2.72618e-07
blood/urine/physical biomarkers	Urine assays	-	30520	Potassium in urine	-	HBB	11	5225464	5229395	Missense	114	2766	1.03886e-31	1.02011e-31	3.9972e-12	1.62002e-12	1.55809e-31	1.51507e-31	1.84916e-31	3.69831e-31
blood/urine/physical biomarkers	Urine assays	-	30520	Potassium in urine	-	OR51V1	11	5199735	5200700	Synonymous	129	8114	1.07047e-08	1.79756e-08	0.000294364	0.00022993	6.77034e-12	6.65703e-12	2.01297e-11	2.01297e-11
blood/urine/physical biomarkers	Urine assays	-	30530	Sodium in urine	-	HBB	11	5225464	5229395	Missense	114	2765	1.59473e-70	1.53785e-70	3.12241e-31	3.60241e-32	1.6879e-70	1.6413e-70	2.42028e-70	4.84056e-70
blood/urine/physical biomarkers	Urine assays	-	30530	Sodium in urine	-	UBQLNL	11	5514393	5516705	Missense	337	20482	4.1918e-09	1.53387e-08	0.125835	0.112773	1.81637e-14	1.77988e-14	5.39568e-14	1.08025e-13
blood/urine/physical biomarkers	Urine assays	-	30530	Sodium in urine	-	TSNARE1	8	142212080	142403240	pLoF	42	8254	1.94727e-08	1.903e-08	8.24147e-07	3.4425e-07	1.98209e-08	1.88152e-08	2.83526e-08	2.83526e-08
blood/urine/physical biomarkers	Urine assays	-	30530	Sodium in urine	-	TSNARE1	8	142212080	142403240	pLoF+D	43	8256	1.94764e-08	1.90325e-08	8.5182e-07	3.54288e-07	1.98209e-08	1.88152e-08	2.83711e-08	2.83711e-08
blood/urine/physical biomarkers	Urine assays	-	30530	Sodium in urine	-	TSNARE1	8	142212080	142403240	PTV	53	8355	1.95592e-08	1.90885e-08	7.45426e-07	3.08583e-07	2.0091e-08	1.90029e-08	2.85044e-08	2.85044e-08
blood/urine/physical biomarkers	Urine assays	-	30530	Sodium in urine	-	TSNARE1	8	142212080	142403240	PTV+D	54	8357	1.95628e-08	1.9091e-08	7.7033e-07	3.17559e-07	2.0091e-08	1.90029e-08	2.85249e-08	2.85249e-08
blood/urine/physical biomarkers	Urine assays	-	30530	Sodium in urine	-	OR51V1	11	5199735	5200700	Synonymous	129	8104	1.35866e-16	4.55161e-16	0.000927544	0.00073454	3.87977e-23	3.81475e-23	1.1541e-22	1.1541e-22
blood/urine/physical biomarkers	Urine assays	-	30530	Sodium in urine	-	UBQLN3	11	5507300	5509985	Synonymous	221	4820	3.53447e-19	3.44323e-19	0.00477196	0.00364948	7.4849e-19	7.27568e-19	7.10564e-19	7.10564e-19
blood/urine/physical biomarkers	Physical measurements	-	50	Height	-	SCMH1	1	41027200	41242154	Missense	412	15724	1.16701e-41	1.11199e-39	0.055015	0.134448	8.84648e-29	8.60283e-29	6.92933e-41	1.38587e-40
blood/urine/physical biomarkers	Physical measurements	-	50	Height	-	RPL5	1	92831983	92841924	Missense	182	9329	1.68542e-19	1.69906e-19	5.09507e-17	8.78863e-18	1.66565e-19	1.6201e-19	2.4867e-19	4.9734e-19
blood/urine/physical biomarkers	Physical measurements	-	50	Height	-	FAM69A	1	92832737	92961522	Missense	425	11675	1.77538e-19	1.75787e-19	1.14714e-13	3.06946e-15	2.18518e-19	1.96356e-19	2.85841e-19	5.71682e-19
blood/urine/physical biomarkers	Physical measurements	-	50	Height	-	MTMR11	1	149928651	149936869	Missense	484	15531	7.12955e-15	7.63396e-15	8.937e-13	1.4624e-13	3.78065e-14	3.25335e-14	1.78746e-14	6.21725e-15
blood/urine/physical biomarkers	Physical measurements	-	50	Height	-	DDR2	1	162631373	162787400	Missense	523	5420	1.48924e-05	1.58406e-05	6.18117e-12	5.94758e-12	0.00340695	0.00333976	1.81863e-11	5.50471e-12
blood/urine/physical biomarkers	Physical measurements	-	50	Height	-	SMG7	1	183472216	183598246	Missense	1067	48686	1.43423e-10	1.68799e-09	0.000377156	0.000247411	1.21385e-11	1.12116e-11	3.34932e-11	6.69865e-11
blood/urine/physical biomarkers	Physical measurements	-	50	Height	-	TXLNA	1	32179686	32198285	Missense	367	7808	3.21401e-11	3.15329e-11	4.14055e-08	1.75549e-08	5.83566e-11	5.36631e-11	6.08035e-11	1.21607e-10
blood/urine/physical biomarkers	Physical measurements	-	50	Height	-	THBS3	1	155195588	155209051	Missense	700	7842	4.35093e-06	4.87508e-06	5.09469e-10	5.22256e-10	1.30417e-08	1.29732e-08	1.48817e-09	2.80266e-10
blood/urine/physical biomarkers	Physical measurements	-	50	Height	-	TARS2	1	150487364	150507609	Missense	479	14389	3.29074e-10	3.14485e-10	1.85061e-06	4.71253e-07	5.56526e-10	4.82553e-10	5.94621e-10	1.18924e-09
blood/urine/physical biomarkers	Physical measurements	-	50	Height	-	DISP1	1	222872271	223005995	Missense	967	19744	7.03413e-10	7.28654e-10	1.05922e-09	2.5778e-10	2.33992e-09	1.9105e-09	7.00265e-10	1.40053e-09
blood/urine/physical biomarkers	Physical measurements	-	50	Height	-	WNT2B	1	112466541	112530165	Missense	329	4834	0.00141507	0.00184903	0.125073	0.127832	6.51767e-10	6.58955e-10	1.96602e-09	3.93204e-09
blood/urine/physical biomarkers	Physical measurements	-	50	Height	-	COL11A1	1	102876467	103108872	Missense	1372	28472	1.87915e-09	3.26699e-09	0.00272128	0.00236121	6.32419e-09	5.8653e-09	5.14198e-09	4.71637e-09
blood/urine/physical biomarkers	Physical measurements	-	50	Height	-	CERS2	1	150960583	150975004	Missense	557	19608	3.79557e-09	3.5563e-09	0.00505823	0.00222282	1.04937e-08	8.92316e-09	7.97851e-09	1.5957e-08
blood/urine/physical biomarkers	Physical measurements	-	50	Height	-	IQCC	1	32205661	32208687	Missense	412	20713	5.59953e-05	0.000237662	0.0132545	0.0136836	1.14406e-08	1.16561e-08	3.46376e-08	3.46376e-08
blood/urine/physical biomarkers	Physical measurements	-	50	Height	-	SNAP47	1	227728539	227781231	Missense	822	60047	4.59322e-09	1.08851e-08	9.96193e-07	2.20743e-07	8.45322e-06	7.60866e-06	1.90256e-08	3.80512e-08
blood/urine/physical biomarkers	Physical measurements	-	50	Height	-	ZFP69B	1	40450102	40463718	Missense	372	29667	0.217625	0.281886	0.527763	0.560477	1.13609e-08	1.39789e-08	3.76039e-08	7.52078e-08
blood/urine/physical biomarkers	Physical measurements	-	50	Height	-	JMJD4	1	227730425	227735411	Missense	423	24786	5.32278e-08	4.4505e-08	7.43847e-06	1.77196e-06	3.61599e-06	3.13248e-06	1.41007e-07	2.82014e-07
blood/urine/physical biomarkers	Physical measurements	-	50	Height	-	IHH	2	219054420	219060467	Missense	274	5458	8.21059e-06	1.13916e-05	3.57539e-25	6.11915e-25	3.19331e-17	3.2816e-17	1.35406e-24	2.10111e-24
blood/urine/physical biomarkers	Physical measurements	-	50	Height	-	ABCB6	2	219209766	219219017	Missense	725	35180	3.3912e-14	2.63779e-14	0.000852631	0.000273365	9.76116e-14	7.92403e-14	6.65024e-14	5.57332e-14
blood/urine/physical biomarkers	Physical measurements	-	50	Height	-	SLC11A1	2	218382029	218396894	Missense	463	24856	0.00011086	0.00105027	0.00346768	0.00375697	1.61406e-08	1.79352e-08	5.09674e-08	4.93131e-09
blood/urine/physical biomarkers	Physical measurements	-	50	Height	-	NDUFAF7	2	37231631	37253403	Missense	441	10654	0.00811029	0.0118562	0.0244314	0.020901	7.8457e-09	9.95772e-09	2.63293e-08	5.26586e-08
blood/urine/physical biomarkers	Physical measurements	-	50	Height	-	PREB	2	27130756	27134675	Missense	282	4352	4.32584e-08	4.38133e-08	0.000522579	0.000432813	1.55958e-07	1.50511e-07	1.01693e-07	2.03385e-07
blood/urine/physical biomarkers	Physical measurements	-	50	Height	-	LPP	3	188153284	188890671	Missense	581	23020	6.78687e-10	2.29031e-09	0.000229892	0.000161741	8.06533e-13	7.68637e-13	2.35967e-12	4.71934e-12
blood/urine/physical biomarkers	Physical measurements	-	50	Height	-	PHC3	3	170086732	170181749	Missense	667	23019	7.80308e-12	9.55732e-12	0.00311772	0.00128002	7.6083e-12	6.75011e-12	1.17104e-11	2.34208e-11
blood/urine/physical biomarkers	Physical measurements	-	50	Height	-	GYG1	3	148991341	149027668	Missense	322	10273	7.11021e-11	7.50475e-11	8.31885e-05	6.67035e-05	5.35747e-10	5.05304e-10	1.92094e-10	3.12824e-11
blood/urine/physical biomarkers	Physical measurements	-	50	Height	-	WDR6	3	49007062	49015953	Missense	1036	23245	3.523e-11	3.87529e-11	1.28897e-09	4.08149e-10	2.24166e-10	1.83706e-10	8.91269e-11	1.78254e-10
blood/urine/physical biomarkers	Physical measurements	-	50	Height	-	CASR	3	122183683	122291629	Missense	576	8830	0.0198282	0.0312382	0.0509262	0.0552446	3.20238e-11	3.48574e-11	1.00142e-10	2.00284e-10
blood/urine/physical biomarkers	Physical measurements	-	50	Height	-	FLNB	3	58008400	58172251	Missense	1788	38878	0.000137969	0.000546148	1.8976e-10	3.81569e-10	0.00100796	0.00103554	7.60401e-10	3.39986e-10
blood/urine/physical biomarkers	Physical measurements	-	50	Height	-	UBA7	3	49805207	49813946	Missense	689	23612	2.81801e-09	3.17411e-09	0.000219007	0.000155239	7.59382e-08	6.5607e-08	8.59191e-09	1.25248e-08
blood/urine/physical biomarkers	Physical measurements	-	50	Height	-	IGF2BP2	3	185643739	185825056	Missense	369	2560	0.00200934	0.00206522	9.18552e-07	9.50692e-07	2.25781e-08	2.26924e-08	6.62985e-08	1.32597e-07
blood/urine/physical biomarkers	Physical measurements	-	50	Height	-	FGFR3	4	1793293	1808872	Missense	791	17182	3.20683e-13	7.43684e-13	8.80964e-25	1.12969e-24	9.14655e-20	1.03375e-19	2.9698e-24	5.93768e-24
blood/urine/physical biomarkers	Physical measurements	-	50	Height	-	PDE5A	4	119494395	119628991	Missense	538	10691	4.25046e-05	0.000133239	0.00382317	0.00418235	4.26581e-12	4.41373e-12	1.30156e-11	2.60314e-11
blood/urine/physical biomarkers	Physical measurements	-	50	Height	-	ADAMTS3	4	72280969	72569386	Missense	847	21874	1.93539e-09	1.84999e-09	5.51464e-09	4.32322e-09	3.11739e-09	2.82072e-09	2.79697e-09	5.51323e-09
blood/urine/physical biomarkers	Physical measurements	-	50	Height	-	LCORL	4	17841199	18021876	Missense	1541	32955	7.44529e-10	2.4796e-09	0.000562042	0.000278475	4.25025e-06	3.62636e-06	3.43458e-09	6.86916e-09
blood/urine/physical biomarkers	Physical measurements	-	50	Height	-	PLA2G12A	4	109709989	109730077	Missense	159	10048	1.97504e-06	2.72688e-06	2.37169e-08	2.18153e-08	1.1691e-05	1.05993e-05	6.7373e-08	1.34746e-07
blood/urine/physical biomarkers	Physical measurements	-	50	Height	-	NPR3	5	32689070	32791724	Missense	466	9820	1.15869e-24	1.48701e-23	4.7563e-39	4.97883e-39	3.82267e-19	3.7829e-19	1.45951e-38	2.91901e-38
blood/urine/physical biomarkers	Physical measurements	-	50	Height	-	STC2	5	173314713	173329503	Missense	205	4851	2.43838e-36	3.37968e-36	1.00447e-11	5.17573e-12	4.94899e-31	4.81006e-31	8.4986e-36	1.69972e-35
blood/urine/physical biomarkers	Physical measurements	-	50	Height	-	FBN2	5	128257909	128659185	Missense	2012	53926	2.72526e-30	2.20155e-29	1.51905e-06	7.42299e-07	1.82405e-31	1.6007e-31	4.94154e-31	9.88309e-31
blood/urine/physical biomarkers	Physical measurements	-	50	Height	-	ADAMTS6	5	65148736	65481920	Missense	611	15145	1.726e-17	2.06829e-17	6.95309e-17	4.91271e-17	9.96982e-16	9.37356e-16	4.19344e-17	8.38687e-17
blood/urine/physical biomarkers	Physical measurements	-	50	Height	-	PAM	5	102753981	103031105	Missense	663	18728	1.35654e-11	1.51171e-11	6.407e-07	6.14012e-08	4.32717e-11	3.44959e-11	3.12526e-11	6.25052e-11
blood/urine/physical biomarkers	Physical measurements	-	50	Height	-	GFPT2	5	180300690	180353387	Missense	646	8159	0.00572541	0.00783166	0.000103239	0.000118399	2.90665e-05	2.93472e-05	6.90344e-05	7.57548e-08
blood/urine/physical biomarkers	Physical measurements	-	50	Height	-	SPARC	5	151661096	151687165	Missense	196	12536	5.35077e-08	4.71843e-08	2.11487e-06	7.91734e-07	6.46627e-08	5.64207e-08	8.02063e-08	1.60413e-07
blood/urine/physical biomarkers	Physical measurements	-	50	Height	-	SMIM29	6	34246380	34249470	Missense	176	4358	4.70496e-21	6.27408e-21	1.45021e-14	9.00187e-15	2.65669e-20	2.60817e-20	1.33956e-20	1.33956e-20
blood/urine/physical biomarkers	Physical measurements	-	50	Height	-	ESR1	6	151656691	152129619	Missense	451	21871	3.56288e-14	5.58903e-14	1.37727e-10	3.65416e-11	2.05161e-10	1.82282e-10	1.30562e-13	2.60236e-13
blood/urine/physical biomarkers	Physical measurements	-	50	Height	-	NKAPL	6	28259320	28260958	Missense	274	17685	2.72875e-12	2.55239e-12	1.71638e-11	4.4618e-12	9.52872e-09	8.76518e-09	5.7645e-12	1.1529e-11
blood/urine/physical biomarkers	Physical measurements	-	50	Height	-	TNXB	6	32041153	32115334	Missense	3324	135213	4.42531e-09	9.34534e-09	2.45397e-11	4.56197e-12	9.91037e-07	7.55538e-07	2.30513e-11	4.61028e-11
blood/urine/physical biomarkers	Physical measurements	-	50	Height	-	BMP6	6	7726797	7881422	Missense	475	13609	0.026423	0.0523793	0.0246803	0.0298454	1.07636e-10	1.30765e-10	3.54236e-10	4.70843e-11
blood/urine/physical biomarkers	Physical measurements	-	50	Height	-	GRM4	6	34018645	34155622	Missense	737	10972	3.16403e-05	7.88651e-05	0.109426	0.101764	2.63068e-11	2.65015e-11	7.92115e-11	1.58423e-10
blood/urine/physical biomarkers	Physical measurements	-	50	Height	-	ETV7	6	36354091	36387800	Missense	300	26577	3.33848e-11	3.57445e-11	2.37691e-05	3.37562e-06	2.23438e-10	1.80281e-10	8.82965e-11	1.76593e-10
blood/urine/physical biomarkers	Physical measurements	-	50	Height	-	TRIM27	6	28903002	28923989	Missense	251	1946	4.94344e-10	4.87366e-10	1.61684e-05	1.51478e-05	5.6072e-10	5.55235e-10	7.8336e-10	1.56672e-09
blood/urine/physical biomarkers	Physical measurements	-	50	Height	-	BTN3A3	6	26440472	26453415	Missense	402	20396	2.31074e-09	2.84567e-09	2.61742e-05	4.21597e-06	1.11153e-08	8.69011e-09	6.06374e-09	1.21275e-08
blood/urine/physical biomarkers	Physical measurements	-	50	Height	-	SCUBE3	6	35214419	35253079	Missense	616	17999	3.39784e-07	6.11417e-07	0.225157	0.523844	3.07888e-09	3.646e-09	9.93962e-09	1.98738e-08
blood/urine/physical biomarkers	Physical measurements	-	50	Height	-	C6orf10	6	32288526	32371912	Missense	362	23912	1.27851e-06	8.05589e-07	1.21243e-08	9.15554e-09	0.000167237	0.000164445	3.09697e-08	3.09697e-08
blood/urine/physical biomarkers	Physical measurements	-	50	Height	-	PSORS1C2	6	31137536	31139350	Missense	138	15197	3.27066e-08	4.96467e-08	0.128957	0.150048	1.76894e-06	1.7459e-06	1.15706e-07	1.15706e-07
blood/urine/physical biomarkers	Physical measurements	-	50	Height	-	MICA	6	31399784	31415315	Missense	230	16409.7	6.01773e-08	7.61312e-08	6.24195e-06	1.53291e-06	2.78761e-07	2.28747e-07	1.55746e-07	1.55746e-07
blood/urine/physical biomarkers	Physical measurements	-	50	Height	-	ZSCAN31	6	28324693	28356271	Missense	247	18665	5.99842e-06	3.75593e-05	0.000528514	0.000481687	4.3214e-08	4.54558e-08	1.32341e-07	2.64682e-07
blood/urine/physical biomarkers	Physical measurements	-	50	Height	-	ELN	7	74027789	74069907	Missense	620	20562	1.91232e-10	1.7077e-10	0.0427801	0.0232645	3.74416e-10	3.25893e-10	3.56625e-10	7.1325e-10
blood/urine/physical biomarkers	Physical measurements	-	50	Height	-	GLI3	7	41960950	42237870	Missense	1288	36505	1.55327e-10	2.85367e-10	0.0328884	0.0166791	7.89007e-08	6.96336e-08	6.01847e-10	1.20369e-09
blood/urine/physical biomarkers	Physical measurements	-	50	Height	-	ZAN	7	100733626	100797797	Missense	2008	89445.4	3.34017e-05	7.95497e-05	0.702626	0.73878	2.84108e-09	3.19458e-09	9.02186e-09	1.80437e-08
blood/urine/physical biomarkers	Physical measurements	-	50	Height	-	ZFAT	8	134477788	134713049	Missense	1012	31347	1.19974e-48	8.31205e-46	1.61472e-40	2.57694e-40	7.58708e-49	6.89384e-49	1.66513e-48	3.33026e-48
blood/urine/physical biomarkers	Physical measurements	-	50	Height	-	CRISPLD1	8	74984515	75034558	Missense	373	2715	8.13611e-07	9.05682e-07	1.66502e-13	1.63279e-13	2.89412e-05	2.8986e-05	4.94604e-13	9.88987e-13
blood/urine/physical biomarkers	Physical measurements	-	50	Height	-	ATAD2	8	123319850	123416350	Missense	864	21860	2.80982e-12	3.85942e-12	0.0365046	0.0141401	5.23435e-11	4.34879e-11	9.13092e-12	1.82621e-11
blood/urine/physical biomarkers	Physical measurements	-	50	Height	-	NPR2	9	35792154	35809732	Missense	612	7183	1.57724e-08	2.59548e-08	8.58081e-11	1.08032e-10	1.8873e-21	1.91435e-21	5.70219e-21	1.23405e-28
blood/urine/physical biomarkers	Physical measurements	-	50	Height	-	SPAG8	9	35808045	35812272	Missense	472	20552	0.0351347	0.036639	0.330128	0.270234	0.0410219	0.0414174	0.0548071	7.02609e-11
blood/urine/physical biomarkers	Physical measurements	-	50	Height	-	PTCH1	9	95442980	95517057	Missense	1173	25992	1.63303e-09	2.61916e-09	0.0869626	0.0826085	1.3435e-07	1.28578e-07	5.94425e-09	4.1326e-10
blood/urine/physical biomarkers	Physical measurements	-	50	Height	-	ANGPTL2	9	127087332	127122883	Missense	342	5627	0.00864041	0.0108686	7.45621e-05	0.000130406	5.4529e-09	5.73925e-09	1.67762e-08	6.80636e-09
blood/urine/physical biomarkers	Physical measurements	-	50	Height	-	RALGPS1	9	126914774	127223166	Missense	740	13951	0.00402641	0.00526109	0.000250026	0.000317066	1.3945e-08	1.46761e-08	4.29013e-08	8.66403e-09
blood/urine/physical biomarkers	Physical measurements	-	50	Height	-	HTRA1	10	122458551	122514908	Missense	404	11180	0.00419089	0.0108691	2.37853e-06	6.51457e-06	2.2862e-15	2.5915e-15	7.32747e-15	2.34635e-20
blood/urine/physical biomarkers	Physical measurements	-	50	Height	-	SCART1	10	133453928	133523558	Missense	884	43186	0.0128386	0.018623	0.958772	0.894334	1.66508e-09	2.06712e-09	5.53334e-09	5.53334e-09
blood/urine/physical biomarkers	Physical measurements	-	50	Height	-	ZNF438	10	30820207	31031937	Missense	629	13108	0.0463676	0.0616293	0.000318224	0.000430204	2.27572e-09	2.4993e-09	7.14678e-09	1.42936e-08
blood/urine/physical biomarkers	Physical measurements	-	50	Height	-	NOX4	11	89324356	89498187	Missense	505	24575	1.60493e-09	1.19916e-07	3.31599e-07	2.5714e-06	8.26126e-09	8.4594e-09	6.86434e-09	1.26042e-19
blood/urine/physical biomarkers	Physical measurements	-	50	Height	-	NPAS4	11	66421004	66426707	Missense	522	17373	1.99087e-17	1.73494e-17	1.16314e-08	5.78107e-10	2.82571e-17	2.3793e-17	3.23822e-17	6.47645e-17
blood/urine/physical biomarkers	Physical measurements	-	50	Height	-	FIBIN	11	26994184	26996121	Missense	162	6021	1.17161e-10	1.98902e-10	1.05512e-15	1.28833e-15	1.05561e-10	1.18216e-10	3.55271e-15	3.55271e-15
blood/urine/physical biomarkers	Physical measurements	-	50	Height	-	PDE3B	11	14643723	14872044	Missense	837	26249	2.67342e-08	3.14496e-07	6.52406e-06	8.69295e-06	2.41224e-15	2.61863e-15	7.54952e-15	1.5099e-14
blood/urine/physical biomarkers	Physical measurements	-	50	Height	-	LTBP3	11	65538805	65558930	Missense	984	15446	4.38913e-06	1.43633e-05	0.164332	0.268745	9.7139e-09	1.04857e-08	3.02099e-08	8.79963e-13
blood/urine/physical biomarkers	Physical measurements	-	50	Height	-	CPT1A	11	68754620	68844410	Missense	512	17366	3.99808e-08	7.57822e-08	1.97995e-09	7.40318e-10	1.88345e-06	1.56413e-06	3.16587e-09	7.59914e-10
blood/urine/physical biomarkers	Physical measurements	-	50	Height	-	CD248	11	66314487	66317044	Missense	566	28016	7.10568e-10	5.90092e-10	3.49612e-05	8.2293e-06	1.61313e-09	1.30432e-09	1.33668e-09	2.67337e-09
blood/urine/physical biomarkers	Physical measurements	-	50	Height	-	ST3GAL4	11	126355640	126440344	Missense	540	14292	6.08708e-10	6.72673e-10	0.00186214	0.000319595	1.60954e-09	1.35663e-09	1.33694e-09	2.67389e-09
blood/urine/physical biomarkers	Physical measurements	-	50	Height	-	AMOTL1	11	94706431	94876753	Missense	705	16483	1.09626e-07	1.23577e-07	7.55573e-06	2.38198e-06	4.67564e-07	3.87197e-07	2.66814e-07	2.66814e-07
blood/urine/physical biomarkers	Physical measurements	-	50	Height	-	SERPINH1	11	75562056	75572783	Missense	327	4348	0.0594712	0.0630253	2.32444e-06	2.71871e-06	0.00792537	0.0081418	7.51585e-06	3.03911e-07
blood/urine/physical biomarkers	Physical measurements	-	50	Height	-	TCIRG1	11	68039016	68050895	Missense	687	21197	6.06821e-05	0.000131709	0.0268396	0.0378295	5.4691e-08	5.8996e-08	1.70169e-07	3.40322e-07
blood/urine/physical biomarkers	Physical measurements	-	50	Height	-	PTPN11	12	112418351	112509913	Missense	272	2981	0.231139	0.242916	3.38544e-06	4.27287e-06	2.02965e-07	2.09281e-07	5.86244e-07	7.48211e-09
blood/urine/physical biomarkers	Physical measurements	-	50	Height	-	CNPY2	12	56309842	56316336	Missense	147	1383	1.09267e-06	1.15559e-06	5.36259e-09	5.45954e-09	5.14896e-09	5.1474e-09	7.89567e-09	1.57913e-08
blood/urine/physical biomarkers	Physical measurements	-	50	Height	-	DUSP16	12	12474210	12562383	Missense	443	14244	1.06917e-08	1.88095e-08	0.134439	0.0335272	1.01815e-07	8.61208e-08	3.56869e-08	7.13739e-08
blood/urine/physical biomarkers	Physical measurements	-	50	Height	-	WNT1	12	48978453	48981676	Missense	287	8790	0.0096372	0.0124323	1.82622e-06	3.33094e-06	0.0059618	0.00651611	7.07296e-06	3.00001e-07
blood/urine/physical biomarkers	Physical measurements	-	50	Height	-	CDCA4	14	105009573	105021148	Missense	202	11302	1.83054e-08	1.95525e-08	4.44193e-09	2.2131e-09	3.05039e-08	2.75121e-08	7.0432e-09	7.0432e-09
blood/urine/physical biomarkers	Physical measurements	-	50	Height	-	C14orf39	14	60396469	60515543	Missense	595	31937	3.50721e-09	2.42256e-09	2.12443e-06	6.99519e-07	1.98972e-07	1.78165e-07	8.44532e-09	1.36524e-08
blood/urine/physical biomarkers	Physical measurements	-	50	Height	-	LRP10	14	22871613	22881580	Missense	565	18957	1.64742e-08	1.42885e-08	0.0383134	0.010259	2.66457e-08	2.13749e-08	2.79069e-08	2.1551e-08
blood/urine/physical biomarkers	Physical measurements	-	50	Height	-	SIX6	14	60508951	60512850	Missense	190	9923	5.49453e-08	5.0889e-08	7.59946e-06	3.08031e-06	6.06429e-08	5.52631e-08	8.23135e-08	4.97093e-08
blood/urine/physical biomarkers	Physical measurements	-	50	Height	-	SAMD4A	14	54567097	54793315	Missense	567	14785	1.19294e-08	1.18667e-08	0.695576	0.710883	2.92416e-05	2.69865e-05	3.56787e-08	7.13574e-08
blood/urine/physical biomarkers	Physical measurements	-	50	Height	-	SYNE2	14	63852983	64226433	Missense	5169	149242	1.08753e-07	3.24848e-08	0.692714	0.676986	0.000149556	0.000117499	1.50023e-07	3.00045e-07
blood/urine/physical biomarkers	Physical measurements	-	50	Height	-	HAPLN3	15	88877288	88895626	Missense	428	20150	4.67504e-16	9.47989e-15	0.000650462	0.00090544	1.36228e-32	1.38216e-32	4.11644e-32	8.23289e-32
blood/urine/physical biomarkers	Physical measurements	-	50	Height	-	GRAMD2A	15	72159807	72197785	Missense	263	10418	1.0305e-20	1.17734e-20	5.11826e-12	1.57094e-13	2.46628e-20	2.20374e-20	2.23962e-20	4.47925e-20
blood/urine/physical biomarkers	Physical measurements	-	50	Height	-	ADAMTS17	15	99971589	100342005	Missense	1105	22062	2.08405e-05	5.60774e-05	7.43699e-18	2.96871e-17	6.07407e-06	6.23807e-06	3.56829e-17	1.59347e-19
blood/urine/physical biomarkers	Physical measurements	-	50	Height	-	EXD1	15	41182725	41230743	Missense	450	12897	1.47954e-16	1.97071e-16	3.33636e-10	1.37455e-11	6.71771e-16	5.79508e-16	4.44089e-16	8.88178e-16
blood/urine/physical biomarkers	Physical measurements	-	50	Height	-	TMOD2	15	51751561	51816368	Missense	230	2068	1.29655e-11	1.30764e-11	0.0017528	0.00171566	8.13883e-11	8.10633e-11	3.36655e-11	6.73311e-11
blood/urine/physical biomarkers	Physical measurements	-	50	Height	-	IGF1R	15	98648539	98964530	Missense	879	18782	1.2645e-07	1.70856e-07	0.0103664	0.0198157	1.57243e-06	1.46127e-06	3.97835e-07	4.51644e-10
blood/urine/physical biomarkers	Physical measurements	-	50	Height	-	MYO9A	15	71822289	72118577	Missense	1627	34481	7.31657e-05	0.00016402	0.709913	0.706156	2.53498e-09	2.53957e-09	7.61164e-09	3.78163e-09
blood/urine/physical biomarkers	Physical measurements	-	50	Height	-	CCPG1	15	55340032	55408510	Missense	724	30523	9.31989e-08	7.88348e-08	0.000678364	0.000178512	2.20984e-07	1.67801e-07	1.76959e-07	3.53918e-07
blood/urine/physical biomarkers	Physical measurements	-	50	Height	-	CRISPLD2	16	84819984	84920768	Missense	523	26923	2.19802e-18	2.09782e-17	5.20072e-14	3.30156e-14	1.34712e-23	1.60793e-23	4.39804e-23	9.06281e-31
blood/urine/physical biomarkers	Physical measurements	-	50	Height	-	PIEZO1	16	88715338	88785220	Missense	3397	130782	1.34505e-18	7.15174e-19	1.89785e-16	9.24372e-17	4.47427e-15	4.68036e-15	2.77881e-18	3.61928e-18
blood/urine/physical biomarkers	Physical measurements	-	50	Height	-	CLEC3A	16	78022515	78066761	Missense	261	5769	6.91565e-17	1.13871e-16	1.29504e-15	1.00842e-15	1.34219e-12	1.29608e-12	2.67335e-16	3.07646e-16
blood/urine/physical biomarkers	Physical measurements	-	50	Height	-	CTU2	16	88706463	88715386	Missense	866	22464	1.22997e-10	5.67371e-10	0.0781187	0.08091	2.38453e-15	2.33138e-15	7.10543e-15	1.43219e-14
blood/urine/physical biomarkers	Physical measurements	-	50	Height	-	EME2	16	1773207	1781708	Missense	791	28226	2.18735e-14	2.14098e-14	0.000293892	8.50703e-05	1.53685e-13	1.28541e-13	5.61773e-14	1.12466e-13
blood/urine/physical biomarkers	Physical measurements	-	50	Height	-	SPSB3	16	1776712	1793700	Missense	1506	55372.1	3.14807e-14	1.43197e-13	2.46941e-06	1.55331e-06	2.96936e-13	2.52236e-13	1.30118e-13	2.60347e-13
blood/urine/physical biomarkers	Physical measurements	-	50	Height	-	ARMC5	16	31458080	31467166	Missense	947	29460	7.17583e-10	5.15908e-10	0.00158164	0.000800066	7.22572e-10	6.19697e-10	9.47937e-10	1.89587e-09
blood/urine/physical biomarkers	Physical measurements	-	50	Height	-	CORO7	16	4354542	4425705	Missense	1630	50519.1	2.43369e-10	8.01116e-10	0.6971	0.708741	5.8142e-08	5.17098e-08	1.11239e-09	2.06829e-09
blood/urine/physical biomarkers	Physical measurements	-	50	Height	-	CORO7-PAM16	16	4340251	4420494	Missense	1839	57348.1	2.54571e-10	7.71201e-10	0.899261	0.875009	6.57629e-08	5.87687e-08	1.14132e-09	2.1177e-09
blood/urine/physical biomarkers	Physical measurements	-	50	Height	-	VASN	16	4371848	4383528	Missense	584	19971	3.39412e-10	1.13503e-09	0.436745	0.501003	2.16912e-08	2.04972e-08	1.52975e-09	2.58563e-09
blood/urine/physical biomarkers	Physical measurements	-	50	Height	-	OSGIN1	16	83948282	83966332	Missense	705	36338	5.2401e-10	1.40054e-09	0.00185328	0.00189282	6.91778e-05	6.70898e-05	2.28798e-09	4.57596e-09
blood/urine/physical biomarkers	Physical measurements	-	50	Height	-	HSD11B2	16	67430652	67437553	Missense	286	5230	3.17752e-07	3.22975e-07	1.5572e-09	1.22028e-09	8.46825e-07	8.02136e-07	4.08071e-09	8.16141e-09
blood/urine/physical biomarkers	Physical measurements	-	50	Height	-	ZNF646	16	31074422	31084196	Missense	1474	44265	5.18802e-09	6.49277e-09	0.936116	0.734663	2.18598e-07	1.70717e-07	1.67972e-08	3.35944e-08
blood/urine/physical biomarkers	Physical measurements	-	50	Height	-	C16orf70	16	67109958	67148539	Missense	264	9508	1.03102e-08	1.10789e-08	4.38132e-06	1.34547e-06	1.94172e-08	1.77124e-08	2.02578e-08	4.05155e-08
blood/urine/physical biomarkers	Physical measurements	-	50	Height	-	IGFALS	16	1790413	1794971	Missense	758	26244.1	0.0245614	0.0467948	1.71753e-07	5.12567e-07	0.0064616	0.00716552	7.71841e-07	7.68461e-08
blood/urine/physical biomarkers	Physical measurements	-	50	Height	-	AXIN1	16	287440	352673	Missense	704	29677	1.51994e-08	2.06943e-08	0.00307045	0.000518785	1.40911e-05	1.19904e-05	5.25068e-08	1.05014e-07
blood/urine/physical biomarkers	Physical measurements	-	50	Height	-	GH1	17	63917200	63918838	Missense	211	14987	0.00198783	0.00952282	1.08191e-08	1.47073e-07	5.17604e-09	6.53919e-09	1.34725e-08	2.67799e-08
blood/urine/physical biomarkers	Physical measurements	-	50	Height	-	CSHL1	17	63909597	63918838	Missense	579	32611	0.00154767	0.00734812	0.00291015	0.00353635	1.25638e-08	1.41636e-08	3.99471e-08	7.89032e-08
blood/urine/physical biomarkers	Physical measurements	-	50	Height	-	SHBG	17	7613946	7633383	Missense	460	11037	2.55489e-08	2.74446e-08	0.00020149	5.85852e-05	5.5261e-08	4.87584e-08	5.25371e-08	1.05074e-07
blood/urine/physical biomarkers	Physical measurements	-	50	Height	-	NOG	17	56593699	56595590	Missense	148	4173	5.05852e-06	8.09633e-06	2.03869e-05	1.90549e-05	8.18446e-08	8.45371e-08	2.45197e-07	2.44023e-07
blood/urine/physical biomarkers	Physical measurements	-	50	Height	-	ACE	17	63477061	63498380	Missense	1288	53235	6.09633e-08	4.52855e-07	6.87294e-05	3.43267e-05	7.36707e-08	6.84571e-08	1.28104e-07	2.56208e-07
blood/urine/physical biomarkers	Physical measurements	-	50	Height	-	ADAMTS10	19	8580242	8610735	Missense	812	33113	0.0033077	0.00397261	7.72882e-12	4.20685e-11	2.69723e-09	3.39292e-09	3.90061e-11	1.53211e-14
blood/urine/physical biomarkers	Physical measurements	-	50	Height	-	TMEM150B	19	55312801	55334048	Missense	225	10912	8.40501e-14	8.2305e-14	1.10297e-10	1.67576e-11	1.27586e-13	1.12922e-13	1.46994e-13	2.94098e-13
blood/urine/physical biomarkers	Physical measurements	-	50	Height	-	MYPOP	19	45890020	45902604	Missense	339	5201	2.61546e-06	2.99614e-06	0.00527517	0.00535558	4.00893e-12	4.0159e-12	1.20373e-11	2.40745e-11
blood/urine/physical biomarkers	Physical measurements	-	50	Height	-	FBXL12	19	9810267	9827816	Missense	391	9282	7.90562e-08	1.01468e-07	3.67314e-10	3.1239e-10	0.000338515	0.000330942	1.00906e-09	2.01813e-09
blood/urine/physical biomarkers	Physical measurements	-	50	Height	-	NFIC	19	3314403	3469217	Missense	400	10344	2.15755e-06	2.7263e-06	9.8072e-05	0.000102665	7.69203e-07	7.50543e-07	1.72283e-06	4.70789e-08
blood/urine/physical biomarkers	Physical measurements	-	50	Height	-	RSPH6A	19	45795710	45815319	Missense	646	14051	0.000926632	0.00126246	0.267788	0.266171	7.87226e-09	7.92957e-09	2.37023e-08	4.74045e-08
blood/urine/physical biomarkers	Physical measurements	-	50	Height	-	B3GNT8	19	41425359	41428730	Missense	314	10568	7.73692e-08	7.76721e-08	6.61812e-05	5.92768e-05	2.5079e-07	2.37208e-07	1.7629e-07	3.5258e-07
blood/urine/physical biomarkers	Physical measurements	-	50	Height	-	MMP24OS	20	35201745	35278131	Missense	499	18479	5.98407e-10	8.54611e-10	0.000105693	7.10733e-05	5.2887e-08	4.64447e-08	2.08211e-09	4.16422e-09
blood/urine/physical biomarkers	Physical measurements	-	50	Height	-	CNBD2	20	35954564	36030700	Missense	503	14586	2.20101e-09	2.22578e-09	0.000135634	2.97192e-05	4.96875e-09	4.16257e-09	4.46046e-09	8.92092e-09
blood/urine/physical biomarkers	Physical measurements	-	50	Height	-	MC3R	20	56248732	56249815	Missense	287	5137	7.48489e-08	1.05334e-07	3.96041e-07	3.13444e-07	1.91557e-08	1.93995e-08	4.53444e-08	9.06889e-08
blood/urine/physical biomarkers	Physical measurements	-	50	Height	-	SAMHD1	20	36889773	36951901	Missense	458	4594	0.00344085	0.00361223	9.36931e-07	9.56035e-07	0.00552012	0.00556122	2.83791e-06	1.95865e-07
blood/urine/physical biomarkers	Physical measurements	-	50	Height	-	SCAND1	20	35953617	35959472	Missense	224	2511	1.01405e-07	1.01322e-07	3.25398e-05	2.73415e-05	1.90771e-07	1.86498e-07	1.97355e-07	1.97355e-07
blood/urine/physical biomarkers	Physical measurements	-	50	Height	-	PPARA	22	46150521	46243756	Missense	304	9747	8.45052e-06	9.42576e-06	6.33525e-09	6.19929e-09	2.21022e-05	1.9805e-05	1.87808e-08	3.75613e-08
blood/urine/physical biomarkers	Physical measurements	-	50	Height	-	MTMR11	1	149928651	149936869	Disruptive Missense	185	10350	5.51579e-15	6.27215e-15	3.48907e-15	1.08436e-15	2.44172e-14	2.22205e-14	3.77476e-15	3.77476e-15
blood/urine/physical biomarkers	Physical measurements	-	50	Height	-	DDR2	1	162631373	162787400	Disruptive Missense	199	2055	0.000149287	0.000154173	1.05659e-12	1.10673e-12	0.00070398	0.000703102	3.24318e-12	3.24318e-12
blood/urine/physical biomarkers	Physical measurements	-	50	Height	-	THBS3	1	155195588	155209051	Disruptive Missense	377	4288	1.98589e-06	2.2641e-06	5.10388e-11	5.28829e-11	7.1269e-09	7.09979e-09	1.547e-10	1.547e-10
blood/urine/physical biomarkers	Physical measurements	-	50	Height	-	COL11A1	1	102876467	103108872	Disruptive Missense	783	18279	1.81421e-09	3.19753e-09	0.00217935	0.00205719	3.98549e-09	3.80793e-09	4.35583e-09	4.35583e-09
blood/urine/physical biomarkers	Physical measurements	-	50	Height	-	IHH	2	219054420	219060467	Disruptive Missense	273	4114	8.36726e-07	1.03034e-06	1.37327e-24	1.81171e-24	2.35976e-17	2.39066e-17	4.68694e-24	4.68694e-24
blood/urine/physical biomarkers	Physical measurements	-	50	Height	-	ABCB6	2	219209766	219219017	Disruptive Missense	322	26636	2.24116e-14	1.98127e-14	0.00250716	0.000712034	7.27179e-14	6.10583e-14	4.79616e-14	4.79616e-14
blood/urine/physical biomarkers	Physical measurements	-	50	Height	-	SLC11A1	2	218382029	218396894	Disruptive Missense	147	5974	1.05428e-09	1.09799e-09	0.0480176	0.0343725	4.50778e-09	4.26252e-09	2.591e-09	2.591e-09
blood/urine/physical biomarkers	Physical measurements	-	50	Height	-	GYG1	3	148991341	149027668	Disruptive Missense	67	3141	8.76188e-11	9.16536e-11	6.92831e-12	5.77358e-12	1.61837e-10	1.58005e-10	1.70277e-11	1.70277e-11
blood/urine/physical biomarkers	Physical measurements	-	50	Height	-	FLNB	3	58008400	58172251	Disruptive Missense	1231	24650	0.000298846	0.00104398	4.97905e-11	1.36597e-10	0.000628172	0.000656955	2.18938e-10	2.18938e-10
blood/urine/physical biomarkers	Physical measurements	-	50	Height	-	UBA7	3	49805207	49813946	Disruptive Missense	79	6916	1.34455e-08	1.38302e-08	1.8634e-07	9.6061e-08	2.12611e-08	1.9889e-08	2.30974e-08	2.30974e-08
blood/urine/physical biomarkers	Physical measurements	-	50	Height	-	FGFR3	4	1793293	1808872	Disruptive Missense	331	6785	3.44362e-12	4.77884e-12	2.74483e-21	4.28586e-21	3.55739e-20	4.07478e-20	9.22654e-21	9.22654e-21
blood/urine/physical biomarkers	Physical measurements	-	50	Height	-	ADAMTS3	4	72280969	72569386	Disruptive Missense	193	1804	0.017288	0.0174837	6.78979e-08	6.91223e-08	9.04403e-07	9.08678e-07	1.91074e-07	1.91074e-07
blood/urine/physical biomarkers	Physical measurements	-	50	Height	-	NPR3	5	32689070	32791724	Disruptive Missense	120	887	2.51038e-10	2.56818e-10	9.05167e-22	9.17642e-22	1.28277e-07	1.28328e-07	2.73409e-21	2.73409e-21
blood/urine/physical biomarkers	Physical measurements	-	50	Height	-	GFPT2	5	180300690	180353387	Disruptive Missense	196	2196	2.07027e-08	2.1675e-08	3.25976e-08	3.03542e-08	7.78575e-06	7.69356e-06	3.78982e-08	3.78982e-08
blood/urine/physical biomarkers	Physical measurements	-	50	Height	-	BMP6	6	7726797	7881422	Disruptive Missense	68	957	1.02584e-08	1.14798e-08	0.972376	0.979615	8.41479e-12	8.41036e-12	2.52182e-11	2.52182e-11
blood/urine/physical biomarkers	Physical measurements	-	50	Height	-	ESR1	6	151656691	152129619	Disruptive Missense	136	6690	4.36684e-11	4.43432e-11	5.45051e-11	2.88153e-11	5.8663e-11	5.56734e-11	4.49404e-11	4.49404e-11
blood/urine/physical biomarkers	Physical measurements	-	50	Height	-	CRISPLD1	8	74984515	75034558	Disruptive Missense	161	1239	4.07407e-05	4.3058e-05	1.09776e-09	1.09475e-09	0.000179116	0.000179741	3.28865e-09	3.28865e-09
blood/urine/physical biomarkers	Physical measurements	-	50	Height	-	NPR2	9	35792154	35809732	Disruptive Missense	199	1623	7.44473e-07	7.89912e-07	3.75859e-15	4.11954e-15	2.05041e-29	2.06313e-29	6.17025e-29	6.17025e-29
blood/urine/physical biomarkers	Physical measurements	-	50	Height	-	SPAG8	9	35808045	35812272	Disruptive Missense	61	768	3.01002e-05	3.0775e-05	2.61524e-08	2.70497e-08	1.16886e-11	1.17421e-11	3.51305e-11	3.51305e-11
blood/urine/physical biomarkers	Physical measurements	-	50	Height	-	PTCH1	9	95442980	95517057	Disruptive Missense	638	11729	6.65515e-11	7.71147e-11	0.148454	0.139108	5.95234e-08	5.68818e-08	2.14071e-10	2.14071e-10
blood/urine/physical biomarkers	Physical measurements	-	50	Height	-	ANGPTL2	9	127087332	127122883	Disruptive Missense	96	1677	3.39586e-05	3.72581e-05	6.91523e-09	7.565e-09	1.76333e-09	1.78112e-09	4.26922e-09	4.26922e-09
blood/urine/physical biomarkers	Physical measurements	-	50	Height	-	RALGPS1	9	126914774	127223166	Disruptive Missense	119	1766	3.62919e-05	3.97581e-05	1.38307e-08	1.49252e-08	1.7998e-09	1.81749e-09	4.81858e-09	4.81858e-09
blood/urine/physical biomarkers	Physical measurements	-	50	Height	-	HTRA1	10	122458551	122514908	Disruptive Missense	119	1137	7.16297e-18	7.39693e-18	4.175e-21	3.68151e-21	2.29351e-16	2.2736e-16	1.17318e-20	1.17318e-20
blood/urine/physical biomarkers	Physical measurements	-	50	Height	-	NOX4	11	89324356	89498187	Disruptive Missense	365	11256	1.60817e-13	3.11706e-13	2.49829e-20	1.81229e-20	4.12147e-09	3.79065e-09	6.30211e-20	6.30211e-20
blood/urine/physical biomarkers	Physical measurements	-	50	Height	-	LTBP3	11	65538805	65558930	Disruptive Missense	343	3449.01	1.35358e-13	1.59998e-13	6.66472e-07	5.26432e-07	2.17982e-09	2.13422e-09	4.39981e-13	4.39981e-13
blood/urine/physical biomarkers	Physical measurements	-	50	Height	-	CPT1A	11	68754620	68844410	Disruptive Missense	297	10920	7.37969e-07	7.67128e-07	1.19055e-10	1.82082e-10	1.0989e-06	9.9139e-07	4.31777e-10	4.31777e-10
blood/urine/physical biomarkers	Physical measurements	-	50	Height	-	SERPINH1	11	75562056	75572783	Disruptive Missense	163	1102	0.000101155	0.000101492	5.16887e-08	5.17594e-08	0.00479041	0.00479372	1.55091e-07	1.55091e-07
blood/urine/physical biomarkers	Physical measurements	-	50	Height	-	PTPN11	12	112418351	112509913	Disruptive Missense	164	828	0.00108138	0.0011067	1.70769e-09	1.74583e-09	4.58911e-09	4.60192e-09	3.76508e-09	3.76508e-09
blood/urine/physical biomarkers	Physical measurements	-	50	Height	-	WNT1	12	48978453	48981676	Disruptive Missense	98	374	0.00126574	0.00127092	5.10884e-08	5.10836e-08	0.00530575	0.00531103	1.5325e-07	1.5325e-07
blood/urine/physical biomarkers	Physical measurements	-	50	Height	-	LRP10	14	22871613	22881580	Disruptive Missense	207	10660	1.08254e-08	1.08201e-08	1.09889e-05	2.44032e-06	1.34004e-08	1.22107e-08	1.75533e-08	1.75533e-08
blood/urine/physical biomarkers	Physical measurements	-	50	Height	-	C14orf39	14	60396469	60515543	Disruptive Missense	147	7055	3.97981e-08	3.98984e-08	3.37042e-08	2.62858e-08	3.9986e-08	3.90638e-08	3.56059e-08	3.56059e-08
blood/urine/physical biomarkers	Physical measurements	-	50	Height	-	SIX6	14	60508951	60512850	Disruptive Missense	147	7055	3.97981e-08	3.98984e-08	3.37042e-08	2.62858e-08	3.9986e-08	3.90638e-08	3.56059e-08	3.56059e-08
blood/urine/physical biomarkers	Physical measurements	-	50	Height	-	ADAMTS17	15	99971589	100342005	Disruptive Missense	211	2071	1.4676e-05	1.56249e-05	2.57703e-20	2.75219e-20	4.18397e-08	4.21474e-08	7.98518e-20	7.98518e-20
blood/urine/physical biomarkers	Physical measurements	-	50	Height	-	IGF1R	15	98648539	98964530	Disruptive Missense	373	2237	0.0275954	0.0285602	7.85684e-11	8.44115e-11	1.00536e-09	1.01487e-09	2.2595e-10	2.2595e-10
blood/urine/physical biomarkers	Physical measurements	-	50	Height	-	MYO9A	15	71822289	72118577	Disruptive Missense	548	11273	1.33884e-06	2.25871e-06	0.0173978	0.0155855	8.42615e-10	8.35426e-10	2.51576e-09	2.51576e-09
blood/urine/physical biomarkers	Physical measurements	-	50	Height	-	CRISPLD2	16	84819984	84920768	Disruptive Missense	168	9764	4.19625e-19	5.58332e-18	8.40839e-32	7.4182e-31	4.84376e-24	5.8779e-24	4.53141e-31	4.53141e-31
blood/urine/physical biomarkers	Physical measurements	-	50	Height	-	PIEZO1	16	88715338	88785220	Disruptive Missense	407	15135	4.82257e-13	5.71884e-13	2.83271e-18	1.24477e-18	1.3179e-12	1.10114e-12	5.18859e-18	5.18859e-18
blood/urine/physical biomarkers	Physical measurements	-	50	Height	-	CLEC3A	16	78022515	78066761	Disruptive Missense	42	650	1.38606e-14	1.49587e-14	1.03321e-16	9.79814e-17	1.07577e-10	1.07107e-10	4.44089e-16	4.44089e-16
blood/urine/physical biomarkers	Physical measurements	-	50	Height	-	VASN	16	4371848	4383528	Disruptive Missense	96	5293.03	5.7736e-09	5.76587e-09	1.93258e-07	1.12944e-07	5.62845e-09	5.5398e-09	8.34671e-09	8.34671e-09
blood/urine/physical biomarkers	Physical measurements	-	50	Height	-	CORO7-PAM16	16	4340251	4420494	Disruptive Missense	208	9567.03	9.67651e-09	8.93068e-09	0.000341905	0.000184275	1.06419e-08	9.98307e-09	1.46534e-08	1.46534e-08
blood/urine/physical biomarkers	Physical measurements	-	50	Height	-	CORO7	16	4354542	4425705	Disruptive Missense	188	9521.03	9.745e-09	8.98054e-09	0.000418028	0.000223689	1.0642e-08	9.98312e-09	1.47018e-08	1.47018e-08
blood/urine/physical biomarkers	Physical measurements	-	50	Height	-	IGFALS	16	1790413	1794971	Disruptive Missense	100	1173.01	4.75747e-06	4.89659e-06	1.36918e-08	1.33463e-08	0.000416546	0.000413675	4.0436e-08	4.0436e-08
blood/urine/physical biomarkers	Physical measurements	-	50	Height	-	NOG	17	56593699	56595590	Disruptive Missense	140	4112	5.05675e-06	8.09384e-06	2.66074e-05	2.47597e-05	8.09368e-08	8.36759e-08	2.42861e-07	2.42861e-07
blood/urine/physical biomarkers	Physical measurements	-	50	Height	-	SUZ12	17	31937018	32001045	Disruptive Missense	15	4053	2.66325e-07	2.66268e-07	2.73323e-07	2.67172e-07	2.43033e-07	2.43003e-07	2.59271e-07	2.59271e-07
blood/urine/physical biomarkers	Physical measurements	-	50	Height	-	ADAMTS10	19	8580242	8610735	Disruptive Missense	97	570	0.000276437	0.000281454	2.5025e-15	2.59307e-15	1.11439e-12	1.11974e-12	7.66054e-15	7.66054e-15
blood/urine/physical biomarkers	Physical measurements	-	50	Height	-	NFIC	19	3314403	3469217	Disruptive Missense	37	2816	5.26619e-08	5.28555e-08	9.81927e-09	9.76012e-09	2.18526e-07	2.16197e-07	2.38656e-08	2.38656e-08
blood/urine/physical biomarkers	Physical measurements	-	50	Height	-	SAMHD1	20	36889773	36951901	Disruptive Missense	273	1886	0.00011782	0.000122238	3.41359e-08	3.35119e-08	0.00205795	0.00205945	1.01433e-07	1.01433e-07
blood/urine/physical biomarkers	Physical measurements	-	50	Height	-	DTL	1	212035553	212107400	pLoF	25	50	6.85057e-08	6.8503e-08	5.80462e-11	5.801e-11	5.80462e-11	5.801e-11	8.70053e-11	8.70053e-11
blood/urine/physical biomarkers	Physical measurements	-	50	Height	-	DDR2	1	162631373	162787400	pLoF	25	67	0.00438225	0.00439272	7.40257e-08	7.41983e-08	5.33591e-09	5.33824e-09	1.49356e-08	1.49356e-08
blood/urine/physical biomarkers	Physical measurements	-	50	Height	-	CUL3	2	224470150	224585397	pLoF	17	4322	4.48687e-44	4.48578e-44	3.09962e-43	2.38806e-43	3.92739e-44	3.9271e-44	5.82978e-44	5.82978e-44
blood/urine/physical biomarkers	Physical measurements	-	50	Height	-	PDE11A	2	177623252	178072755	pLoF	79	6248	4.43893e-07	4.49614e-07	5.24372e-08	4.54104e-08	5.53725e-07	5.27843e-07	1.2178e-07	1.2178e-07
blood/urine/physical biomarkers	Physical measurements	-	50	Height	-	CCDC66	3	56557161	56621818	pLoF	113	8153	1.1018e-08	1.13058e-08	3.42837e-06	1.31169e-06	1.76743e-08	1.63633e-08	2.01372e-08	2.01372e-08
blood/urine/physical biomarkers	Physical measurements	-	50	Height	-	TACR3	4	103586031	103719816	pLoF	27	658	6.98053e-08	6.99214e-08	4.04835e-08	3.90916e-08	7.86923e-08	7.84372e-08	5.74897e-08	5.74897e-08
blood/urine/physical biomarkers	Physical measurements	-	50	Height	-	DAP	5	10679230	10761272	pLoF	11	2418	5.77923e-10	5.78146e-10	1.1384e-10	1.1945e-10	5.38245e-10	5.36727e-10	2.46538e-10	2.46538e-10
blood/urine/physical biomarkers	Physical measurements	-	50	Height	-	SCUBE3	6	35214419	35253079	pLoF	24	51	1.06088e-05	1.06173e-05	3.15239e-12	3.15254e-12	3.15237e-12	3.15259e-12	4.72866e-12	4.72866e-12
blood/urine/physical biomarkers	Physical measurements	-	50	Height	-	TRIM40	6	30136108	30148735	pLoF	17	6248	2.69181e-10	2.69185e-10	2.47546e-09	1.6825e-09	2.49329e-10	2.47705e-10	3.64166e-10	3.64166e-10
blood/urine/physical biomarkers	Physical measurements	-	50	Height	-	LOXL2	8	23297189	23425328	pLoF	79	1156	2.64723e-08	2.67746e-08	5.74892e-07	5.63326e-07	7.66931e-09	7.64401e-09	1.76549e-08	1.76549e-08
blood/urine/physical biomarkers	Physical measurements	-	50	Height	-	NPR2	9	35792154	35809732	pLoF	33	115	0.000411439	0.000415695	4e-15	4.06403e-15	5.11718e-20	5.1216e-20	1.5358e-19	1.5358e-19
blood/urine/physical biomarkers	Physical measurements	-	50	Height	-	PAPPA	9	116153804	116402322	pLoF	37	181	0.0881873	0.088789	4.24059e-06	4.35524e-06	1.8583e-08	1.86692e-08	5.56369e-08	5.56369e-08
blood/urine/physical biomarkers	Physical measurements	-	50	Height	-	TET1	10	68560656	68694482	pLoF	17	29	1.98785e-05	1.98963e-05	1.458e-10	1.4583e-10	1.458e-10	1.4583e-10	2.18722e-10	2.18722e-10
blood/urine/physical biomarkers	Physical measurements	-	50	Height	-	PDE3B	11	14643723	14872044	pLoF	49	1148	6.15994e-09	6.17364e-09	1.28094e-10	1.28274e-10	6.70137e-09	6.66447e-09	3.69774e-10	3.69774e-10
blood/urine/physical biomarkers	Physical measurements	-	50	Height	-	IGF2	11	2129112	2149603	pLoF	24	1712	0.0017965	0.00223554	0.00971803	0.0102196	1.12683e-07	1.16891e-07	3.44221e-07	3.44221e-07
blood/urine/physical biomarkers	Physical measurements	-	50	Height	-	INS-IGF2	11	2132538	2161209	pLoF	27	1756	0.001822	0.00226546	0.00721898	0.00763368	1.15801e-07	1.19977e-07	3.5353e-07	3.5353e-07
blood/urine/physical biomarkers	Physical measurements	-	50	Height	-	LTBP2	14	74498170	74612378	pLoF	70	174	2.00834e-07	2.01425e-07	7.13201e-12	7.1106e-12	0.000188365	0.000188392	2.13631e-11	2.13631e-11
blood/urine/physical biomarkers	Physical measurements	-	50	Height	-	ADAMTS17	15	99971589	100342005	pLoF	76	355	5.42024e-13	5.54411e-13	1.92177e-31	1.91279e-31	7.79652e-12	7.80101e-12	5.75181e-31	5.75181e-31
blood/urine/physical biomarkers	Physical measurements	-	50	Height	-	ACAN	15	88803442	88875354	pLoF	25	347	0.0422734	0.0428512	3.64406e-07	3.99424e-07	4.1835e-16	4.23539e-16	1.33227e-15	1.33227e-15
blood/urine/physical biomarkers	Physical measurements	-	50	Height	-	IGF1R	15	98648539	98964530	pLoF	29	49	0.00229388	0.00229578	1.67882e-08	1.68013e-08	1.67882e-08	1.68013e-08	2.5192e-08	2.5192e-08
blood/urine/physical biomarkers	Physical measurements	-	50	Height	-	ARMC5	16	31458080	31467166	pLoF	35	5128	1.24288e-10	1.24476e-10	1.41811e-10	1.30338e-10	1.13759e-10	1.1357e-10	1.23969e-10	1.23969e-10
blood/urine/physical biomarkers	Physical measurements	-	50	Height	-	NF1	17	31094927	31382116	pLoF	131	4638	0.000507982	0.000511652	5.49762e-07	7.41303e-07	8.40203e-09	9.59005e-09	2.64941e-08	2.64941e-08
blood/urine/physical biomarkers	Physical measurements	-	50	Height	-	ADAMTS10	19	8580242	8610735	pLoF	29	47	6.54111e-05	6.54284e-05	3.51581e-10	3.51507e-10	3.51581e-10	3.51507e-10	5.27315e-10	5.27315e-10
blood/urine/physical biomarkers	Physical measurements	-	50	Height	-	MTMR11	1	149928651	149936869	pLoF+D	255	10750	4.84823e-15	5.69105e-15	1.49158e-17	6.22277e-18	2.52535e-14	2.28483e-14	2.62918e-17	2.62918e-17
blood/urine/physical biomarkers	Physical measurements	-	50	Height	-	DDR2	1	162631373	162787400	pLoF+D	224	2122	0.000133594	0.000138452	1.59237e-15	1.73624e-15	1.30594e-07	1.32752e-07	5.10703e-15	5.10703e-15
blood/urine/physical biomarkers	Physical measurements	-	50	Height	-	THBS3	1	155195588	155209051	pLoF+D	449	4849	4.79478e-07	5.62651e-07	1.32651e-14	1.3947e-14	8.02607e-09	7.98911e-09	4.08562e-14	4.08562e-14
blood/urine/physical biomarkers	Physical measurements	-	50	Height	-	DTL	1	212035553	212107400	pLoF+D	66	206	0.00647168	0.00650492	6.20213e-10	6.23911e-10	4.31909e-10	4.32628e-10	7.65121e-10	7.65121e-10
blood/urine/physical biomarkers	Physical measurements	-	50	Height	-	COL11A1	1	102876467	103108872	pLoF+D	851	18596	1.8531e-09	3.25681e-09	0.00172147	0.00163934	4.04063e-09	3.85516e-09	4.43273e-09	4.43273e-09
blood/urine/physical biomarkers	Physical measurements	-	50	Height	-	SELENON	1	25800176	25818224	pLoF+D	249	3040	8.35261e-08	8.71739e-08	1.78893e-06	1.58837e-06	1.40401e-06	1.37308e-06	2.30125e-07	2.30125e-07
blood/urine/physical biomarkers	Physical measurements	-	50	Height	-	CUL3	2	224470150	224585397	pLoF+D	95	4486	4.46652e-44	4.46936e-44	4.07635e-39	8.99311e-40	3.92814e-44	3.92771e-44	6.27076e-44	6.27076e-44
blood/urine/physical biomarkers	Physical measurements	-	50	Height	-	IHH	2	219054420	219060467	pLoF+D	277	4121	8.15857e-07	1.00537e-06	2.50618e-25	3.35085e-25	4.12912e-19	4.18401e-19	8.60281e-25	8.60281e-25
blood/urine/physical biomarkers	Physical measurements	-	50	Height	-	ABCB6	2	219209766	219219017	pLoF+D	402	27796	2.2337e-14	1.97557e-14	0.00818155	0.00230277	7.64369e-14	6.34937e-14	4.84057e-14	4.84057e-14
blood/urine/physical biomarkers	Physical measurements	-	50	Height	-	SLC11A1	2	218382029	218396894	pLoF+D	190	6177	1.08539e-09	1.12661e-09	0.0385943	0.0276007	4.60468e-09	4.34842e-09	2.65948e-09	2.65948e-09
blood/urine/physical biomarkers	Physical measurements	-	50	Height	-	PDE11A	2	177623252	178072755	pLoF+D	248	9928	1.54127e-07	1.90688e-07	2.72977e-08	1.5585e-08	9.23282e-07	8.22745e-07	5.22519e-08	5.22519e-08
blood/urine/physical biomarkers	Physical measurements	-	50	Height	-	TLK1	2	170990823	171231314	pLoF+D	78	287	0.371189	0.371932	4.55053e-05	4.60421e-05	9.94657e-08	9.98154e-08	2.98271e-07	2.98271e-07
blood/urine/physical biomarkers	Physical measurements	-	50	Height	-	FLNB	3	58008400	58172251	pLoF+D	1310	25047	0.000262975	0.000945018	9.85197e-13	3.29071e-12	0.000628565	0.000657032	4.54925e-12	4.54925e-12
blood/urine/physical biomarkers	Physical measurements	-	50	Height	-	GYG1	3	148991341	149027668	pLoF+D	109	3363	8.8786e-11	9.27368e-11	4.45572e-12	3.53111e-12	1.70877e-10	1.66052e-10	1.10794e-11	1.10794e-11
blood/urine/physical biomarkers	Physical measurements	-	50	Height	-	CCDC66	3	56557161	56621818	pLoF+D	249	9215	1.08293e-08	1.11568e-08	1.83943e-06	6.70653e-07	1.98135e-08	1.79862e-08	2.06841e-08	2.06841e-08
blood/urine/physical biomarkers	Physical measurements	-	50	Height	-	UBA7	3	49805207	49813946	pLoF+D	126	7288	1.29047e-08	1.3389e-08	7.38523e-07	3.38827e-07	2.2266e-08	2.0682e-08	2.40243e-08	2.40243e-08
blood/urine/physical biomarkers	Physical measurements	-	50	Height	-	GHSR	3	172445133	172448456	pLoF+D	51	447	0.00859476	0.00866235	3.15717e-08	3.20997e-08	0.00202469	0.00203378	9.54986e-08	9.54986e-08
blood/urine/physical biomarkers	Physical measurements	-	50	Height	-	FGFR3	4	1793293	1808872	pLoF+D	368	6996	3.32619e-12	4.64559e-12	1.40163e-22	2.39769e-22	3.65305e-20	4.17052e-20	5.28327e-22	5.28327e-22
blood/urine/physical biomarkers	Physical measurements	-	50	Height	-	ADAMTS3	4	72280969	72569386	pLoF+D	235	1900	0.0155701	0.0157655	1.0341e-09	1.06169e-09	7.49058e-10	7.52758e-10	1.31223e-09	1.31223e-09
blood/urine/physical biomarkers	Physical measurements	-	50	Height	-	TACR3	4	103586031	103719816	pLoF+D	62	816	6.44352e-08	6.46626e-08	2.30231e-08	2.17921e-08	8.85443e-08	8.80666e-08	4.1971e-08	4.1971e-08
blood/urine/physical biomarkers	Physical measurements	-	50	Height	-	NPR3	5	32689070	32791724	pLoF+D	143	975	1.08458e-10	1.11286e-10	9.63359e-25	9.78606e-25	1.33256e-07	1.333e-07	2.91277e-24	2.91277e-24
blood/urine/physical biomarkers	Physical measurements	-	50	Height	-	GFPT2	5	180300690	180353387	pLoF+D	250	3137	3.80207e-10	4.07245e-10	8.69807e-12	8.00369e-12	1.13892e-05	1.12576e-05	2.44902e-11	2.44902e-11
blood/urine/physical biomarkers	Physical measurements	-	50	Height	-	DAP	5	10679230	10761272	pLoF+D	12	2437	5.8027e-10	5.80235e-10	1.71343e-10	1.74127e-10	5.43025e-10	5.40985e-10	3.20582e-10	3.20582e-10
blood/urine/physical biomarkers	Physical measurements	-	50	Height	-	BMP6	6	7726797	7881422	pLoF+D	73	964	1.0089e-08	1.12929e-08	0.82422	0.831766	8.41361e-12	8.4092e-12	2.52145e-11	2.52145e-11
blood/urine/physical biomarkers	Physical measurements	-	50	Height	-	ESR1	6	151656691	152129619	pLoF+D	163	6755	4.35256e-11	4.42303e-11	3.21507e-10	1.46268e-10	5.88963e-11	5.58552e-11	6.63618e-11	6.63618e-11
blood/urine/physical biomarkers	Physical measurements	-	50	Height	-	TRIM40	6	30136108	30148735	pLoF+D	25	6264	2.69055e-10	2.69092e-10	3.36721e-09	2.18435e-09	2.49309e-10	2.47691e-10	3.69547e-10	3.69547e-10
blood/urine/physical biomarkers	Physical measurements	-	50	Height	-	SCUBE3	6	35214419	35253079	pLoF+D	261	4249	4.54018e-05	6.0551e-05	9.21654e-06	1.14373e-05	6.63511e-09	6.80438e-09	2.01402e-08	2.01402e-08
blood/urine/physical biomarkers	Physical measurements	-	50	Height	-	CRISPLD1	8	74984515	75034558	pLoF+D	206	1384	2.70411e-05	2.87641e-05	4.96554e-13	5.01665e-13	0.000194387	0.000194956	1.49725e-12	1.49725e-12
blood/urine/physical biomarkers	Physical measurements	-	50	Height	-	ZFAT	8	134477788	134713049	pLoF+D	58	333	0.0231069	0.023313	1.52222e-05	1.56268e-05	6.53646e-12	6.56367e-12	1.96502e-11	1.96502e-11
blood/urine/physical biomarkers	Physical measurements	-	50	Height	-	LOXL2	8	23297189	23425328	pLoF+D	146	1557	1.75228e-08	1.78454e-08	3.04222e-11	3.04622e-11	9.30978e-09	9.25874e-09	9.08722e-11	9.08722e-11
blood/urine/physical biomarkers	Physical measurements	-	50	Height	-	NPR2	9	35792154	35809732	pLoF+D	232	1738	2.18428e-07	2.3421e-07	7.02448e-22	8.00474e-22	6.60603e-46	6.64278e-46	1.98731e-45	1.98731e-45
blood/urine/physical biomarkers	Physical measurements	-	50	Height	-	SPAG8	9	35808045	35812272	pLoF+D	93	1476	0.00537961	0.00564463	2.78806e-07	2.95224e-07	3.14545e-11	3.17192e-11	9.47484e-11	9.47484e-11
blood/urine/physical biomarkers	Physical measurements	-	50	Height	-	PTCH1	9	95442980	95517057	pLoF+D	665	12079	3.42664e-11	4.16354e-11	0.248777	0.233758	6.11671e-08	5.84136e-08	1.12709e-10	1.12709e-10
blood/urine/physical biomarkers	Physical measurements	-	50	Height	-	ANGPTL2	9	127087332	127122883	pLoF+D	114	1740	2.69564e-05	2.97272e-05	7.00935e-11	7.94435e-11	1.21342e-09	1.22761e-09	2.10578e-10	2.10578e-10
blood/urine/physical biomarkers	Physical measurements	-	50	Height	-	RALGPS1	9	126914774	127223166	pLoF+D	158	4103	0.0180859	0.0228689	2.55118e-07	4.38367e-07	4.20429e-09	4.48761e-09	1.2851e-08	1.2851e-08
blood/urine/physical biomarkers	Physical measurements	-	50	Height	-	HTRA1	10	122458551	122514908	pLoF+D	139	1207	4.73445e-18	4.92594e-18	2.67954e-24	2.3905e-24	2.3623e-16	2.34114e-16	7.58033e-24	7.58033e-24
blood/urine/physical biomarkers	Physical measurements	-	50	Height	-	TET1	10	68560656	68694482	pLoF+D	17	29	1.98785e-05	1.98963e-05	1.458e-10	1.4583e-10	1.458e-10	1.4583e-10	2.18722e-10	2.18722e-10
blood/urine/physical biomarkers	Physical measurements	-	50	Height	-	NOX4	11	89324356	89498187	pLoF+D	425	12298	1.72682e-13	3.30302e-13	5.60094e-20	3.5749e-20	4.50425e-09	4.10955e-09	1.30927e-19	1.30927e-19
blood/urine/physical biomarkers	Physical measurements	-	50	Height	-	PDE3B	11	14643723	14872044	pLoF+D	192	2306	1.8091e-09	1.90575e-09	1.03589e-13	9.07683e-14	1.24571e-08	1.21726e-08	2.90323e-13	2.90323e-13
blood/urine/physical biomarkers	Physical measurements	-	50	Height	-	LTBP3	11	65538805	65558930	pLoF+D	408	3707.01	1.42621e-13	1.68252e-13	1.44021e-07	1.1376e-07	2.29903e-09	2.24923e-09	4.63185e-13	4.63185e-13
blood/urine/physical biomarkers	Physical measurements	-	50	Height	-	CPT1A	11	68754620	68844410	pLoF+D	337	11068	7.35088e-07	7.65114e-07	2.88526e-11	5.12599e-11	1.1092e-06	9.98297e-07	1.10759e-10	1.10759e-10
blood/urine/physical biomarkers	Physical measurements	-	50	Height	-	SERPINH1	11	75562056	75572783	pLoF+D	186	1174	4.90499e-05	4.93055e-05	4.34432e-09	4.3556e-09	1.92229e-05	1.92429e-05	1.30458e-08	1.30458e-08
blood/urine/physical biomarkers	Physical measurements	-	50	Height	-	PTPN11	12	112418351	112509913	pLoF+D	174	855	0.00101631	0.0010403	1.45215e-08	1.47975e-08	2.08794e-08	2.0932e-08	2.58496e-08	2.58496e-08
blood/urine/physical biomarkers	Physical measurements	-	50	Height	-	WNT1	12	48978453	48981676	pLoF+D	110	408	0.0017465	0.00175246	4.03778e-08	4.03722e-08	0.00369874	0.00370285	1.21121e-07	1.21121e-07
blood/urine/physical biomarkers	Physical measurements	-	50	Height	-	FBLN5	14	91869412	91947987	pLoF+D	198	5155	0.598375	0.606444	0.0212777	0.0325476	4.84353e-10	5.54249e-10	1.55085e-09	1.55085e-09
blood/urine/physical biomarkers	Physical measurements	-	50	Height	-	C14orf39	14	60396469	60515543	pLoF+D	201	7263	4.01635e-08	4.01653e-08	7.053e-09	6.23583e-09	4.07488e-08	3.96208e-08	1.49357e-08	1.49357e-08
blood/urine/physical biomarkers	Physical measurements	-	50	Height	-	LRP10	14	22871613	22881580	pLoF+D	235	10738	1.08394e-08	1.08294e-08	1.37611e-05	2.97781e-06	1.34221e-08	1.22251e-08	1.75794e-08	1.75794e-08
blood/urine/physical biomarkers	Physical measurements	-	50	Height	-	SIX6	14	60508951	60512850	pLoF+D	159	7077	3.97756e-08	3.9882e-08	3.1445e-08	2.4556e-08	3.99858e-08	3.90636e-08	3.46125e-08	3.46125e-08
blood/urine/physical biomarkers	Physical measurements	-	50	Height	-	ADAMTS17	15	99971589	100342005	pLoF+D	287	2426	1.82709e-07	2.07436e-07	5.71184e-39	6.737e-39	1.8646e-18	1.87726e-18	1.85466e-38	1.85466e-38
blood/urine/physical biomarkers	Physical measurements	-	50	Height	-	IGF1R	15	98648539	98964530	pLoF+D	402	2286	0.0249302	0.0258485	3.84922e-13	4.2198e-13	1.06609e-13	1.07447e-13	2.53797e-13	2.53797e-13
blood/urine/physical biomarkers	Physical measurements	-	50	Height	-	MYO9A	15	71822289	72118577	pLoF+D	641	12890	1.88226e-06	3.07983e-06	0.0339685	0.0303109	9.5924e-10	9.49976e-10	2.86259e-09	2.86259e-09
blood/urine/physical biomarkers	Physical measurements	-	50	Height	-	ACAN	15	88803442	88875354	pLoF+D	210	5908	0.00209258	0.00217882	4.74288e-08	7.00548e-08	0.00412412	0.00390013	1.69682e-07	1.69682e-07
blood/urine/physical biomarkers	Physical measurements	-	50	Height	-	CRISPLD2	16	84819984	84920768	pLoF+D	202	10227	2.34e-19	3.66016e-18	7.24846e-36	1.21154e-34	5.09932e-24	6.12477e-24	4.10356e-35	4.10356e-35
blood/urine/physical biomarkers	Physical measurements	-	50	Height	-	PIEZO1	16	88715338	88785220	pLoF+D	618	17169	4.44171e-13	5.4201e-13	2.38795e-21	1.29244e-21	1.51133e-12	1.22648e-12	5.03144e-21	5.03144e-21
blood/urine/physical biomarkers	Physical measurements	-	50	Height	-	CLEC3A	16	78022515	78066761	pLoF+D	72	742	1.47572e-14	1.59105e-14	3.98208e-15	3.67424e-15	1.13336e-10	1.12781e-10	9.32587e-15	9.32587e-15
blood/urine/physical biomarkers	Physical measurements	-	50	Height	-	ARMC5	16	31458080	31467166	pLoF+D	47	5236	1.25246e-10	1.25223e-10	4.76873e-10	3.63898e-10	1.1622e-10	1.15491e-10	1.57571e-10	1.57571e-10
blood/urine/physical biomarkers	Physical measurements	-	50	Height	-	VASN	16	4371848	4383528	pLoF+D	111	5324.03	5.76613e-09	5.75997e-09	2.35241e-07	1.34246e-07	5.62829e-09	5.53968e-09	8.36904e-09	8.36904e-09
blood/urine/physical biomarkers	Physical measurements	-	50	Height	-	CORO7-PAM16	16	4340251	4420494	pLoF+D	354	11035	7.27742e-09	7.0847e-09	0.0123273	0.00624625	1.21866e-08	1.12172e-08	1.33402e-08	1.33402e-08
blood/urine/physical biomarkers	Physical measurements	-	50	Height	-	CORO7	16	4354542	4425705	pLoF+D	312	11185	7.63427e-09	7.35919e-09	0.0136276	0.00692303	1.25183e-08	1.14843e-08	1.38302e-08	1.38302e-08
blood/urine/physical biomarkers	Physical measurements	-	50	Height	-	IGFALS	16	1790413	1794971	pLoF+D	134	1296.01	3.85597e-06	3.97849e-06	1.17006e-07	1.13653e-07	0.000439539	0.000436411	3.35937e-07	3.35937e-07
blood/urine/physical biomarkers	Physical measurements	-	50	Height	-	NF1	17	31094927	31382116	pLoF+D	484	5928	0.000474768	0.000483092	2.45489e-08	3.20142e-08	4.12048e-06	4.6232e-06	8.28336e-08	8.28336e-08
blood/urine/physical biomarkers	Physical measurements	-	50	Height	-	NOG	17	56593699	56595590	pLoF+D	142	4114	5.05669e-06	8.09375e-06	2.31078e-05	2.16088e-05	8.09363e-08	8.36754e-08	2.42746e-07	2.42746e-07
blood/urine/physical biomarkers	Physical measurements	-	50	Height	-	SUZ12	17	31937018	32001045	pLoF+D	20	4060	2.65593e-07	2.65668e-07	3.96852e-07	3.73731e-07	2.43017e-07	2.4299e-07	2.86326e-07	2.86326e-07
blood/urine/physical biomarkers	Physical measurements	-	50	Height	-	ADAMTS10	19	8580242	8610735	pLoF+D	126	617	0.00020737	0.000211665	8.62944e-21	9.12986e-21	1.72568e-20	1.73641e-20	1.75978e-20	1.75978e-20
blood/urine/physical biomarkers	Physical measurements	-	50	Height	-	NFIC	19	3314403	3469217	pLoF+D	43	2846	5.31496e-08	5.33086e-08	1.56933e-08	1.52846e-08	2.20546e-07	2.18069e-07	3.4122e-08	3.4122e-08
blood/urine/physical biomarkers	Physical measurements	-	50	Height	-	DTL	1	212035553	212107400	PTV	29	88	1.45844e-09	1.46334e-09	1.66922e-15	1.66788e-15	2.91732e-11	2.91719e-11	5.10703e-15	5.10703e-15
blood/urine/physical biomarkers	Physical measurements	-	50	Height	-	TMEM206	1	212363931	212414901	PTV	46	3476	1.28995e-12	1.35542e-12	1.18244e-11	7.92068e-12	2.07751e-12	2.03339e-12	2.22478e-12	2.22478e-12
blood/urine/physical biomarkers	Physical measurements	-	50	Height	-	ADAMTSL4	1	150549369	150560937	PTV	105	2770	3.40455e-11	3.45015e-11	1.06813e-12	9.30329e-13	4.48596e-11	4.39751e-11	2.83751e-12	2.83751e-12
blood/urine/physical biomarkers	Physical measurements	-	50	Height	-	COL8A2	1	36095236	36125220	PTV	20	63	4.7902e-05	4.79667e-05	3.61311e-09	3.61195e-09	3.79724e-05	3.80013e-05	1.08357e-08	1.08357e-08
blood/urine/physical biomarkers	Physical measurements	-	50	Height	-	DDR2	1	162631373	162787400	PTV	28	73	0.00446519	0.00447574	1.07523e-07	1.07737e-07	1.47199e-08	1.47245e-08	3.88521e-08	3.88521e-08
blood/urine/physical biomarkers	Physical measurements	-	50	Height	-	IRS1	2	226731317	226799759	PTV	30	114	3.26746e-12	3.27378e-12	9.06526e-15	8.99512e-15	9.54296e-12	9.53886e-12	2.69784e-14	2.69784e-14
blood/urine/physical biomarkers	Physical measurements	-	50	Height	-	PDE11A	2	177623252	178072755	PTV	94	9303	2.76491e-07	2.94532e-07	3.03474e-07	1.88423e-07	8.6907e-07	7.92733e-07	3.32844e-07	3.32844e-07
blood/urine/physical biomarkers	Physical measurements	-	50	Height	-	GHSR	3	172445133	172448456	PTV	15	200	8.24352e-08	8.25108e-08	4.83695e-10	4.84493e-10	9.44409e-08	9.43793e-08	1.43648e-09	1.43648e-09
blood/urine/physical biomarkers	Physical measurements	-	50	Height	-	CCDC66	3	56557161	56621818	PTV	174	14273	1.4041e-08	1.36913e-08	4.1877e-07	2.13789e-07	3.21131e-08	2.87312e-08	2.76155e-08	2.76155e-08
blood/urine/physical biomarkers	Physical measurements	-	50	Height	-	FLNB	3	58008400	58172251	PTV	86	456	0.000441445	0.000446065	2.00774e-08	2.03064e-08	0.00201154	0.00201312	6.05704e-08	6.05704e-08
blood/urine/physical biomarkers	Physical measurements	-	50	Height	-	CPZ	4	8592660	8619759	PTV	101	2046	1.30991e-05	1.37919e-05	3.78424e-09	3.80432e-09	2.05726e-05	2.04959e-05	1.13774e-08	1.13774e-08
blood/urine/physical biomarkers	Physical measurements	-	50	Height	-	TACR3	4	103586031	103719816	PTV	26	640	6.86592e-08	6.88016e-08	1.96679e-08	1.91918e-08	7.62473e-08	7.60518e-08	3.78996e-08	3.78996e-08
blood/urine/physical biomarkers	Physical measurements	-	50	Height	-	LCORL	4	17841199	18021876	PTV	52	435	0.184927	0.18633	0.00111808	0.00114113	5.32527e-08	5.35067e-08	1.60131e-07	1.60131e-07
blood/urine/physical biomarkers	Physical measurements	-	50	Height	-	DAP	5	10679230	10761272	PTV	16	2444	5.80682e-10	5.80601e-10	1.95941e-10	1.9696e-10	5.41118e-10	5.39285e-10	3.46269e-10	3.46269e-10
blood/urine/physical biomarkers	Physical measurements	-	50	Height	-	NIM1K	5	43192071	43280850	PTV	29	963	3.88366e-09	3.88694e-09	7.53341e-08	6.82501e-08	4.10713e-09	4.08807e-09	5.82083e-09	5.82083e-09
blood/urine/physical biomarkers	Physical measurements	-	50	Height	-	SCUBE3	6	35214419	35253079	PTV	26	56	6.23147e-06	6.23628e-06	3.99443e-13	3.99464e-13	3.99497e-13	3.99497e-13	5.99298e-13	5.99298e-13
blood/urine/physical biomarkers	Physical measurements	-	50	Height	-	TRIM40	6	30136108	30148735	PTV	20	6382	2.55938e-10	2.59304e-10	1.3246e-09	9.16425e-10	2.56421e-10	2.52958e-10	3.43586e-10	3.43586e-10
blood/urine/physical biomarkers	Physical measurements	-	50	Height	-	LOXL2	8	23297189	23425328	PTV	86	1218	2.53843e-08	2.56932e-08	4.11868e-07	4.02789e-07	7.97946e-09	7.94912e-09	1.79454e-08	1.79454e-08
blood/urine/physical biomarkers	Physical measurements	-	50	Height	-	CRISPLD1	8	74984515	75034558	PTV	49	187	0.000908576	0.000910424	7.81593e-08	7.8127e-08	0.017242	0.0172454	2.34408e-07	2.34408e-07
blood/urine/physical biomarkers	Physical measurements	-	50	Height	-	NPR2	9	35792154	35809732	PTV	36	133	2.01831e-06	2.04999e-06	8.37245e-20	8.51561e-20	1.89311e-20	1.89425e-20	4.64031e-20	4.64031e-20
blood/urine/physical biomarkers	Physical measurements	-	50	Height	-	PAPPA	9	116153804	116402322	PTV	37	73	4.04779e-07	4.04809e-07	6.33868e-09	6.3344e-09	6.33868e-09	6.3344e-09	9.43099e-09	9.43099e-09
blood/urine/physical biomarkers	Physical measurements	-	50	Height	-	ASPN	9	92456205	92482506	PTV	35	1328	8.3637e-08	8.3427e-08	5.35896e-07	4.84004e-07	8.41022e-08	8.35037e-08	1.15962e-07	1.15962e-07
blood/urine/physical biomarkers	Physical measurements	-	50	Height	-	CA9	9	35673856	35681159	PTV	37	699	1.85882e-07	1.86005e-07	0.000241412	0.000222968	2.41007e-07	2.39654e-07	3.14358e-07	3.14358e-07
blood/urine/physical biomarkers	Physical measurements	-	50	Height	-	TET1	10	68560656	68694482	PTV	19	31	1.31601e-05	1.31728e-05	5.53454e-11	5.53559e-11	5.53453e-11	5.53559e-11	8.30258e-11	8.30258e-11
blood/urine/physical biomarkers	Physical measurements	-	50	Height	-	FAM111A	11	59142748	59155039	PTV	40	7004	2.07024e-10	2.06296e-10	1.64754e-10	1.41606e-10	1.93775e-10	1.91188e-10	1.80721e-10	1.80721e-10
blood/urine/physical biomarkers	Physical measurements	-	50	Height	-	PDE3B	11	14643723	14872044	PTV	60	1185	6.03678e-09	6.05576e-09	1.28055e-10	1.26613e-10	6.78661e-09	6.74583e-09	3.6734e-10	3.6734e-10
blood/urine/physical biomarkers	Physical measurements	-	50	Height	-	TRIM64B	11	89869282	89876017	PTV	38	5454.03	5.88922e-08	5.78529e-08	2.54192e-07	1.62527e-07	6.59819e-08	6.28804e-08	7.95638e-08	7.95638e-08
blood/urine/physical biomarkers	Physical measurements	-	50	Height	-	IGF2	11	2129112	2149603	PTV	26	1596	0.00370158	0.00444207	0.000239733	0.000282936	1.0344e-07	1.07688e-07	3.16427e-07	3.16427e-07
blood/urine/physical biomarkers	Physical measurements	-	50	Height	-	INS-IGF2	11	2132538	2161209	PTV	32	1655	0.00375733	0.00450514	0.000121214	0.000145033	1.07338e-07	1.11544e-07	3.27922e-07	3.27922e-07
blood/urine/physical biomarkers	Physical measurements	-	50	Height	-	CNPY2	12	56309842	56316336	PTV	19	157	2.1514e-10	2.15472e-10	2.64799e-09	2.61068e-09	6.33847e-10	6.33087e-10	4.54304e-10	4.54304e-10
blood/urine/physical biomarkers	Physical measurements	-	50	Height	-	LTBP2	14	74498170	74612378	PTV	86	243	3.43559e-08	3.44782e-08	3.74821e-12	3.73446e-12	0.000246706	0.000246714	1.12228e-11	1.12228e-11
blood/urine/physical biomarkers	Physical measurements	-	50	Height	-	RTL1	14	100879753	100903722	PTV	46	207	5.57242e-06	5.60273e-06	7.02961e-08	6.99464e-08	0.000166545	0.000166394	2.07669e-07	2.07669e-07
blood/urine/physical biomarkers	Physical measurements	-	50	Height	-	ADAMTS17	15	99971589	100342005	PTV	79	372	5.82973e-13	5.96175e-13	6.22746e-32	6.19801e-32	1.86607e-12	1.86835e-12	1.86381e-31	1.86381e-31
blood/urine/physical biomarkers	Physical measurements	-	50	Height	-	ACAN	15	88803442	88875354	PTV	27	350	0.042296	0.0428738	2.18848e-07	2.40673e-07	4.85633e-16	4.91639e-16	1.55431e-15	1.55431e-15
blood/urine/physical biomarkers	Physical measurements	-	50	Height	-	GRAMD2A	15	72159807	72197785	PTV	27	2595	4.2784e-13	4.27229e-13	3.75212e-12	3.04928e-12	3.95222e-13	3.93374e-13	5.79981e-13	5.79981e-13
blood/urine/physical biomarkers	Physical measurements	-	50	Height	-	IGF1R	15	98648539	98964530	PTV	31	54	0.00930871	0.00932316	1.07975e-08	1.08248e-08	4.3363e-11	4.33877e-11	1.29606e-10	1.29606e-10
blood/urine/physical biomarkers	Physical measurements	-	50	Height	-	PIEZO1	16	88715338	88785220	PTV	220	1465	0.085362	0.0878717	1.45226e-12	1.69079e-12	3.33523e-10	3.37486e-10	4.66582e-12	4.66582e-12
blood/urine/physical biomarkers	Physical measurements	-	50	Height	-	ARMC5	16	31458080	31467166	PTV	32	5116	1.23521e-10	1.23877e-10	4.08074e-10	3.35437e-10	1.13782e-10	1.13588e-10	1.5309e-10	1.5309e-10
blood/urine/physical biomarkers	Physical measurements	-	50	Height	-	CRISPLD2	16	84819984	84920768	PTV	26	416	1.52356e-06	1.52715e-06	6.91043e-09	6.88013e-09	2.49706e-06	2.48869e-06	2.05361e-08	2.05361e-08
blood/urine/physical biomarkers	Physical measurements	-	50	Height	-	NF1	17	31094927	31382116	PTV	159	4982	0.000487598	0.000494208	1.68717e-07	2.30834e-07	4.35538e-11	4.9278e-11	1.38685e-10	1.38685e-10
blood/urine/physical biomarkers	Physical measurements	-	50	Height	-	CLEC11A	19	50723329	50725718	PTV	44	16092	7.20103e-10	4.98796e-09	8.69332e-06	1.21609e-05	1.76585e-10	1.75884e-10	4.63753e-10	4.63753e-10
blood/urine/physical biomarkers	Physical measurements	-	50	Height	-	ADAMTS10	19	8580242	8610735	PTV	34	100	0.0520913	0.05225	4.27935e-09	4.31775e-09	3.74723e-10	3.75514e-10	1.03503e-09	1.03503e-09
blood/urine/physical biomarkers	Physical measurements	-	50	Height	-	ZBTB45	19	58513530	58538911	PTV	24	383	2.72074e-05	2.77018e-05	4.64515e-08	4.65616e-08	0.00113383	0.00113479	1.39278e-07	1.39278e-07
blood/urine/physical biomarkers	Physical measurements	-	50	Height	-	GHRH	20	37251082	37261835	PTV	10	116	1.5259e-10	1.53355e-10	3.39172e-13	3.38056e-13	8.31269e-10	8.30594e-10	1.01319e-12	1.01319e-12
blood/urine/physical biomarkers	Physical measurements	-	50	Height	-	DDR2	1	162631373	162787400	PTV+D	227	2128	0.000133587	0.000138444	1.37871e-15	1.50385e-15	1.13377e-07	1.15247e-07	4.44089e-15	4.44089e-15
blood/urine/physical biomarkers	Physical measurements	-	50	Height	-	MTMR11	1	149928651	149936869	PTV+D	266	15153	1.13877e-14	1.16227e-14	6.37113e-13	4.50682e-13	3.5739e-14	3.2576e-14	2.53131e-14	2.53131e-14
blood/urine/physical biomarkers	Physical measurements	-	50	Height	-	DTL	1	212035553	212107400	PTV+D	70	244	5.14981e-05	5.21155e-05	6.28532e-14	6.32532e-14	2.45416e-11	2.45787e-11	1.88738e-13	1.88738e-13
blood/urine/physical biomarkers	Physical measurements	-	50	Height	-	THBS3	1	155195588	155209051	PTV+D	450	5139	5.28351e-07	6.18422e-07	2.33207e-13	2.45228e-13	8.59088e-09	8.55073e-09	7.17204e-13	7.17204e-13
blood/urine/physical biomarkers	Physical measurements	-	50	Height	-	TMEM206	1	212363931	212414901	PTV+D	46	3476	1.28995e-12	1.35542e-12	1.18244e-11	7.92068e-12	2.07751e-12	2.03339e-12	2.22478e-12	2.22478e-12
blood/urine/physical biomarkers	Physical measurements	-	50	Height	-	ADAMTSL4	1	150549369	150560937	PTV+D	215	3884	3.44135e-11	3.48279e-11	9.33011e-10	5.79034e-10	6.20889e-11	5.95886e-11	6.42004e-11	6.42004e-11
blood/urine/physical biomarkers	Physical measurements	-	50	Height	-	COL11A1	1	102876467	103108872	PTV+D	857	18606	1.85181e-09	3.25488e-09	0.00165418	0.00157818	4.04063e-09	3.85516e-09	4.43091e-09	4.43091e-09
blood/urine/physical biomarkers	Physical measurements	-	50	Height	-	COL8A2	1	36095236	36125220	PTV+D	314	2802	0.005894	0.00622872	6.38459e-08	6.72755e-08	0.00783947	0.00785303	1.96544e-07	1.96544e-07
blood/urine/physical biomarkers	Physical measurements	-	50	Height	-	SELENON	1	25800176	25818224	PTV+D	256	3233	9.02755e-08	9.39693e-08	1.98504e-06	1.76554e-06	1.498e-06	1.46399e-06	2.48553e-07	2.48553e-07
blood/urine/physical biomarkers	Physical measurements	-	50	Height	-	IHH	2	219054420	219060467	PTV+D	278	4123	8.1729e-07	1.00708e-06	2.57679e-25	3.44373e-25	4.96497e-19	5.03087e-19	8.84351e-25	8.84351e-25
blood/urine/physical biomarkers	Physical measurements	-	50	Height	-	ABCB6	2	219209766	219219017	PTV+D	428	28050	2.20991e-14	1.96184e-14	0.0066499	0.0018726	7.71732e-14	6.39724e-14	4.80727e-14	4.80727e-14
blood/urine/physical biomarkers	Physical measurements	-	50	Height	-	IRS1	2	226731317	226799759	PTV+D	143	4078	0.000853831	0.000985258	1.86948e-09	4.92178e-09	4.96049e-10	5.69844e-10	1.33071e-09	1.33071e-09
blood/urine/physical biomarkers	Physical measurements	-	50	Height	-	SLC11A1	2	218382029	218396894	PTV+D	194	6250	1.08186e-09	1.12336e-09	0.0406431	0.0291173	4.66507e-09	4.40195e-09	2.65951e-09	2.65951e-09
blood/urine/physical biomarkers	Physical measurements	-	50	Height	-	PDE11A	2	177623252	178072755	PTV+D	263	12983	9.60703e-08	1.24989e-07	4.68446e-08	2.5435e-08	1.23864e-06	1.08765e-06	7.42578e-08	7.42578e-08
blood/urine/physical biomarkers	Physical measurements	-	50	Height	-	SOCS5	2	46698952	46780245	PTV+D	78	173	0.00135499	0.00135593	6.44709e-08	6.44824e-08	6.44709e-08	6.44824e-08	9.67126e-08	9.67126e-08
blood/urine/physical biomarkers	Physical measurements	-	50	Height	-	GHSR	3	172445133	172448456	PTV+D	54	614	2.70118e-08	2.7269e-08	6.67856e-14	6.71924e-14	2.88465e-07	2.87849e-07	2.0095e-13	2.0095e-13
blood/urine/physical biomarkers	Physical measurements	-	50	Height	-	FLNB	3	58008400	58172251	PTV+D	1316	25105	0.000259664	0.000935752	3.10685e-13	1.10293e-12	0.000626664	0.000655034	1.45461e-12	1.45461e-12
blood/urine/physical biomarkers	Physical measurements	-	50	Height	-	GYG1	3	148991341	149027668	PTV+D	119	3787	8.29207e-11	8.70909e-11	6.57991e-12	4.75774e-12	1.94431e-10	1.87372e-10	1.51446e-11	1.51446e-11
blood/urine/physical biomarkers	Physical measurements	-	50	Height	-	CCDC66	3	56557161	56621818	PTV+D	310	15335	1.38002e-08	1.35107e-08	1.9506e-07	9.78878e-08	3.42519e-08	3.03538e-08	2.67904e-08	2.67904e-08
blood/urine/physical biomarkers	Physical measurements	-	50	Height	-	UBA7	3	49805207	49813946	PTV+D	144	9165	1.53997e-08	1.54096e-08	1.35545e-06	5.82868e-07	2.88817e-08	2.61187e-08	2.92405e-08	2.92405e-08
blood/urine/physical biomarkers	Physical measurements	-	50	Height	-	FGFR3	4	1793293	1808872	PTV+D	374	7151	3.36497e-12	4.68958e-12	5.77806e-22	8.50624e-22	3.74989e-20	4.2676e-20	2.0295e-21	2.0295e-21
blood/urine/physical biomarkers	Physical measurements	-	50	Height	-	ADAMTS3	4	72280969	72569386	PTV+D	236	1907	0.0152839	0.015479	4.01051e-10	4.12675e-10	1.00948e-10	1.01435e-10	2.43099e-10	2.43099e-10
blood/urine/physical biomarkers	Physical measurements	-	50	Height	-	PRKG2	4	81087370	81215117	PTV+D	108	249	5.68891e-05	5.69698e-05	1.5175e-09	1.51534e-09	0.00220006	0.00220124	4.54913e-09	4.54913e-09
blood/urine/physical biomarkers	Physical measurements	-	50	Height	-	CPZ	4	8592660	8619759	PTV+D	208	3629	1.56301e-05	1.63816e-05	7.05877e-09	6.97161e-09	3.61961e-05	3.59873e-05	2.10315e-08	2.10315e-08
blood/urine/physical biomarkers	Physical measurements	-	50	Height	-	TACR3	4	103586031	103719816	PTV+D	61	798	6.33774e-08	6.36272e-08	1.2392e-08	1.18053e-08	8.60993e-08	8.56811e-08	2.72497e-08	2.72497e-08
blood/urine/physical biomarkers	Physical measurements	-	50	Height	-	NPR3	5	32689070	32791724	PTV+D	144	976	1.08681e-10	1.11514e-10	1.15665e-24	1.17457e-24	1.33277e-07	1.3332e-07	3.49663e-24	3.49663e-24
blood/urine/physical biomarkers	Physical measurements	-	50	Height	-	DAP	5	10679230	10761272	PTV+D	17	2463	5.8304e-10	5.827e-10	2.91753e-10	2.84543e-10	5.45898e-10	5.43544e-10	4.27202e-10	4.27202e-10
blood/urine/physical biomarkers	Physical measurements	-	50	Height	-	GFPT2	5	180300690	180353387	PTV+D	260	3565	2.97984e-10	3.21528e-10	5.11035e-09	4.75425e-09	1.31881e-05	1.30352e-05	8.73081e-10	8.73081e-10
blood/urine/physical biomarkers	Physical measurements	-	50	Height	-	NIM1K	5	43192071	43280850	PTV+D	61	1147	3.67471e-09	3.68525e-09	6.53482e-08	5.75051e-08	4.62633e-09	4.58762e-09	5.93879e-09	5.93879e-09
blood/urine/physical biomarkers	Physical measurements	-	50	Height	-	BMP6	6	7726797	7881422	PTV+D	74	965	1.00972e-08	1.13019e-08	0.805964	0.813528	8.41333e-12	8.40892e-12	2.52136e-11	2.52136e-11
blood/urine/physical biomarkers	Physical measurements	-	50	Height	-	ESR1	6	151656691	152129619	PTV+D	160	6747	4.37291e-11	4.43913e-11	1.50819e-10	7.26651e-11	5.88961e-11	5.58551e-11	5.96008e-11	5.96008e-11
blood/urine/physical biomarkers	Physical measurements	-	50	Height	-	TRIM40	6	30136108	30148735	PTV+D	28	6398	2.55817e-10	2.59214e-10	1.80293e-09	1.19147e-09	2.56401e-10	2.52944e-10	3.52643e-10	3.52643e-10
blood/urine/physical biomarkers	Physical measurements	-	50	Height	-	SCUBE3	6	35214419	35253079	PTV+D	263	4254	4.51678e-05	6.02541e-05	6.66829e-06	8.32561e-06	2.11319e-09	2.16717e-09	6.41741e-09	6.41741e-09
blood/urine/physical biomarkers	Physical measurements	-	50	Height	-	POR	7	75899200	75986855	PTV+D	311	15965	0.000219929	0.000427004	1.35394e-07	1.78109e-07	4.39445e-07	4.99839e-07	3.47151e-07	3.47151e-07
blood/urine/physical biomarkers	Physical measurements	-	50	Height	-	CRISPLD1	8	74984515	75034558	PTV+D	210	1426	2.37211e-05	2.52856e-05	2.53945e-14	2.57992e-14	0.000197449	0.000198004	7.68274e-14	7.68274e-14
blood/urine/physical biomarkers	Physical measurements	-	50	Height	-	LOXL2	8	23297189	23425328	PTV+D	153	1619	1.68028e-08	1.71248e-08	2.33637e-11	2.33265e-11	9.61928e-09	9.56321e-09	6.97695e-11	6.97695e-11
blood/urine/physical biomarkers	Physical measurements	-	50	Height	-	ZFAT	8	134477788	134713049	PTV+D	60	3335	0.0102572	0.0104641	0.505213	0.426311	1.39917e-10	1.60666e-10	4.48727e-10	4.48727e-10
blood/urine/physical biomarkers	Physical measurements	-	50	Height	-	NPR2	9	35792154	35809732	PTV+D	235	1756	7.34365e-08	7.94376e-08	6.48367e-24	7.46752e-24	2.15612e-46	2.16814e-46	6.48634e-46	6.48634e-46
blood/urine/physical biomarkers	Physical measurements	-	50	Height	-	ANGPTL2	9	127087332	127122883	PTV+D	117	1754	2.48456e-05	2.74497e-05	1.77819e-11	2.03746e-11	1.66038e-10	1.68459e-10	5.11611e-11	5.11611e-11
blood/urine/physical biomarkers	Physical measurements	-	50	Height	-	PTCH1	9	95442980	95517057	PTV+D	668	12136	3.42619e-11	4.16292e-11	0.277054	0.260514	6.14893e-08	5.87122e-08	1.12693e-10	1.12693e-10
blood/urine/physical biomarkers	Physical measurements	-	50	Height	-	SPAG8	9	35808045	35812272	PTV+D	105	2670	0.0291323	0.0309877	0.0041445	0.00492981	3.00174e-09	3.0838e-09	9.12665e-09	9.12665e-09
blood/urine/physical biomarkers	Physical measurements	-	50	Height	-	RALGPS1	9	126914774	127223166	PTV+D	163	4119	0.0176915	0.0224185	1.15275e-07	2.05215e-07	4.19995e-09	4.48301e-09	1.26393e-08	1.26393e-08
blood/urine/physical biomarkers	Physical measurements	-	50	Height	-	ASPN	9	92456205	92482506	PTV+D	70	1421	8.27185e-08	8.25586e-08	1.68632e-06	1.46978e-06	8.48826e-08	8.42425e-08	1.22133e-07	1.22133e-07
blood/urine/physical biomarkers	Physical measurements	-	50	Height	-	HTRA1	10	122458551	122514908	PTV+D	140	1208	4.73237e-18	4.92381e-18	3.3052e-24	2.94638e-24	2.36228e-16	2.34112e-16	9.34648e-24	9.34648e-24
blood/urine/physical biomarkers	Physical measurements	-	50	Height	-	TET1	10	68560656	68694482	PTV+D	19	31	1.31601e-05	1.31728e-05	5.53454e-11	5.53559e-11	5.53453e-11	5.53559e-11	8.30258e-11	8.30258e-11
blood/urine/physical biomarkers	Physical measurements	-	50	Height	-	NOX4	11	89324356	89498187	PTV+D	434	12348	1.72869e-13	3.3059e-13	2.69944e-20	1.77119e-20	4.51097e-09	4.11497e-09	6.41685e-20	6.41685e-20
blood/urine/physical biomarkers	Physical measurements	-	50	Height	-	LTBP3	11	65538805	65558930	PTV+D	421	3822.01	7.51399e-14	9.06632e-14	8.15612e-09	6.41017e-09	2.3648e-09	2.31265e-09	2.46581e-13	2.46581e-13
blood/urine/physical biomarkers	Physical measurements	-	50	Height	-	PDE3B	11	14643723	14872044	PTV+D	203	2343	1.77298e-09	1.86941e-09	9.28684e-14	8.11756e-14	1.25416e-08	1.22533e-08	2.59903e-13	2.59903e-13
blood/urine/physical biomarkers	Physical measurements	-	50	Height	-	FAM111A	11	59142748	59155039	PTV+D	93	9106	1.18897e-10	1.36441e-10	2.71988e-12	1.74454e-12	2.69254e-10	2.46689e-10	6.22169e-12	6.22169e-12
blood/urine/physical biomarkers	Physical measurements	-	50	Height	-	CPT1A	11	68754620	68844410	PTV+D	340	11078	7.3538e-07	7.65318e-07	2.46293e-11	4.45949e-11	1.1092e-06	9.98298e-07	9.51917e-11	9.51917e-11
blood/urine/physical biomarkers	Physical measurements	-	50	Height	-	SERPINH1	11	75562056	75572783	PTV+D	187	1202	4.96465e-07	5.02826e-07	7.05508e-11	7.07174e-11	1.47752e-05	1.47872e-05	2.11871e-10	2.11871e-10
blood/urine/physical biomarkers	Physical measurements	-	50	Height	-	TRIM64B	11	89869282	89876017	PTV+D	57	5649.03	6.01417e-08	5.88485e-08	2.79316e-07	1.72388e-07	6.83456e-08	6.48055e-08	8.21203e-08	8.21203e-08
blood/urine/physical biomarkers	Physical measurements	-	50	Height	-	CNPY2	12	56309842	56316336	PTV+D	24	190	1.76225e-10	1.76588e-10	6.82459e-09	6.71603e-09	7.64106e-10	7.62943e-10	4.20984e-10	4.20984e-10
blood/urine/physical biomarkers	Physical measurements	-	50	Height	-	PTPN11	12	112418351	112509913	PTV+D	174	855	0.00101631	0.0010403	1.45215e-08	1.47975e-08	2.08794e-08	2.0932e-08	2.58496e-08	2.58496e-08
blood/urine/physical biomarkers	Physical measurements	-	50	Height	-	WNT1	12	48978453	48981676	PTV+D	116	425	0.001943	0.00194915	6.04226e-08	6.0415e-08	0.00224455	0.00224725	1.81246e-07	1.81246e-07
blood/urine/physical biomarkers	Physical measurements	-	50	Height	-	B4GALNT3	12	460364	563509	PTV+D	111	1737	0.00418462	0.00427353	7.21653e-08	7.81027e-08	0.00113488	0.00114892	2.25031e-07	2.25031e-07
blood/urine/physical biomarkers	Physical measurements	-	50	Height	-	FBXW8	12	116910956	117031148	PTV+D	60	6811	2.66779e-06	3.14014e-06	9.90769e-08	9.41905e-08	1.34113e-05	1.27256e-05	2.7834e-07	2.7834e-07
blood/urine/physical biomarkers	Physical measurements	-	50	Height	-	UGGT2	13	95801580	96053482	PTV+D	212	4547	4.80973e-06	4.84351e-06	1.30364e-07	1.15066e-07	6.83269e-06	6.54582e-06	3.51391e-07	3.51391e-07
blood/urine/physical biomarkers	Physical measurements	-	50	Height	-	FBLN5	14	91869412	91947987	PTV+D	199	5215	0.51519	0.532723	0.00871197	0.0146468	4.91325e-10	5.61243e-10	1.57189e-09	1.57189e-09
blood/urine/physical biomarkers	Physical measurements	-	50	Height	-	LRP10	14	22871613	22881580	PTV+D	244	10781	1.07999e-08	1.08032e-08	2.70826e-05	5.54088e-06	1.34439e-08	1.22396e-08	1.75716e-08	1.75716e-08
blood/urine/physical biomarkers	Physical measurements	-	50	Height	-	SIX6	14	60508951	60512850	PTV+D	160	7078	3.97732e-08	3.98802e-08	2.86177e-08	2.26014e-08	3.99858e-08	3.90636e-08	3.33307e-08	3.33307e-08
blood/urine/physical biomarkers	Physical measurements	-	50	Height	-	C14orf39	14	60396469	60515543	PTV+D	213	7533	3.99133e-08	3.99797e-08	1.38657e-07	8.11837e-08	4.26844e-08	4.10365e-08	5.11103e-08	5.11103e-08
blood/urine/physical biomarkers	Physical measurements	-	50	Height	-	ADAMTS17	15	99971589	100342005	PTV+D	290	2443	1.84455e-07	2.09386e-07	1.5308e-39	1.80971e-39	5.36114e-19	5.39785e-19	4.97584e-39	4.97584e-39
blood/urine/physical biomarkers	Physical measurements	-	50	Height	-	IGF1R	15	98648539	98964530	PTV+D	404	2291	0.0247053	0.0256196	2.79777e-13	3.07102e-13	1.83344e-14	1.85213e-14	5.19584e-14	5.19584e-14
blood/urine/physical biomarkers	Physical measurements	-	50	Height	-	GRAMD2A	15	72159807	72197785	PTV+D	53	2711	4.2784e-13	4.27223e-13	2.56723e-12	2.0054e-12	4.08259e-13	4.04929e-13	5.72209e-13	5.72209e-13
blood/urine/physical biomarkers	Physical measurements	-	50	Height	-	MYO9A	15	71822289	72118577	PTV+D	648	12866	1.7886e-06	2.94211e-06	0.0281503	0.0251411	9.55998e-10	9.46876e-10	2.85303e-09	2.85303e-09
blood/urine/physical biomarkers	Physical measurements	-	50	Height	-	ACAN	15	88803442	88875354	PTV+D	212	5911	0.00209267	0.0021789	4.04107e-08	6.02363e-08	0.00404543	0.00383675	1.45108e-07	1.45108e-07
blood/urine/physical biomarkers	Physical measurements	-	50	Height	-	TRPM7	15	50552473	50686815	PTV+D	209	2477	8.22712e-05	8.2303e-05	4.98086e-08	5.02816e-08	0.000134265	0.000131314	1.49984e-07	1.49984e-07
blood/urine/physical biomarkers	Physical measurements	-	50	Height	-	CRISPLD2	16	84819984	84920768	PTV+D	194	10180	2.34502e-19	3.66581e-18	3.20931e-37	8.18405e-36	5.07782e-24	6.10416e-24	1.85292e-36	1.85292e-36
blood/urine/physical biomarkers	Physical measurements	-	50	Height	-	PIEZO1	16	88715338	88785220	PTV+D	626	16596	4.42904e-13	5.41573e-13	3.65539e-26	7.20177e-26	1.43864e-12	1.17875e-12	1.45482e-25	1.45482e-25
blood/urine/physical biomarkers	Physical measurements	-	50	Height	-	CLEC3A	16	78022515	78066761	PTV+D	72	744	1.47349e-14	1.58869e-14	2.15934e-15	1.99615e-15	1.13342e-10	1.12787e-10	5.55112e-15	5.55112e-15
blood/urine/physical biomarkers	Physical measurements	-	50	Height	-	ARMC5	16	31458080	31467166	PTV+D	44	5224	1.24473e-10	1.2462e-10	1.31784e-09	9.08767e-10	1.16245e-10	1.15511e-10	1.70565e-10	1.70565e-10
blood/urine/physical biomarkers	Physical measurements	-	50	Height	-	VASN	16	4371848	4383528	PTV+D	116	5357.03	5.78083e-09	5.77156e-09	2.76089e-07	1.54346e-07	5.66171e-09	5.56607e-09	8.41946e-09	8.41946e-09
blood/urine/physical biomarkers	Physical measurements	-	50	Height	-	CORO7-PAM16	16	4340251	4420494	PTV+D	380	11941	6.82753e-09	6.72374e-09	0.0254955	0.0132386	1.33521e-08	1.21546e-08	1.32637e-08	1.32637e-08
blood/urine/physical biomarkers	Physical measurements	-	50	Height	-	CORO7	16	4354542	4425705	PTV+D	335	12069	7.14719e-09	6.97259e-09	0.0297696	0.0155355	1.3656e-08	1.23997e-08	1.37234e-08	1.37234e-08
blood/urine/physical biomarkers	Physical measurements	-	50	Height	-	NF1	17	31094927	31382116	PTV+D	512	6272	0.000455727	0.000466629	7.57144e-09	1.00221e-08	8.22055e-08	9.17684e-08	2.35368e-08	2.35368e-08
blood/urine/physical biomarkers	Physical measurements	-	50	Height	-	NOG	17	56593699	56595590	PTV+D	142	4114	5.05669e-06	8.09375e-06	2.31078e-05	2.16088e-05	8.09363e-08	8.36754e-08	2.42746e-07	2.42746e-07
blood/urine/physical biomarkers	Physical measurements	-	50	Height	-	ADAMTS10	19	8580242	8610735	PTV+D	131	670	0.000203488	0.000207725	9.82295e-22	1.0387e-21	5.84716e-22	5.88334e-22	1.11303e-21	1.11303e-21
blood/urine/physical biomarkers	Physical measurements	-	50	Height	-	CLEC11A	19	50723329	50725718	PTV+D	47	16103	7.20044e-10	4.98766e-09	8.38865e-06	1.17727e-05	1.76587e-10	1.75886e-10	4.63752e-10	4.63752e-10
blood/urine/physical biomarkers	Physical measurements	-	50	Height	-	NFIC	19	3314403	3469217	PTV+D	46	2868	5.34778e-08	5.36132e-08	1.76302e-08	1.70411e-08	2.21738e-07	2.19173e-07	3.70768e-08	3.70768e-08
blood/urine/physical biomarkers	Physical measurements	-	50	Height	-	ZBTB45	19	58513530	58538911	PTV+D	40	481	2.88425e-05	2.93509e-05	1.75417e-08	1.74941e-08	0.00134705	0.00134713	5.25213e-08	5.25213e-08
blood/urine/physical biomarkers	Physical measurements	-	50	Height	-	GHRH	20	37251082	37261835	PTV+D	10	116	1.5259e-10	1.53355e-10	3.39172e-13	3.38056e-13	8.31269e-10	8.30594e-10	1.01319e-12	1.01319e-12
blood/urine/physical biomarkers	Physical measurements	-	50	Height	-	DTL	1	212035553	212107400	Synonymous	196	15892	2.18096e-17	1.93904e-17	7.58765e-06	3.49731e-06	5.36146e-17	4.92471e-17	4.39945e-17	4.39945e-17
blood/urine/physical biomarkers	Physical measurements	-	50	Height	-	EXO5	1	40508741	40516556	Synonymous	80	2090	0.000705772	0.000999177	9.19436e-05	0.000119153	6.96431e-12	7.26383e-12	2.13327e-11	2.13327e-11
blood/urine/physical biomarkers	Physical measurements	-	50	Height	-	PKLR	1	155289293	155301438	Synonymous	207	5262	0.00184737	0.00234949	0.212625	0.225354	2.71731e-09	2.77821e-09	8.24225e-09	8.24225e-09
blood/urine/physical biomarkers	Physical measurements	-	50	Height	-	PDE4DIP	1	148808181	149048286	Synonymous	643	21743.7	0.00279691	0.00308753	0.534896	0.468686	8.79747e-08	9.6508e-08	2.76123e-07	2.76123e-07
blood/urine/physical biomarkers	Physical measurements	-	50	Height	-	ALPG	2	232406843	232410714	Synonymous	210	24844.4	1.92663e-08	1.93321e-08	0.00348281	0.000919295	7.9095e-08	6.23422e-08	4.53459e-08	4.53459e-08
blood/urine/physical biomarkers	Physical measurements	-	50	Height	-	RBM6	3	49940007	50100045	Synonymous	284	18526	1.09957e-10	6.04292e-10	0.00103772	0.000556967	1.75328e-12	1.69047e-12	5.11657e-12	5.11657e-12
blood/urine/physical biomarkers	Physical measurements	-	50	Height	-	SEC13	3	10293131	10321178	Synonymous	123	7421	2.11531e-08	2.20326e-08	7.765e-06	3.23113e-06	3.51299e-08	3.2598e-08	3.94108e-08	3.94108e-08
blood/urine/physical biomarkers	Physical measurements	-	50	Height	-	OTUD4	4	145110838	145180161	Synonymous	389	24601	6.93414e-15	8.97803e-15	0.0525039	0.0652349	5.05209e-09	4.38588e-09	2.35367e-14	2.35367e-14
blood/urine/physical biomarkers	Physical measurements	-	50	Height	-	IQGAP2	5	76403249	76708132	Synonymous	521	22007	0.117957	0.170239	0.54542	0.524282	4.94804e-11	6.0331e-11	1.63109e-10	1.63109e-10
blood/urine/physical biomarkers	Physical measurements	-	50	Height	-	PGC	6	41736711	41754109	Synonymous	179	11205	7.01251e-14	6.96091e-14	2.05041e-06	1.67132e-07	1.05706e-13	9.29607e-14	1.22902e-13	1.22902e-13
blood/urine/physical biomarkers	Physical measurements	-	50	Height	-	GRM4	6	34018645	34155622	Synonymous	367	19781	0.000468793	0.00170177	0.113477	0.125791	1.91208e-11	2.19811e-11	6.13543e-11	6.13543e-11
blood/urine/physical biomarkers	Physical measurements	-	50	Height	-	MICB	6	31494881	31511124	Synonymous	113	17222	1.62024e-07	1.17932e-06	0.147492	0.216321	7.04792e-09	7.46037e-09	2.12054e-08	2.12054e-08
blood/urine/physical biomarkers	Physical measurements	-	50	Height	-	CCHCR1	6	31142439	31158238	Synonymous	247	6012	2.58389e-08	2.69053e-08	9.86818e-06	4.83709e-06	4.6584e-08	4.38849e-08	4.98214e-08	4.98214e-08
blood/urine/physical biomarkers	Physical measurements	-	50	Height	-	ZSCAN16	6	28124560	28130082	Synonymous	82	7313	3.89724e-08	3.85402e-08	2.9802e-07	1.68805e-07	3.92955e-08	3.78705e-08	5.322e-08	5.322e-08
blood/urine/physical biomarkers	Physical measurements	-	50	Height	-	TET1	10	68560656	68694482	Synonymous	564	23610	1.38214e-07	7.18155e-07	1.44551e-09	7.46279e-10	1.47962e-06	1.52627e-06	2.93868e-09	2.93868e-09
blood/urine/physical biomarkers	Physical measurements	-	50	Height	-	GBF1	10	102245532	102382899	Synonymous	522	19820	1.99739e-08	2.31095e-08	8.96443e-05	1.65916e-05	9.27704e-08	7.37104e-08	5.09533e-08	5.09533e-08
blood/urine/physical biomarkers	Physical measurements	-	50	Height	-	CORO1B	11	67435510	67443821	Synonymous	314	16348	3.11209e-08	3.15165e-08	0.0943524	0.0628991	1.48359e-06	1.37374e-06	9.1934e-08	9.1934e-08
blood/urine/physical biomarkers	Physical measurements	-	50	Height	-	FRMD8	11	65386599	65413525	Synonymous	189	9213	4.46064e-08	6.52675e-08	0.11582	0.0945151	1.94672e-06	1.9389e-06	1.54762e-07	1.54762e-07
blood/urine/physical biomarkers	Physical measurements	-	50	Height	-	TNS2	12	53046969	53064372	Synonymous	483	32970	4.62788e-10	1.28416e-09	0.000129716	7.86842e-05	6.3566e-09	7.14688e-09	1.85369e-09	1.85369e-09
blood/urine/physical biomarkers	Physical measurements	-	50	Height	-	DDN	12	48995149	48999309	Synonymous	258	8563	9.14376e-08	9.08857e-08	3.17273e-05	1.06447e-05	9.70035e-08	9.24528e-08	1.38921e-07	1.38921e-07
blood/urine/physical biomarkers	Physical measurements	-	50	Height	-	PLEKHA5	12	19129752	19376400	Synonymous	332	12444	0.071727	0.0880358	0.699951	0.705358	8.25292e-08	8.77496e-08	2.55178e-07	2.55178e-07
blood/urine/physical biomarkers	Physical measurements	-	50	Height	-	CHD8	14	21385194	21456126	Synonymous	680	25015	6.22618e-10	4.48258e-09	0.00909116	0.00350806	1.75692e-11	1.61541e-11	4.97304e-11	4.97304e-11
blood/urine/physical biomarkers	Physical measurements	-	50	Height	-	REM2	14	22883165	22887686	Synonymous	107	6822	0.113334	0.167214	0.128842	0.185375	1.52551e-08	1.94423e-08	5.12881e-08	5.12881e-08
blood/urine/physical biomarkers	Physical measurements	-	50	Height	-	FBN1	15	48408306	48645849	Synonymous	745	59876	2.58094e-06	1.33263e-05	0.07615	0.0457686	1.38881e-18	1.59577e-18	4.45535e-18	4.45535e-18
blood/urine/physical biomarkers	Physical measurements	-	50	Height	-	NUBP2	16	1782901	1789191	Synonymous	138	7939.01	4.69918e-13	4.67225e-13	1.3055e-09	2.71512e-10	5.5811e-13	5.20689e-13	7.51399e-13	7.51399e-13
blood/urine/physical biomarkers	Physical measurements	-	50	Height	-	CRISPLD2	16	84819984	84920768	Synonymous	232	15333	5.41005e-13	5.42144e-13	1.68613e-06	7.71269e-08	9.39213e-13	7.76498e-13	9.92539e-13	9.92539e-13
blood/urine/physical biomarkers	Physical measurements	-	50	Height	-	SPSB3	16	1776712	1793700	Synonymous	645	34317	2.41918e-10	2.93978e-09	0.00097168	0.00037457	2.4639e-12	2.25361e-12	7.02527e-12	7.02527e-12
blood/urine/physical biomarkers	Physical measurements	-	50	Height	-	CDIP1	16	4510675	4538828	Synonymous	81	6392	1.97805e-07	1.95811e-07	2.02285e-06	1.20818e-06	2.15131e-07	2.05705e-07	2.85794e-07	2.85794e-07
blood/urine/physical biomarkers	Physical measurements	-	50	Height	-	CRLF3	17	30769388	30824776	Synonymous	144	8171	8.64175e-11	8.47529e-11	4.35841e-10	1.77648e-10	9.96839e-11	9.2772e-11	1.15152e-10	1.15152e-10
blood/urine/physical biomarkers	Physical measurements	-	50	Height	-	DNMT1	19	10133345	10231286	Synonymous	735	21472	1.79349e-18	1.61833e-18	1.24198e-05	4.48636e-06	5.26796e-18	4.63799e-18	3.79523e-18	3.79523e-18
blood/urine/physical biomarkers	Physical measurements	-	50	Height	-	UBE2S	19	55399745	55407777	Synonymous	133	10683	1.26735e-08	1.16514e-08	3.80169e-07	1.36638e-07	1.55292e-08	1.37762e-08	1.92515e-08	1.92515e-08
blood/urine/physical biomarkers	Physical measurements	-	50	Height	-	RPL28	19	55385345	55403250	Synonymous	214	16248	1.97034e-08	1.60572e-08	1.25225e-05	4.57687e-06	2.47308e-08	2.09623e-08	2.97813e-08	2.97813e-08
blood/urine/physical biomarkers	Physical measurements	-	50	Height	-	TRPC4AP	20	35002404	35092871	Synonymous	254	18021	6.80503e-17	6.30629e-17	3.03494e-11	1.31324e-12	1.25623e-16	1.05195e-16	1.39577e-16	1.39577e-16
blood/urine/physical biomarkers	Physical measurements	-	50	Height	-	PHF20	20	35771974	35950381	Synonymous	265	15264	4.21774e-16	8.91618e-16	3.46285e-12	1.27242e-13	6.83979e-15	5.66841e-15	1.66533e-15	1.66533e-15
blood/urine/physical biomarkers	Physical measurements	-	50	Height	-	RBM12	20	35648925	35664956	Synonymous	259	9098	3.09331e-14	3.14986e-14	5.35443e-08	6.17633e-09	4.56993e-14	4.16445e-14	5.4512e-14	5.4512e-14
blood/urine/physical biomarkers	Physical measurements	-	50	Height	-	CPNE1	20	35626031	35664956	Synonymous	415	10627	3.2357e-14	3.25532e-14	3.99868e-07	4.17596e-08	5.38285e-14	4.76593e-14	5.92859e-14	5.92859e-14
blood/urine/physical biomarkers	Physical measurements	-	50	Height	-	SCAND1	20	35953617	35959472	Synonymous	113	3433	7.8126e-10	7.75526e-10	3.23004e-07	1.94963e-07	8.15443e-10	7.96929e-10	1.18605e-09	1.18605e-09
blood/urine/physical biomarkers	Physical measurements	-	50	Height	-	CNBD2	20	35954564	36030700	Synonymous	183	5928	8.07722e-10	7.97937e-10	7.80526e-08	4.45405e-08	1.46789e-09	1.37558e-09	1.52487e-09	1.52487e-09
blood/urine/physical biomarkers	Physical measurements	-	50	Height	-	ASIP	20	34194569	34269344	Synonymous	47	9044	4.54247e-09	5.14908e-09	2.02673e-09	1.41507e-09	7.75601e-09	7.32928e-09	3.19181e-09	3.19181e-09
blood/urine/physical biomarkers	Physical measurements	-	50	Height	-	ITCH	20	34363235	34511393	Synonymous	253	13829	6.00058e-09	1.36455e-08	7.45029e-08	2.39114e-08	3.53463e-07	3.02834e-07	1.99131e-08	1.99131e-08
blood/urine/physical biomarkers	Physical measurements	-	50	Height	-	CDC25B	20	3786772	3806121	Synonymous	217	8696	2.99362e-07	3.47881e-07	2.49941e-08	1.66565e-08	2.96581e-06	2.7293e-06	5.60933e-08	5.60933e-08
blood/urine/physical biomarkers	Physical measurements	-	102	Pulse rate (automated reading)	-	CACNA1D	3	53328963	53813733	Missense	1312	22471	0.000614729	0.00293065	0.00174011	0.00223353	1.27299e-11	1.37995e-11	3.97294e-11	4.72178e-13
blood/urine/physical biomarkers	Physical measurements	-	102	Pulse rate (automated reading)	-	FNIP1	5	131641714	131797063	Missense	680	15185	6.09807e-08	1.37936e-07	0.000178727	0.000118988	1.87669e-08	1.77655e-08	4.50326e-08	9.00653e-08
blood/urine/physical biomarkers	Physical measurements	-	102	Pulse rate (automated reading)	-	MYL7	7	44138864	44141332	Missense	209	9561	1.89965e-07	7.6396e-07	0.356121	0.194855	1.14869e-14	1.38268e-14	3.77476e-14	7.56062e-14
blood/urine/physical biomarkers	Physical measurements	-	102	Pulse rate (automated reading)	-	POLM	7	44072247	44082540	Missense	534	19800	0.000154841	0.000559852	0.0703057	0.0405545	9.29106e-13	1.11746e-12	3.04379e-12	6.08757e-12
blood/urine/physical biomarkers	Physical measurements	-	102	Pulse rate (automated reading)	-	FDFT1	8	11795573	11839309	Missense	824	26069	2.28971e-15	1.63603e-15	9.83206e-06	7.11409e-07	2.88976e-15	2.3016e-15	3.33067e-15	6.55032e-15
blood/urine/physical biomarkers	Physical measurements	-	102	Pulse rate (automated reading)	-	DBH	9	133635348	133659344	Missense	511	27253	1.03362e-07	9.52126e-08	1.23594e-05	8.74107e-06	5.08952e-07	4.50311e-07	2.44316e-07	1.80463e-07
blood/urine/physical biomarkers	Physical measurements	-	102	Pulse rate (automated reading)	-	KCNJ5	11	128891356	128921035	Missense	376	6471	0.0757094	0.0868676	0.00084775	0.00115027	4.01775e-06	4.19936e-06	1.22674e-05	9.06867e-11
blood/urine/physical biomarkers	Physical measurements	-	102	Pulse rate (automated reading)	-	TBX5	12	114353931	114408442	Missense	353	9285	3.85771e-39	3.74691e-39	9.22661e-19	9.52177e-21	6.64299e-39	5.95258e-39	7.10365e-39	5.79479e-39
blood/urine/physical biomarkers	Physical measurements	-	102	Pulse rate (automated reading)	-	MYH6	14	23381990	23408277	Missense	1352	45863	1.43448e-18	4.32736e-16	3.90253e-18	5.20406e-18	7.15441e-35	8.29699e-35	2.30504e-34	3.21779e-40
blood/urine/physical biomarkers	Physical measurements	-	102	Pulse rate (automated reading)	-	ARHGEF40	14	21070270	21090240	Missense	1144	34222	6.56728e-09	2.75051e-08	0.0120772	0.00679721	2.71257e-10	2.45721e-10	7.55209e-10	1.51042e-09
blood/urine/physical biomarkers	Physical measurements	-	102	Pulse rate (automated reading)	-	HCN4	15	73319859	73369264	Missense	827	18689	5.67633e-08	2.91896e-07	5.50894e-05	4.98014e-05	6.19469e-22	6.71301e-22	1.93303e-21	1.15422e-21
blood/urine/physical biomarkers	Physical measurements	-	102	Pulse rate (automated reading)	-	AKTIP	16	53491040	53504411	Missense	179	6116	6.09625e-10	6.33414e-10	1.67246e-08	7.72398e-09	8.30768e-10	7.93425e-10	1.02173e-09	8.58828e-10
blood/urine/physical biomarkers	Physical measurements	-	102	Pulse rate (automated reading)	-	RRAD	16	66921679	66925644	Missense	261	1950	0.000757624	0.00076776	1.47135e-08	1.48202e-08	0.0078617	0.00786689	4.42989e-08	8.85468e-08
blood/urine/physical biomarkers	Physical measurements	-	102	Pulse rate (automated reading)	-	FHOD3	18	36297714	36780055	Missense	1180	45928	7.76878e-14	1.43589e-11	0.0330479	0.0534681	3.14592e-18	3.12636e-18	9.40814e-18	1.88163e-17
blood/urine/physical biomarkers	Physical measurements	-	102	Pulse rate (automated reading)	-	COQ8A	1	226897536	226987545	Disruptive Missense	129	1188	0.00941102	0.00959902	9.45692e-08	9.55485e-08	0.0437015	0.0437416	2.85166e-07	2.85166e-07
blood/urine/physical biomarkers	Physical measurements	-	102	Pulse rate (automated reading)	-	CACNA1D	3	53328963	53813733	Disruptive Missense	812	8334	6.26882e-14	1.12499e-13	3.90018e-06	3.6293e-06	4.63039e-12	4.63535e-12	2.37477e-13	2.37477e-13
blood/urine/physical biomarkers	Physical measurements	-	102	Pulse rate (automated reading)	-	DBH	9	133635348	133659344	Disruptive Missense	129	8484	8.56104e-08	8.20374e-08	6.09138e-07	3.57314e-07	1.53224e-07	1.40838e-07	1.4307e-07	1.4307e-07
blood/urine/physical biomarkers	Physical measurements	-	102	Pulse rate (automated reading)	-	KCNJ5	11	128891356	128921035	Disruptive Missense	181	1557	7.77574e-05	8.52255e-05	1.47221e-11	1.5529e-11	8.49834e-07	8.51812e-07	4.53435e-11	4.53435e-11
blood/urine/physical biomarkers	Physical measurements	-	102	Pulse rate (automated reading)	-	TBX5	12	114353931	114408442	Disruptive Missense	130	4788	3.34677e-39	3.34987e-39	2.8452e-32	2.48346e-33	3.20619e-39	3.15479e-39	4.89321e-39	4.89321e-39
blood/urine/physical biomarkers	Physical measurements	-	102	Pulse rate (automated reading)	-	MYH6	14	23381990	23408277	Disruptive Missense	990	15191	2.75157e-41	1.053e-39	6.03512e-18	5.13943e-19	2.5642e-35	2.53914e-35	1.6089e-40	1.6089e-40
blood/urine/physical biomarkers	Physical measurements	-	102	Pulse rate (automated reading)	-	HCN4	15	73319859	73369264	Disruptive Missense	567	8195	8.84613e-10	2.11562e-09	0.00259589	0.00307309	2.70704e-22	2.77884e-22	8.22741e-22	8.22741e-22
blood/urine/physical biomarkers	Physical measurements	-	102	Pulse rate (automated reading)	-	AKTIP	16	53491040	53504411	Disruptive Missense	46	5008	7.05212e-10	7.10417e-10	9.31243e-10	7.97992e-10	6.80978e-10	6.76124e-10	7.4073e-10	7.4073e-10
blood/urine/physical biomarkers	Physical measurements	-	102	Pulse rate (automated reading)	-	TTN	2	178525989	178830802	pLoF	1026	4470.57	0.0349249	0.0367115	1.66529e-14	2.03551e-14	2.21293e-22	2.23831e-22	6.67664e-22	6.67664e-22
blood/urine/physical biomarkers	Physical measurements	-	102	Pulse rate (automated reading)	-	CACNA1D	3	53328963	53813733	pLoF	45	548	5.04621e-15	5.05348e-15	5.24886e-15	4.87552e-15	5.43474e-15	5.42292e-15	5.21805e-15	5.21805e-15
blood/urine/physical biomarkers	Physical measurements	-	102	Pulse rate (automated reading)	-	DCP1A	3	53283428	53347610	pLoF	20	455	5.45906e-15	5.45793e-15	7.05762e-14	6.698e-14	4.84798e-15	4.84749e-15	7.32747e-15	7.32747e-15
blood/urine/physical biomarkers	Physical measurements	-	102	Pulse rate (automated reading)	-	FDFT1	8	11795573	11839309	pLoF	71	5923	2.61982e-07	2.61534e-07	7.53229e-08	7.9744e-08	2.44995e-07	2.43088e-07	1.44049e-07	1.44049e-07
blood/urine/physical biomarkers	Physical measurements	-	102	Pulse rate (automated reading)	-	COQ8A	1	226897536	226987545	pLoF+D	167	1404	0.0105268	0.0107264	7.83027e-08	7.9073e-08	0.0249364	0.024975	2.36055e-07	2.36055e-07
blood/urine/physical biomarkers	Physical measurements	-	102	Pulse rate (automated reading)	-	CACNA1D	3	53328963	53813733	pLoF+D	857	8882	5.12718e-20	1.33365e-19	1.3254e-10	1.17516e-10	8.04821e-14	8.02433e-14	2.22205e-19	2.22205e-19
blood/urine/physical biomarkers	Physical measurements	-	102	Pulse rate (automated reading)	-	DCP1A	3	53283428	53347610	pLoF+D	20	455	5.45906e-15	5.45793e-15	7.05762e-14	6.698e-14	4.84798e-15	4.84749e-15	7.32747e-15	7.32747e-15
blood/urine/physical biomarkers	Physical measurements	-	102	Pulse rate (automated reading)	-	FDFT1	8	11795573	11839309	pLoF+D	255	7253	2.50565e-07	2.5289e-07	5.94125e-07	3.48088e-07	2.99336e-07	2.83659e-07	3.098e-07	3.098e-07
blood/urine/physical biomarkers	Physical measurements	-	102	Pulse rate (automated reading)	-	DBH	9	133635348	133659344	pLoF+D	162	10536	1.63863e-09	2.36395e-09	2.61279e-10	1.51021e-10	1.91993e-07	1.75142e-07	5.2205e-10	5.2205e-10
blood/urine/physical biomarkers	Physical measurements	-	102	Pulse rate (automated reading)	-	KCNJ5	11	128891356	128921035	pLoF+D	199	1818	9.69829e-05	0.000105928	3.77294e-10	3.97736e-10	1.01298e-06	1.01514e-06	1.16129e-09	1.16129e-09
blood/urine/physical biomarkers	Physical measurements	-	102	Pulse rate (automated reading)	-	TBX5	12	114353931	114408442	pLoF+D	149	5164	3.52143e-39	3.48958e-39	5.87498e-29	2.15856e-30	3.49014e-39	3.38526e-39	5.20624e-39	5.20624e-39
blood/urine/physical biomarkers	Physical measurements	-	102	Pulse rate (automated reading)	-	MYH6	14	23381990	23408277	pLoF+D	1064	15771	2.40523e-41	9.38092e-40	8.24021e-17	7.3776e-18	2.65559e-35	2.62589e-35	1.40706e-40	1.40706e-40
blood/urine/physical biomarkers	Physical measurements	-	102	Pulse rate (automated reading)	-	HCN4	15	73319859	73369264	pLoF+D	585	8544	7.71486e-10	1.86276e-09	0.00798161	0.00912781	2.83372e-22	2.90481e-22	8.60647e-22	8.60647e-22
blood/urine/physical biomarkers	Physical measurements	-	102	Pulse rate (automated reading)	-	RRAD	16	66921679	66925644	pLoF+D	108	792	1.73852e-05	1.74583e-05	1.56935e-10	1.56325e-10	0.000249061	0.000248455	4.69883e-10	4.69883e-10
blood/urine/physical biomarkers	Physical measurements	-	102	Pulse rate (automated reading)	-	AKTIP	16	53491040	53504411	pLoF+D	62	5036	7.06092e-10	7.11104e-10	1.68606e-09	1.33663e-09	6.80944e-10	6.76098e-10	8.43717e-10	8.43717e-10
blood/urine/physical biomarkers	Physical measurements	-	102	Pulse rate (automated reading)	-	TTN	2	178525989	178830802	PTV	1138	5661.57	0.0447228	0.0462451	3.1548e-15	4.17006e-15	5.05219e-28	5.11965e-28	1.52571e-27	1.52571e-27
blood/urine/physical biomarkers	Physical measurements	-	102	Pulse rate (automated reading)	-	CACNA1D	3	53328963	53813733	PTV	50	557	4.94369e-15	4.95302e-15	1.43233e-14	1.31137e-14	5.43469e-15	5.42288e-15	6.55032e-15	6.55032e-15
blood/urine/physical biomarkers	Physical measurements	-	102	Pulse rate (automated reading)	-	DCP1A	3	53283428	53347610	PTV	21	456	5.46563e-15	5.46436e-15	7.00072e-14	6.6406e-14	4.84745e-15	4.84698e-15	7.32747e-15	7.32747e-15
blood/urine/physical biomarkers	Physical measurements	-	102	Pulse rate (automated reading)	-	COQ8A	1	226897536	226987545	PTV+D	186	1571	0.00998868	0.0101691	5.19912e-09	5.25627e-09	0.00470108	0.00471093	1.56826e-08	1.56826e-08
blood/urine/physical biomarkers	Physical measurements	-	102	Pulse rate (automated reading)	-	CACNA1D	3	53328963	53813733	PTV+D	862	8891	5.07909e-20	1.32173e-19	1.36518e-10	1.21001e-10	8.04821e-14	8.02433e-14	2.20148e-19	2.20148e-19
blood/urine/physical biomarkers	Physical measurements	-	102	Pulse rate (automated reading)	-	DCP1A	3	53283428	53347610	PTV+D	21	456	5.46563e-15	5.46436e-15	7.00072e-14	6.6406e-14	4.84745e-15	4.84698e-15	7.32747e-15	7.32747e-15
blood/urine/physical biomarkers	Physical measurements	-	102	Pulse rate (automated reading)	-	DBH	9	133635348	133659344	PTV+D	173	10668	1.65937e-09	2.38815e-09	4.40608e-10	2.46422e-10	1.94408e-07	1.77101e-07	8.15237e-10	8.15237e-10
blood/urine/physical biomarkers	Physical measurements	-	102	Pulse rate (automated reading)	-	KCNJ5	11	128891356	128921035	PTV+D	202	1842	8.55761e-05	9.36292e-05	9.82594e-11	1.03959e-10	1.02919e-06	1.0313e-06	3.03057e-10	3.03057e-10
blood/urine/physical biomarkers	Physical measurements	-	102	Pulse rate (automated reading)	-	TBX5	12	114353931	114408442	PTV+D	145	4818	3.35229e-39	3.35426e-39	8.35431e-32	6.44314e-33	3.2062e-39	3.1548e-39	4.89674e-39	4.89674e-39
blood/urine/physical biomarkers	Physical measurements	-	102	Pulse rate (automated reading)	-	MYH6	14	23381990	23408277	PTV+D	1074	15819	2.40533e-41	9.38123e-40	6.05736e-17	5.40854e-18	2.65928e-35	2.62938e-35	1.40712e-40	1.40712e-40
blood/urine/physical biomarkers	Physical measurements	-	102	Pulse rate (automated reading)	-	HCN4	15	73319859	73369264	PTV+D	586	8347	9.12112e-10	2.17565e-09	0.0021254	0.00252641	2.74848e-22	2.81966e-22	8.35084e-22	8.35084e-22
blood/urine/physical biomarkers	Physical measurements	-	102	Pulse rate (automated reading)	-	AKTIP	16	53491040	53504411	PTV+D	63	5039	7.04532e-10	7.09885e-10	1.11085e-09	9.1999e-10	6.80947e-10	6.761e-10	7.72912e-10	7.72912e-10
blood/urine/physical biomarkers	Physical measurements	-	102	Pulse rate (automated reading)	-	RRAD	16	66921679	66925644	PTV+D	109	805	1.82548e-05	1.83264e-05	3.29545e-10	3.27983e-10	0.000254628	0.000253994	9.86267e-10	9.86267e-10
blood/urine/physical biomarkers	Physical measurements	-	102	Pulse rate (automated reading)	-	MYPN	10	68106117	68212017	Synonymous	394	18254	5.78535e-08	5.18082e-08	0.00161833	0.000531165	1.15213e-07	9.45268e-08	1.07434e-07	1.07434e-07
blood/urine/physical biomarkers	Physical measurements	-	102	Pulse rate (automated reading)	-	MYH6	14	23381990	23408277	Synonymous	709	48642	5.8273e-14	1.27128e-13	0.123112	0.0779796	3.30035e-08	2.88886e-08	2.39919e-13	2.39919e-13
blood/urine/physical biomarkers	Physical measurements	-	102	Pulse rate (automated reading)	-	MYH7	14	23412738	23435718	Synonymous	668	34890	5.26961e-10	3.70204e-09	0.218092	0.203538	7.90226e-06	6.85376e-06	2.76744e-09	2.76744e-09
blood/urine/physical biomarkers	Physical measurements	-	3064	Peak expiratory flow (PEF)	-	BECN1	17	42810134	42833350	Missense	284	4785	2.42296e-05	2.52791e-05	1.27265e-08	1.2731e-08	5.22541e-05	4.94641e-05	3.8157e-08	7.6314e-08
blood/urine/physical biomarkers	Physical measurements	-	4079	Diastolic blood pressure (automated reading)	-	DBH	9	133635348	133659344	Missense	511	27253	6.80159e-17	9.71144e-17	7.44464e-12	3.47499e-12	6.98509e-15	6.18028e-15	2.37111e-16	4.44089e-16
blood/urine/physical biomarkers	Physical measurements	-	4079	Diastolic blood pressure (automated reading)	-	SLC9A3R2	16	2025356	2039026	Missense	376	19466	1.55473e-15	1.43965e-15	0.000257805	6.29691e-05	4.90363e-15	4.13648e-15	3.33067e-15	6.77236e-15
blood/urine/physical biomarkers	Physical measurements	-	4079	Diastolic blood pressure (automated reading)	-	GATA5	20	62463497	62475970	Missense	369	19062.1	3.8588e-08	8.35613e-08	9.33406e-05	0.00010376	4.9744e-09	4.66204e-09	1.32325e-08	1.30828e-08
blood/urine/physical biomarkers	Physical measurements	-	4079	Diastolic blood pressure (automated reading)	-	DBH	9	133635348	133659344	Disruptive Missense	129	8484	4.03339e-16	4.46709e-16	4.12883e-12	1.21839e-12	2.10293e-15	1.93293e-15	9.99201e-16	9.99201e-16
blood/urine/physical biomarkers	Physical measurements	-	4079	Diastolic blood pressure (automated reading)	-	GATA5	20	62463497	62475970	Disruptive Missense	347	18666.1	3.75896e-08	8.20748e-08	0.000160089	0.000170611	4.84947e-09	4.57043e-09	1.29365e-08	1.29365e-08
blood/urine/physical biomarkers	Physical measurements	-	4079	Diastolic blood pressure (automated reading)	-	DBH	9	133635348	133659344	pLoF+D	162	10536	3.83434e-17	5.38639e-17	2.90888e-14	8.27115e-15	2.63683e-15	2.40523e-15	1.31629e-16	1.31629e-16
blood/urine/physical biomarkers	Physical measurements	-	4079	Diastolic blood pressure (automated reading)	-	GATA5	20	62463497	62475970	pLoF+D	364	18687.1	3.75968e-08	8.20855e-08	0.000156251	0.000166796	4.84944e-09	4.5704e-09	1.29366e-08	1.29366e-08
blood/urine/physical biomarkers	Physical measurements	-	4079	Diastolic blood pressure (automated reading)	-	DBH	9	133635348	133659344	PTV+D	173	10668	3.74015e-17	5.27878e-17	2.59141e-14	7.30503e-15	2.67e-15	2.43212e-15	1.28685e-16	1.28685e-16
blood/urine/physical biomarkers	Physical measurements	-	4079	Diastolic blood pressure (automated reading)	-	GATA5	20	62463497	62475970	PTV+D	369	18697.1	3.75924e-08	8.20789e-08	0.000156811	0.000167133	4.84944e-09	4.5704e-09	1.29365e-08	1.29365e-08
blood/urine/physical biomarkers	Physical measurements	-	4080	Systolic blood pressure (automated reading)	-	COL21A1	6	56056590	56394094	Missense	640	24331	0.000114039	0.000823912	8.35734e-07	2.65048e-06	9.71155e-08	1.04366e-07	2.79558e-07	3.55453e-08
blood/urine/physical biomarkers	Physical measurements	-	4080	Systolic blood pressure (automated reading)	-	ZFAT	8	134477788	134713049	Missense	986	29681	4.3302e-10	9.84489e-10	1.2841e-08	8.62636e-09	2.11002e-09	1.92069e-09	1.32935e-09	2.6587e-09
blood/urine/physical biomarkers	Physical measurements	-	4080	Systolic blood pressure (automated reading)	-	DBH	9	133635348	133659344	Missense	511	27252	2.8998e-11	4.26743e-11	1.63455e-10	1.23669e-10	4.55991e-09	4.03452e-09	8.26565e-11	1.41706e-10
blood/urine/physical biomarkers	Physical measurements	-	4080	Systolic blood pressure (automated reading)	-	NOX4	11	89324356	89498187	Missense	497	23137	3.97808e-06	4.61777e-05	4.51844e-05	0.000187218	1.21366e-05	1.43091e-05	1.32513e-05	2.54228e-10
blood/urine/physical biomarkers	Physical measurements	-	4080	Systolic blood pressure (automated reading)	-	SLC9A3R2	16	2025356	2039026	Missense	376	19466	2.20964e-16	1.82897e-16	3.12344e-05	5.79963e-06	3.49208e-16	2.94574e-16	4.44089e-16	6.66134e-16
blood/urine/physical biomarkers	Physical measurements	-	4080	Systolic blood pressure (automated reading)	-	FBXL19	16	30923055	30948783	Missense	413	10567	2.5856e-11	2.62553e-11	2.43521e-05	1.97755e-06	3.05282e-11	2.83043e-11	4.1422e-11	8.2844e-11
blood/urine/physical biomarkers	Physical measurements	-	4080	Systolic blood pressure (automated reading)	-	ZNF646	16	31074422	31084196	Missense	1447	41837	3.04407e-11	3.19938e-11	0.836876	0.602679	6.39404e-10	4.97171e-10	8.86498e-11	1.773e-10
blood/urine/physical biomarkers	Physical measurements	-	4080	Systolic blood pressure (automated reading)	-	RRAS	19	49635292	49640201	Missense	182	9566	5.25114e-08	6.07724e-08	4.83355e-05	1.85668e-05	1.44246e-07	1.30146e-07	1.19548e-07	2.39094e-07
blood/urine/physical biomarkers	Physical measurements	-	4080	Systolic blood pressure (automated reading)	-	COL21A1	6	56056590	56394094	Disruptive Missense	299	7943	5.77988e-09	1.23527e-08	8.22782e-07	8.95544e-07	3.34687e-08	3.33817e-08	1.89792e-08	1.89792e-08
blood/urine/physical biomarkers	Physical measurements	-	4080	Systolic blood pressure (automated reading)	-	DBH	9	133635348	133659344	Disruptive Missense	129	8484	1.81436e-10	2.08725e-10	1.12969e-08	5.53751e-09	1.37286e-09	1.26188e-09	4.96172e-10	4.96172e-10
blood/urine/physical biomarkers	Physical measurements	-	4080	Systolic blood pressure (automated reading)	-	NOX4	11	89324356	89498187	Disruptive Missense	358	10487	6.64489e-09	1.1166e-08	5.33281e-11	3.54496e-11	5.99947e-06	6.33798e-06	1.27115e-10	1.27115e-10
blood/urine/physical biomarkers	Physical measurements	-	4080	Systolic blood pressure (automated reading)	-	GEM	8	94249253	94262350	pLoF	20	1072	3.11604e-08	3.09993e-08	4.124e-08	4.03589e-08	2.17626e-07	2.17186e-07	4.89492e-08	4.89492e-08
blood/urine/physical biomarkers	Physical measurements	-	4080	Systolic blood pressure (automated reading)	-	COL21A1	6	56056590	56394094	pLoF+D	398	8717	2.46558e-09	5.6305e-09	6.1619e-10	7.57276e-10	3.62284e-08	3.60274e-08	1.67507e-09	1.67507e-09
blood/urine/physical biomarkers	Physical measurements	-	4080	Systolic blood pressure (automated reading)	-	GEM	8	94249253	94262350	pLoF+D	103	1732	4.21645e-08	4.16139e-08	1.80417e-05	1.63876e-05	3.25412e-07	3.22363e-07	1.11032e-07	1.11032e-07
blood/urine/physical biomarkers	Physical measurements	-	4080	Systolic blood pressure (automated reading)	-	DBH	9	133635348	133659344	pLoF+D	162	10535	2.22352e-11	3.16741e-11	5.04784e-11	2.48037e-11	1.72125e-09	1.57005e-09	4.3513e-11	4.3513e-11
blood/urine/physical biomarkers	Physical measurements	-	4080	Systolic blood pressure (automated reading)	-	NOX4	11	89324356	89498187	pLoF+D	418	11491	7.23764e-09	1.1972e-08	5.35368e-12	3.71787e-12	6.56218e-06	6.87872e-06	1.31585e-11	1.31585e-11
blood/urine/physical biomarkers	Physical measurements	-	4080	Systolic blood pressure (automated reading)	-	GEM	8	94249253	94262350	PTV	23	1218	3.5677e-08	3.5381e-08	6.26907e-08	6.04291e-08	2.47341e-07	2.46277e-07	6.1922e-08	6.1922e-08
blood/urine/physical biomarkers	Physical measurements	-	4080	Systolic blood pressure (automated reading)	-	COL21A1	6	56056590	56394094	PTV+D	416	8966	2.53577e-09	5.77138e-09	8.83678e-10	1.07022e-09	3.72375e-08	3.69909e-08	2.23253e-09	2.23253e-09
blood/urine/physical biomarkers	Physical measurements	-	4080	Systolic blood pressure (automated reading)	-	GEM	8	94249253	94262350	PTV+D	106	1878	4.82784e-08	4.74982e-08	1.47533e-05	1.34266e-05	3.55063e-07	3.51392e-07	1.26127e-07	1.26127e-07
blood/urine/physical biomarkers	Physical measurements	-	4080	Systolic blood pressure (automated reading)	-	DBH	9	133635348	133659344	PTV+D	173	10667	2.1658e-11	3.10051e-11	6.48708e-11	3.12207e-11	1.74291e-09	1.58761e-09	4.72166e-11	4.72166e-11
blood/urine/physical biomarkers	Physical measurements	-	4080	Systolic blood pressure (automated reading)	-	NOX4	11	89324356	89498187	PTV+D	427	11539	7.27684e-09	1.20245e-08	4.09852e-12	2.86777e-12	6.57196e-06	6.8878e-06	1.01195e-11	1.01195e-11
blood/urine/physical biomarkers	Physical measurements	-	4080	Systolic blood pressure (automated reading)	-	TNS2	12	53046969	53064372	Synonymous	477	30994	0.000289621	0.00136804	0.0232825	0.0296175	2.94841e-08	3.42399e-08	9.50472e-08	9.50472e-08
blood/urine/physical biomarkers	Physical measurements	-	20150	Forced expiratory volume in 1 second (FEV1, best measure)	-	SCMH1	1	41027200	41242154	Missense	304	10997	2.31732e-11	5.29195e-11	0.646588	0.836785	3.31606e-07	3.04192e-07	9.66867e-11	1.93373e-10
blood/urine/physical biomarkers	Physical measurements	-	20150	Forced expiratory volume in 1 second (FEV1, best measure)	-	PIK3C2B	1	204422628	204494724	Missense	908	34254	0.0340833	0.0648771	0.477617	0.447289	2.90898e-06	3.35461e-06	9.34718e-06	2.22812e-07
blood/urine/physical biomarkers	Physical measurements	-	20150	Forced expiratory volume in 1 second (FEV1, best measure)	-	SMIM29	6	34246380	34249470	Missense	134	3066	6.49183e-08	6.60323e-08	0.00307485	0.0026731	1.95318e-08	1.91468e-08	4.47843e-08	4.47843e-08
blood/urine/physical biomarkers	Physical measurements	-	20150	Forced expiratory volume in 1 second (FEV1, best measure)	-	FAM129B	9	127505339	127578989	Missense	426	13036	2.63702e-08	2.11227e-08	0.251606	0.169881	3.46212e-08	3.01807e-08	4.07382e-08	4.07382e-08
blood/urine/physical biomarkers	Physical measurements	-	20150	Forced expiratory volume in 1 second (FEV1, best measure)	-	HTRA1	10	122458551	122514908	Missense	306	5573.02	0.0640395	0.0877871	0.0418343	0.0475679	2.71812e-05	2.96525e-05	8.50036e-05	9.43689e-09
blood/urine/physical biomarkers	Physical measurements	-	20150	Forced expiratory volume in 1 second (FEV1, best measure)	-	C14orf39	14	60396469	60515543	Missense	434	21924	1.73911e-08	1.31285e-08	0.00147637	0.000805261	9.53619e-06	8.63119e-06	4.48118e-08	8.69119e-08
blood/urine/physical biomarkers	Physical measurements	-	20150	Forced expiratory volume in 1 second (FEV1, best measure)	-	ADAMTS17	15	99971589	100342005	Missense	884	14637	0.00704893	0.00836378	1.35723e-05	2.36329e-05	0.0267219	0.0268554	5.15778e-05	7.85341e-10
blood/urine/physical biomarkers	Physical measurements	-	20150	Forced expiratory volume in 1 second (FEV1, best measure)	-	LDLRAD4	18	13217498	13652755	Missense	175	10214	9.28716e-09	8.23433e-09	3.85349e-07	1.21025e-07	1.02332e-08	9.00594e-09	1.33709e-08	2.67418e-08
blood/urine/physical biomarkers	Physical measurements	-	20150	Forced expiratory volume in 1 second (FEV1, best measure)	-	GATA5	20	62463497	62475970	Missense	293	14688.1	2.78734e-14	1.65825e-13	1.50988e-08	3.04189e-09	9.26369e-15	8.77558e-15	2.27596e-14	2.26485e-14
blood/urine/physical biomarkers	Physical measurements	-	20150	Forced expiratory volume in 1 second (FEV1, best measure)	-	ADAMTS1	21	26835747	26845409	Missense	525	16035	2.97494e-11	2.67656e-11	1.80071e-06	4.95588e-07	1.34924e-10	1.15905e-10	6.89517e-11	1.37903e-10
blood/urine/physical biomarkers	Physical measurements	-	20150	Forced expiratory volume in 1 second (FEV1, best measure)	-	PIK3C2B	1	204422628	204494724	Disruptive Missense	181	2460	4.5133e-08	4.54923e-08	0.0261932	0.023342	2.2327e-07	2.17496e-07	1.1275e-07	1.1275e-07
blood/urine/physical biomarkers	Physical measurements	-	20150	Forced expiratory volume in 1 second (FEV1, best measure)	-	HTRA1	10	122458551	122514908	Disruptive Missense	92	807	7.84655e-07	7.94622e-07	1.5998e-09	1.55427e-09	3.77904e-06	3.74834e-06	4.71871e-09	4.71871e-09
blood/urine/physical biomarkers	Physical measurements	-	20150	Forced expiratory volume in 1 second (FEV1, best measure)	-	ADAMTS17	15	99971589	100342005	Disruptive Missense	180	1522	0.000633124	0.000645653	1.30512e-10	1.31272e-10	0.00317201	0.00319259	3.92674e-10	3.92674e-10
blood/urine/physical biomarkers	Physical measurements	-	20150	Forced expiratory volume in 1 second (FEV1, best measure)	-	GATA5	20	62463497	62475970	Disruptive Missense	276	14519.1	2.77221e-14	1.65227e-13	7.15194e-09	1.56874e-09	9.13853e-15	8.68576e-15	2.26485e-14	2.26485e-14
blood/urine/physical biomarkers	Physical measurements	-	20150	Forced expiratory volume in 1 second (FEV1, best measure)	-	ADAMTS17	15	99971589	100342005	pLoF	55	269	0.000274219	0.000276756	6.67071e-08	6.67458e-08	0.00744925	0.00745483	2.00129e-07	2.00129e-07
blood/urine/physical biomarkers	Physical measurements	-	20150	Forced expiratory volume in 1 second (FEV1, best measure)	-	PIK3C2B	1	204422628	204494724	pLoF+D	225	2688	4.95568e-08	4.96929e-08	0.0222022	0.0198107	2.40244e-07	2.33575e-07	1.23086e-07	1.23086e-07
blood/urine/physical biomarkers	Physical measurements	-	20150	Forced expiratory volume in 1 second (FEV1, best measure)	-	HTRA1	10	122458551	122514908	pLoF+D	104	854	6.43678e-07	6.54217e-07	1.95658e-10	1.90632e-10	3.90055e-06	3.8676e-06	5.79136e-10	5.79136e-10
blood/urine/physical biomarkers	Physical measurements	-	20150	Forced expiratory volume in 1 second (FEV1, best measure)	-	NEK9	14	75079353	75127344	pLoF+D	155	1862	1.26142e-05	1.31712e-05	2.6046e-09	2.59876e-09	4.36653e-05	4.25901e-05	7.80298e-09	7.80298e-09
blood/urine/physical biomarkers	Physical measurements	-	20150	Forced expiratory volume in 1 second (FEV1, best measure)	-	ADAMTS17	15	99971589	100342005	pLoF+D	235	1791	0.00019053	0.000198091	9.9083e-16	1.01686e-15	1.69607e-05	1.71117e-05	3.10862e-15	3.10862e-15
blood/urine/physical biomarkers	Physical measurements	-	20150	Forced expiratory volume in 1 second (FEV1, best measure)	-	GATA5	20	62463497	62475970	pLoF+D	290	14538.1	2.77444e-14	1.65316e-13	5.77192e-09	1.28753e-09	9.13846e-15	8.68571e-15	2.26485e-14	2.26485e-14
blood/urine/physical biomarkers	Physical measurements	-	20150	Forced expiratory volume in 1 second (FEV1, best measure)	-	ADAMTSL4	1	150549369	150560937	PTV	80	1919	1.31419e-08	1.3179e-08	1.99092e-09	1.82091e-09	1.40345e-08	1.38578e-08	4.45487e-09	4.45487e-09
blood/urine/physical biomarkers	Physical measurements	-	20150	Forced expiratory volume in 1 second (FEV1, best measure)	-	BTNL2	6	32393963	32407128	PTV	27	3433	3.63806e-07	3.64668e-07	3.38654e-07	3.13858e-07	3.46474e-07	3.44395e-07	3.44435e-07	3.44435e-07
blood/urine/physical biomarkers	Physical measurements	-	20150	Forced expiratory volume in 1 second (FEV1, best measure)	-	NEK9	14	75079353	75127344	PTV	44	1152	2.19306e-05	2.22221e-05	3.48272e-08	3.90135e-08	2.91769e-05	2.89369e-05	1.10082e-07	1.10082e-07
blood/urine/physical biomarkers	Physical measurements	-	20150	Forced expiratory volume in 1 second (FEV1, best measure)	-	ADAMTS17	15	99971589	100342005	PTV	60	285	0.000274059	0.00027659	2.97444e-09	2.97968e-09	0.00149951	0.00150238	8.93107e-09	8.93107e-09
blood/urine/physical biomarkers	Physical measurements	-	20150	Forced expiratory volume in 1 second (FEV1, best measure)	-	ANKRD12	18	9136228	9285985	PTV	55	165	9.52857e-06	9.56867e-06	1.33783e-08	1.33543e-08	0.000151643	0.000151754	4.00393e-08	4.00393e-08
blood/urine/physical biomarkers	Physical measurements	-	20150	Forced expiratory volume in 1 second (FEV1, best measure)	-	ADAMTSL4	1	150549369	150560937	PTV+D	154	2706	1.37488e-08	1.37204e-08	0.000169931	0.000108794	1.97087e-08	1.8973e-08	2.40888e-08	2.40888e-08
blood/urine/physical biomarkers	Physical measurements	-	20150	Forced expiratory volume in 1 second (FEV1, best measure)	-	PIK3C2B	1	204422628	204494724	PTV+D	229	2700	4.93049e-08	4.94546e-08	0.0194322	0.0173361	2.40246e-07	2.33577e-07	1.22583e-07	1.22583e-07
blood/urine/physical biomarkers	Physical measurements	-	20150	Forced expiratory volume in 1 second (FEV1, best measure)	-	HTRA1	10	122458551	122514908	PTV+D	106	856	6.4598e-07	6.5651e-07	2.25238e-10	2.19295e-10	3.90038e-06	3.86743e-06	6.66414e-10	6.66414e-10
blood/urine/physical biomarkers	Physical measurements	-	20150	Forced expiratory volume in 1 second (FEV1, best measure)	-	NEK9	14	75079353	75127344	PTV+D	159	1899	1.17655e-05	1.23367e-05	3.74641e-10	3.83165e-10	4.45032e-05	4.33772e-05	1.13652e-09	1.13652e-09
blood/urine/physical biomarkers	Physical measurements	-	20150	Forced expiratory volume in 1 second (FEV1, best measure)	-	ADAMTS17	15	99971589	100342005	PTV+D	240	1807	0.00019002	0.00019757	1.37911e-16	1.42265e-16	1.47262e-06	1.48616e-06	4.44089e-16	4.44089e-16
blood/urine/physical biomarkers	Physical measurements	-	20150	Forced expiratory volume in 1 second (FEV1, best measure)	-	GATA5	20	62463497	62475970	PTV+D	295	14545.1	2.7732e-14	1.65266e-13	6.61659e-09	1.45526e-09	9.13844e-15	8.6857e-15	2.26485e-14	2.26485e-14
blood/urine/physical biomarkers	Physical measurements	-	20151	Forced vital capacity (FVC, best measure)	-	SCMH1	1	41027200	41242154	Missense	304	10997	5.93581e-18	3.55913e-17	0.196814	0.326448	1.75779e-12	1.72763e-12	3.05239e-17	6.10479e-17
blood/urine/physical biomarkers	Physical measurements	-	20151	Forced vital capacity (FVC, best measure)	-	TXLNA	1	32179686	32198285	Missense	272	4803	5.2701e-09	5.37827e-09	1.30555e-06	6.37125e-07	9.91231e-09	9.2156e-09	1.02142e-08	2.04285e-08
blood/urine/physical biomarkers	Physical measurements	-	20151	Forced vital capacity (FVC, best measure)	-	HMCN1	1	185734551	186190949	Missense	2884	70615	0.00500926	0.00535673	9.77056e-07	1.74216e-06	0.011851	0.0106002	3.75458e-06	1.58602e-07
blood/urine/physical biomarkers	Physical measurements	-	20151	Forced vital capacity (FVC, best measure)	-	IHH	2	219054420	219060467	Missense	218	2888	0.000617859	0.000644685	2.86045e-08	2.89026e-08	0.0130006	0.0129956	8.62542e-08	9.17009e-08
blood/urine/physical biomarkers	Physical measurements	-	20151	Forced vital capacity (FVC, best measure)	-	ADAMTS6	5	65148736	65481920	Missense	452	9690	4.12949e-09	3.92764e-09	2.85336e-08	2.15415e-08	1.42492e-08	1.34458e-08	8.3012e-09	1.66024e-08
blood/urine/physical biomarkers	Physical measurements	-	20151	Forced vital capacity (FVC, best measure)	-	STC2	5	173314713	173329503	Missense	159	3321	1.36306e-08	1.45886e-08	6.31875e-06	5.23117e-06	1.68862e-06	1.64254e-06	4.18231e-08	8.36463e-08
blood/urine/physical biomarkers	Physical measurements	-	20151	Forced vital capacity (FVC, best measure)	-	SMIM29	6	34246380	34249470	Missense	134	3066	1.68431e-10	1.74475e-10	0.000712142	0.00062134	4.50295e-11	4.41418e-11	1.06137e-10	1.06137e-10
blood/urine/physical biomarkers	Physical measurements	-	20151	Forced vital capacity (FVC, best measure)	-	ESR1	6	151656691	152129619	Missense	331	14155	1.14444e-08	1.27963e-08	9.40844e-07	3.74545e-07	2.28487e-06	2.11626e-06	3.52589e-08	7.05105e-08
blood/urine/physical biomarkers	Physical measurements	-	20151	Forced vital capacity (FVC, best measure)	-	LY6G6E	6	31711771	31714065	Missense	105	3891	4.66953e-06	4.82265e-06	1.08149e-07	9.00197e-08	1.0994e-05	1.03488e-05	2.86201e-07	2.86201e-07
blood/urine/physical biomarkers	Physical measurements	-	20151	Forced vital capacity (FVC, best measure)	-	ZFAT	8	134477788	134713049	Missense	774	19278	4.68886e-09	1.8665e-08	1.43082e-08	3.14378e-08	1.30591e-07	1.19433e-07	1.56016e-08	3.12031e-08
blood/urine/physical biomarkers	Physical measurements	-	20151	Forced vital capacity (FVC, best measure)	-	ATAD2	8	123319850	123416350	Missense	661	15513	2.51043e-08	5.56192e-08	0.601064	0.483966	2.58305e-05	2.27571e-05	1.03634e-07	2.06199e-07
blood/urine/physical biomarkers	Physical measurements	-	20151	Forced vital capacity (FVC, best measure)	-	ADAMTSL2	9	133532164	133575519	Missense	639	12740	0.0165017	0.0187739	0.000454279	0.000633515	0.0103435	0.0107383	0.0014694	1.16466e-07
blood/urine/physical biomarkers	Physical measurements	-	20151	Forced vital capacity (FVC, best measure)	-	HTRA1	10	122458551	122514908	Missense	306	5573.02	0.00838243	0.0154681	0.00120448	0.00174111	4.1822e-11	4.56214e-11	1.30917e-10	1.90096e-16
blood/urine/physical biomarkers	Physical measurements	-	20151	Forced vital capacity (FVC, best measure)	-	NPAS4	11	66421004	66426707	Missense	384	12560	8.16807e-09	7.02499e-09	1.69785e-06	4.29121e-07	1.14111e-08	9.57986e-09	1.30515e-08	2.61031e-08
blood/urine/physical biomarkers	Physical measurements	-	20151	Forced vital capacity (FVC, best measure)	-	LTBP3	11	65538805	65558930	Missense	724	10381	0.00478204	0.00969543	0.0233158	0.0358871	1.93382e-07	2.11701e-07	6.06358e-07	8.04169e-08
blood/urine/physical biomarkers	Physical measurements	-	20151	Forced vital capacity (FVC, best measure)	-	C14orf39	14	60396469	60515543	Missense	434	21924	1.72165e-08	1.37375e-08	0.00162371	0.000929756	3.87239e-05	3.51438e-05	4.58249e-08	9.07126e-08
blood/urine/physical biomarkers	Physical measurements	-	20151	Forced vital capacity (FVC, best measure)	-	ADAMTS17	15	99971589	100342005	Missense	884	14637	0.0115416	0.013667	5.88501e-07	1.14112e-06	0.0322947	0.0327494	2.32939e-06	8.59749e-08
blood/urine/physical biomarkers	Physical measurements	-	20151	Forced vital capacity (FVC, best measure)	-	LDLRAD4	18	13217498	13652755	Missense	175	10214	4.54891e-10	4.08835e-10	2.37526e-08	6.65424e-09	5.16602e-10	4.54645e-10	6.68753e-10	1.33751e-09
blood/urine/physical biomarkers	Physical measurements	-	20151	Forced vital capacity (FVC, best measure)	-	GATA5	20	62463497	62475970	Missense	293	14688.1	1.16049e-10	4.41212e-10	4.32942e-06	1.70605e-06	1.24001e-11	1.17468e-11	3.39639e-11	3.37711e-11
blood/urine/physical biomarkers	Physical measurements	-	20151	Forced vital capacity (FVC, best measure)	-	ADAMTS1	21	26835747	26845409	Missense	525	16035	1.04315e-11	9.45341e-12	1.54704e-07	3.78417e-08	6.18456e-11	5.31281e-11	2.53517e-11	5.07036e-11
blood/urine/physical biomarkers	Physical measurements	-	20151	Forced vital capacity (FVC, best measure)	-	HMCN1	1	185734551	186190949	Disruptive Missense	742	19253	0.000245426	0.000265314	2.25345e-08	3.3695e-08	0.00286495	0.00289654	8.10122e-08	8.10122e-08
blood/urine/physical biomarkers	Physical measurements	-	20151	Forced vital capacity (FVC, best measure)	-	IHH	2	219054420	219060467	Disruptive Missense	217	2837	0.000588902	0.000615337	3.24494e-08	3.28109e-08	0.0127201	0.0127182	9.78819e-08	9.78819e-08
blood/urine/physical biomarkers	Physical measurements	-	20151	Forced vital capacity (FVC, best measure)	-	ADAMTSL2	9	133532164	133575519	Disruptive Missense	70	303	0.0123397	0.0123695	1.93848e-08	1.94496e-08	6.94367e-05	6.95856e-05	5.82351e-08	5.82351e-08
blood/urine/physical biomarkers	Physical measurements	-	20151	Forced vital capacity (FVC, best measure)	-	HTRA1	10	122458551	122514908	Disruptive Missense	92	807	4.59214e-13	4.71163e-13	3.28548e-17	3.05957e-17	5.8145e-12	5.76689e-12	9.50481e-17	9.50481e-17
blood/urine/physical biomarkers	Physical measurements	-	20151	Forced vital capacity (FVC, best measure)	-	LTBP3	11	65538805	65558930	Disruptive Missense	249	2450.01	1.92587e-08	2.28966e-08	1.07906e-05	9.41904e-06	4.59727e-08	4.59197e-08	4.30641e-08	4.30641e-08
blood/urine/physical biomarkers	Physical measurements	-	20151	Forced vital capacity (FVC, best measure)	-	ADAMTS17	15	99971589	100342005	Disruptive Missense	180	1522	0.00285989	0.00292189	1.45265e-08	1.46715e-08	0.0120599	0.012094	4.37957e-08	4.37957e-08
blood/urine/physical biomarkers	Physical measurements	-	20151	Forced vital capacity (FVC, best measure)	-	GATA5	20	62463497	62475970	Disruptive Missense	276	14519.1	1.15683e-10	4.40291e-10	2.08801e-06	8.93555e-07	1.22326e-11	1.16265e-11	3.35805e-11	3.35805e-11
blood/urine/physical biomarkers	Physical measurements	-	20151	Forced vital capacity (FVC, best measure)	-	DDR2	1	162631373	162787400	pLoF	21	48	0.000405776	0.000406673	5.65314e-08	5.65526e-08	7.53742e-07	7.53773e-07	1.57769e-07	1.57769e-07
blood/urine/physical biomarkers	Physical measurements	-	20151	Forced vital capacity (FVC, best measure)	-	CUL3	2	224470150	224585397	pLoF	13	3245	1.87737e-07	1.87888e-07	4.27308e-07	3.86067e-07	1.72037e-07	1.72023e-07	2.20546e-07	2.20546e-07
blood/urine/physical biomarkers	Physical measurements	-	20151	Forced vital capacity (FVC, best measure)	-	ADAMTS17	15	99971589	100342005	pLoF	55	269	7.28901e-05	7.35984e-05	4.84457e-10	4.84728e-10	0.00126907	0.00127078	1.45377e-09	1.45377e-09
blood/urine/physical biomarkers	Physical measurements	-	20151	Forced vital capacity (FVC, best measure)	-	HMCN1	1	185734551	186190949	pLoF+D	912	19836	0.000238881	0.000260474	6.28135e-10	1.38324e-09	0.00291546	0.00293527	2.59184e-09	2.59184e-09
blood/urine/physical biomarkers	Physical measurements	-	20151	Forced vital capacity (FVC, best measure)	-	SELENON	1	25800176	25818224	pLoF+D	175	1761	3.06959e-07	3.19569e-07	1.76484e-07	1.56962e-07	2.71209e-06	2.65834e-06	3.13004e-07	3.13004e-07
blood/urine/physical biomarkers	Physical measurements	-	20151	Forced vital capacity (FVC, best measure)	-	IHH	2	219054420	219060467	pLoF+D	219	2839	0.000586478	0.000612881	2.54636e-08	2.57854e-08	0.0127118	0.0127101	7.6867e-08	7.6867e-08
blood/urine/physical biomarkers	Physical measurements	-	20151	Forced vital capacity (FVC, best measure)	-	CUL3	2	224470150	224585397	pLoF+D	76	3373	1.87672e-07	1.87835e-07	2.12215e-06	1.55726e-06	1.72095e-07	1.72069e-07	2.56542e-07	2.56542e-07
blood/urine/physical biomarkers	Physical measurements	-	20151	Forced vital capacity (FVC, best measure)	-	ADAMTSL2	9	133532164	133575519	pLoF+D	99	358	0.00104421	0.00104822	5.90317e-09	5.90985e-09	0.00159466	0.00159717	1.77193e-08	1.77193e-08
blood/urine/physical biomarkers	Physical measurements	-	20151	Forced vital capacity (FVC, best measure)	-	HTRA1	10	122458551	122514908	pLoF+D	104	854	3.4881e-13	3.597e-13	3.4833e-19	3.26754e-19	6.00153e-12	5.95045e-12	1.01159e-18	1.01159e-18
blood/urine/physical biomarkers	Physical measurements	-	20151	Forced vital capacity (FVC, best measure)	-	PDE3B	11	14643723	14872044	pLoF+D	157	1681	5.12314e-05	5.33655e-05	4.02669e-09	3.97684e-09	0.000242092	0.000236779	1.20037e-08	1.20037e-08
blood/urine/physical biomarkers	Physical measurements	-	20151	Forced vital capacity (FVC, best measure)	-	LTBP3	11	65538805	65558930	pLoF+D	299	2641.01	1.93868e-08	2.30442e-08	3.80114e-06	3.32276e-06	4.85001e-08	4.84017e-08	4.38535e-08	4.38535e-08
blood/urine/physical biomarkers	Physical measurements	-	20151	Forced vital capacity (FVC, best measure)	-	NEK9	14	75079353	75127344	pLoF+D	155	1862	2.77447e-05	2.90733e-05	1.862e-09	1.91578e-09	0.000103514	0.000100977	5.66505e-09	5.66505e-09
blood/urine/physical biomarkers	Physical measurements	-	20151	Forced vital capacity (FVC, best measure)	-	ADAMTS17	15	99971589	100342005	pLoF+D	235	1791	0.000670057	0.000700416	2.00633e-14	2.08457e-14	1.43749e-05	1.44988e-05	6.13953e-14	6.13953e-14
blood/urine/physical biomarkers	Physical measurements	-	20151	Forced vital capacity (FVC, best measure)	-	GATA5	20	62463497	62475970	pLoF+D	290	14538.1	1.15802e-10	4.40591e-10	1.98354e-06	8.51485e-07	1.22325e-11	1.16265e-11	3.3582e-11	3.3582e-11
blood/urine/physical biomarkers	Physical measurements	-	20151	Forced vital capacity (FVC, best measure)	-	ADAMTSL4	1	150549369	150560937	PTV	80	1919	7.08113e-09	7.09793e-09	2.87367e-09	2.51207e-09	7.52198e-09	7.42726e-09	4.6305e-09	4.6305e-09
blood/urine/physical biomarkers	Physical measurements	-	20151	Forced vital capacity (FVC, best measure)	-	DDR2	1	162631373	162787400	PTV	23	52	0.000492666	0.000493693	1.10545e-07	1.10572e-07	1.81412e-06	1.81426e-06	3.12557e-07	3.12557e-07
blood/urine/physical biomarkers	Physical measurements	-	20151	Forced vital capacity (FVC, best measure)	-	ADAMTS17	15	99971589	100342005	PTV	60	285	7.14353e-05	7.21335e-05	2.40123e-11	2.40521e-11	7.23644e-05	7.25089e-05	7.20964e-11	7.20964e-11
blood/urine/physical biomarkers	Physical measurements	-	20151	Forced vital capacity (FVC, best measure)	-	HMCN1	1	185734551	186190949	PTV+D	933	21999	0.000208271	0.000229644	1.42842e-10	3.05139e-10	0.0033054	0.00327697	5.83773e-10	5.83773e-10
blood/urine/physical biomarkers	Physical measurements	-	20151	Forced vital capacity (FVC, best measure)	-	ADAMTSL4	1	150549369	150560937	PTV+D	154	2706	7.50887e-09	7.48035e-09	8.87018e-05	5.60032e-05	1.05631e-08	1.01688e-08	1.30464e-08	1.30464e-08
blood/urine/physical biomarkers	Physical measurements	-	20151	Forced vital capacity (FVC, best measure)	-	SELENON	1	25800176	25818224	PTV+D	183	1895	3.30041e-07	3.42689e-07	1.32263e-07	1.17681e-07	2.9475e-06	2.88569e-06	2.64409e-07	2.64409e-07
blood/urine/physical biomarkers	Physical measurements	-	20151	Forced vital capacity (FVC, best measure)	-	IHH	2	219054420	219060467	PTV+D	219	2839	0.000586478	0.000612881	2.54636e-08	2.57854e-08	0.0127118	0.0127101	7.6867e-08	7.6867e-08
blood/urine/physical biomarkers	Physical measurements	-	20151	Forced vital capacity (FVC, best measure)	-	HTRA1	10	122458551	122514908	PTV+D	106	856	3.49798e-13	3.60698e-13	4.10831e-19	3.85023e-19	6.00128e-12	5.9502e-12	1.19252e-18	1.19252e-18
blood/urine/physical biomarkers	Physical measurements	-	20151	Forced vital capacity (FVC, best measure)	-	PDE3B	11	14643723	14872044	PTV+D	166	1711	5.15107e-05	5.36424e-05	1.93353e-09	1.91782e-09	0.000242104	0.00023679	5.77668e-09	5.77668e-09
blood/urine/physical biomarkers	Physical measurements	-	20151	Forced vital capacity (FVC, best measure)	-	LTBP3	11	65538805	65558930	PTV+D	309	2726.01	1.42481e-08	1.71285e-08	7.02427e-07	6.14447e-07	4.99607e-08	4.98353e-08	3.49446e-08	3.49446e-08
blood/urine/physical biomarkers	Physical measurements	-	20151	Forced vital capacity (FVC, best measure)	-	NEK9	14	75079353	75127344	PTV+D	159	1899	2.6157e-05	2.75068e-05	4.51523e-10	4.72449e-10	0.000105498	0.000102841	1.38522e-09	1.38522e-09
blood/urine/physical biomarkers	Physical measurements	-	20151	Forced vital capacity (FVC, best measure)	-	ADAMTS17	15	99971589	100342005	PTV+D	240	1807	0.000665974	0.000696221	3.58502e-15	3.7428e-15	1.57159e-06	1.58558e-06	1.11022e-14	1.11022e-14
blood/urine/physical biomarkers	Physical measurements	-	20151	Forced vital capacity (FVC, best measure)	-	CRISPLD2	16	84819984	84920768	PTV+D	137	7058	6.27024e-06	7.95204e-06	5.8548e-08	6.03581e-08	2.13682e-05	1.93945e-05	1.76308e-07	1.76308e-07
blood/urine/physical biomarkers	Physical measurements	-	20151	Forced vital capacity (FVC, best measure)	-	PIEZO1	16	88715338	88785220	PTV+D	506	11910	1.96131e-05	2.02135e-05	1.20923e-07	8.02494e-08	3.91254e-05	3.22294e-05	2.87247e-07	2.87247e-07
blood/urine/physical biomarkers	Physical measurements	-	20151	Forced vital capacity (FVC, best measure)	-	GATA5	20	62463497	62475970	PTV+D	295	14545.1	1.15819e-10	4.40633e-10	2.19393e-06	9.31479e-07	1.22325e-11	1.16265e-11	3.35825e-11	3.35825e-11
blood/urine/physical biomarkers	Physical measurements	-	20151	Forced vital capacity (FVC, best measure)	-	OTUD4	4	145110838	145180161	Synonymous	278	16712	4.68503e-10	5.0907e-10	0.162578	0.149337	4.34342e-08	3.91766e-08	1.4467e-09	1.4467e-09
blood/urine/physical biomarkers	Physical measurements	-	20256	FEV1 Z-score	-	BTNL2	6	32393963	32407128	Missense	239	33173	4.43409e-08	4.5817e-08	1.52819e-07	1.74985e-07	4.97857e-08	5.08165e-08	6.22395e-08	1.24479e-07
blood/urine/physical biomarkers	Physical measurements	-	20256	FEV1 Z-score	-	ZSCAN2	15	84600986	84627796	Missense	387	10249	1.7226e-09	1.8495e-09	0.00557875	0.00152928	4.73647e-09	4.04413e-09	3.79841e-09	7.59682e-09
blood/urine/physical biomarkers	Physical measurements	-	20256	FEV1 Z-score	-	GATA5	20	62463497	62475970	Missense	293	15552.1	8.54793e-17	7.04756e-16	1.39418e-11	4.41965e-12	4.78125e-18	4.51563e-18	1.35233e-17	1.34427e-17
blood/urine/physical biomarkers	Physical measurements	-	20256	FEV1 Z-score	-	ADAMTS1	21	26835747	26845409	Missense	534	17123	6.26914e-10	4.66831e-10	4.20444e-05	1.43264e-05	6.07492e-10	5.21359e-10	8.2175e-10	1.6435e-09
blood/urine/physical biomarkers	Physical measurements	-	20256	FEV1 Z-score	-	GATA5	20	62463497	62475970	Disruptive Missense	277	15373.1	8.44503e-17	6.99072e-16	7.1248e-12	2.506e-12	4.71646e-18	4.4691e-18	1.3363e-17	1.3363e-17
blood/urine/physical biomarkers	Physical measurements	-	20256	FEV1 Z-score	-	BTNL2	6	32393963	32407128	pLoF	24	3709	4.00305e-08	4.01071e-08	9.57939e-09	9.74513e-09	3.90255e-08	3.85813e-08	1.94512e-08	1.94512e-08
blood/urine/physical biomarkers	Physical measurements	-	20256	FEV1 Z-score	-	NEK9	14	75079353	75127344	pLoF	40	1194	2.02757e-06	2.04462e-06	1.00697e-08	1.09103e-08	2.39697e-06	2.38094e-06	3.11229e-08	3.11229e-08
blood/urine/physical biomarkers	Physical measurements	-	20256	FEV1 Z-score	-	BTNL2	6	32393963	32407128	pLoF+D	34	3766	4.03931e-08	4.0396e-08	1.22833e-08	1.18438e-08	3.95175e-08	3.89732e-08	2.25293e-08	2.25293e-08
blood/urine/physical biomarkers	Physical measurements	-	20256	FEV1 Z-score	-	NEK9	14	75079353	75127344	pLoF+D	154	1970	1.09545e-06	1.14359e-06	1.49439e-12	1.56978e-12	3.6973e-06	3.60485e-06	4.59344e-12	4.59344e-12
blood/urine/physical biomarkers	Physical measurements	-	20256	FEV1 Z-score	-	GATA5	20	62463497	62475970	pLoF+D	289	15390.1	8.44283e-17	6.98949e-16	4.76613e-12	1.74391e-12	4.71644e-18	4.46908e-18	1.33628e-17	1.33628e-17
blood/urine/physical biomarkers	Physical measurements	-	20256	FEV1 Z-score	-	BTNL2	6	32393963	32407128	PTV	27	3645	3.86126e-08	3.89772e-08	1.98472e-08	1.93601e-08	3.80614e-08	3.78032e-08	2.90813e-08	2.90813e-08
blood/urine/physical biomarkers	Physical measurements	-	20256	FEV1 Z-score	-	NEK9	14	75079353	75127344	PTV	44	1232	1.97111e-06	1.9911e-06	2.42768e-09	2.69436e-09	2.46333e-06	2.44323e-06	7.64442e-09	7.64442e-09
blood/urine/physical biomarkers	Physical measurements	-	20256	FEV1 Z-score	-	ANKRD12	18	9136228	9285985	PTV	58	183	0.00027263	0.000273266	8.77655e-08	8.76381e-08	0.00999208	0.00999	2.63018e-07	2.63018e-07
blood/urine/physical biomarkers	Physical measurements	-	20256	FEV1 Z-score	-	BTNL2	6	32393963	32407128	PTV+D	37	3702	3.89623e-08	3.92579e-08	2.52941e-08	2.34088e-08	3.8552e-08	3.8194e-08	3.23427e-08	3.23427e-08
blood/urine/physical biomarkers	Physical measurements	-	20256	FEV1 Z-score	-	NEK9	14	75079353	75127344	PTV+D	158	2008	1.065e-06	1.11369e-06	3.80388e-13	4.05438e-13	3.76359e-06	3.66708e-06	1.17772e-12	1.17772e-12
blood/urine/physical biomarkers	Physical measurements	-	20256	FEV1 Z-score	-	GATA5	20	62463497	62475970	PTV+D	294	15397.1	8.44234e-17	6.98922e-16	5.14951e-12	1.86362e-12	4.71643e-18	4.46907e-18	1.33628e-17	1.33628e-17
blood/urine/physical biomarkers	Physical measurements	-	20256	FEV1 Z-score	-	BTNL2	6	32393963	32407128	Synonymous	120	21014	3.58627e-08	3.56815e-08	4.63903e-08	4.13877e-08	3.82563e-08	3.72449e-08	3.88057e-08	3.88057e-08
blood/urine/physical biomarkers	Physical measurements	-	20257	FVC Z-score	-	BTNL2	6	32393963	32407128	Missense	239	33173	6.73593e-08	6.94686e-08	2.14411e-08	2.34749e-08	7.57159e-08	7.72822e-08	4.14864e-08	8.29728e-08
blood/urine/physical biomarkers	Physical measurements	-	20257	FVC Z-score	-	HTRA1	10	122458551	122514908	Missense	312	6011.02	0.0458861	0.0645834	0.245912	0.248406	1.38061e-05	1.50268e-05	4.31583e-05	2.42147e-07
blood/urine/physical biomarkers	Physical measurements	-	20257	FVC Z-score	-	GATA5	20	62463497	62475970	Missense	293	15552.1	2.91497e-13	1.52961e-12	1.98675e-08	1.28415e-08	6.86811e-15	6.48655e-15	1.9762e-14	1.9762e-14
blood/urine/physical biomarkers	Physical measurements	-	20257	FVC Z-score	-	ADAMTS1	21	26835747	26845409	Missense	534	17123	3.14114e-09	2.53286e-09	4.90093e-06	1.56401e-06	6.52011e-09	5.59565e-09	5.73563e-09	1.14713e-08
blood/urine/physical biomarkers	Physical measurements	-	20257	FVC Z-score	-	HTRA1	10	122458551	122514908	Disruptive Missense	94	872	6.88831e-07	6.94094e-07	4.47819e-08	4.32337e-08	1.88651e-06	1.87057e-06	1.21414e-07	1.21414e-07
blood/urine/physical biomarkers	Physical measurements	-	20257	FVC Z-score	-	GATA5	20	62463497	62475970	Disruptive Missense	277	15373.1	2.88894e-13	1.52048e-12	9.6103e-09	6.92464e-09	6.77504e-15	6.41971e-15	1.95399e-14	1.95399e-14
blood/urine/physical biomarkers	Physical measurements	-	20257	FVC Z-score	-	BTNL2	6	32393963	32407128	pLoF	24	3709	6.96039e-08	6.9613e-08	1.09828e-08	1.17183e-08	6.72853e-08	6.65195e-08	2.55302e-08	2.55302e-08
blood/urine/physical biomarkers	Physical measurements	-	20257	FVC Z-score	-	NEK9	14	75079353	75127344	pLoF	40	1194	3.29421e-07	3.3429e-07	2.84511e-10	3.21421e-10	4.29905e-07	4.27028e-07	9.04067e-10	9.04067e-10
blood/urine/physical biomarkers	Physical measurements	-	20257	FVC Z-score	-	HMCN1	1	185734551	186190949	pLoF+D	938	21123	0.00149374	0.00156401	8.22871e-09	1.7029e-08	0.019716	0.0179188	3.3287e-08	3.3287e-08
blood/urine/physical biomarkers	Physical measurements	-	20257	FVC Z-score	-	BTNL2	6	32393963	32407128	pLoF+D	34	3766	6.98151e-08	6.97808e-08	4.70616e-08	4.22753e-08	6.81336e-08	6.71952e-08	5.81867e-08	5.81867e-08
blood/urine/physical biomarkers	Physical measurements	-	20257	FVC Z-score	-	HTRA1	10	122458551	122514908	pLoF+D	111	930	6.59949e-07	6.65524e-07	5.42383e-09	5.25625e-09	1.95457e-06	1.9373e-06	1.58451e-08	1.58451e-08
blood/urine/physical biomarkers	Physical measurements	-	20257	FVC Z-score	-	NEK9	14	75079353	75127344	pLoF+D	154	1970	1.63846e-07	1.729e-07	2.84843e-15	3.13902e-15	6.63145e-07	6.46562e-07	9.10383e-15	9.10383e-15
blood/urine/physical biomarkers	Physical measurements	-	20257	FVC Z-score	-	GATA5	20	62463497	62475970	pLoF+D	289	15390.1	2.88709e-13	1.51983e-12	7.62042e-09	5.6266e-09	6.77501e-15	6.41968e-15	1.95399e-14	1.95399e-14
blood/urine/physical biomarkers	Physical measurements	-	20257	FVC Z-score	-	BTNL2	6	32393963	32407128	PTV	27	3645	6.46921e-08	6.5672e-08	1.29245e-08	1.39802e-08	6.56231e-08	6.51779e-08	2.85485e-08	2.85485e-08
blood/urine/physical biomarkers	Physical measurements	-	20257	FVC Z-score	-	NEK9	14	75079353	75127344	PTV	44	1232	3.10482e-07	3.16208e-07	5.42548e-11	6.30103e-11	4.41807e-07	4.38201e-07	1.74861e-10	1.74861e-10
blood/urine/physical biomarkers	Physical measurements	-	20257	FVC Z-score	-	HMCN1	1	185734551	186190949	PTV+D	958	23419	0.000532147	0.000683169	2.68946e-10	6.12679e-10	0.0193298	0.0177895	1.12141e-09	1.12141e-09
blood/urine/physical biomarkers	Physical measurements	-	20257	FVC Z-score	-	BTNL2	6	32393963	32407128	PTV+D	37	3702	6.48884e-08	6.58303e-08	5.59035e-08	5.06786e-08	6.64689e-08	6.58516e-08	6.09434e-08	6.09434e-08
blood/urine/physical biomarkers	Physical measurements	-	20257	FVC Z-score	-	HTRA1	10	122458551	122514908	PTV+D	113	932	6.62062e-07	6.67609e-07	5.30622e-09	5.14196e-09	1.9545e-06	1.93722e-06	1.5505e-08	1.5505e-08
blood/urine/physical biomarkers	Physical measurements	-	20257	FVC Z-score	-	NEK9	14	75079353	75127344	PTV+D	158	2008	1.54439e-07	1.6356e-07	5.69237e-16	6.37928e-16	6.75036e-07	6.57724e-07	1.77636e-15	1.77636e-15
blood/urine/physical biomarkers	Physical measurements	-	20257	FVC Z-score	-	GATA5	20	62463497	62475970	PTV+D	294	15397.1	2.88789e-13	1.52011e-12	7.78947e-09	5.72503e-09	6.77499e-15	6.41967e-15	1.95399e-14	1.95399e-14
blood/urine/physical biomarkers	Physical measurements	-	20257	FVC Z-score	-	BTNL2	6	32393963	32407128	Synonymous	120	21014	5.67404e-08	5.63622e-08	8.77691e-08	7.72636e-08	5.95545e-08	5.79789e-08	6.40056e-08	6.40056e-08
blood/urine/physical biomarkers	Physical measurements	-	20258	FEV1/FVC ratio Z-score	-	HMCN1	1	185734551	186190949	Missense	2956	75162	0.000227151	0.00035236	2.51413e-16	1.54021e-15	7.56309e-05	8.68162e-05	1.55431e-15	3.89654e-19
blood/urine/physical biomarkers	Physical measurements	-	20258	FEV1/FVC ratio Z-score	-	TGFB2	1	218346235	218444619	Missense	186	9204	1.94364e-15	1.85467e-15	3.93473e-16	2.26858e-16	3.43545e-15	3.14847e-15	6.66134e-16	1.33227e-15
blood/urine/physical biomarkers	Physical measurements	-	20258	FEV1/FVC ratio Z-score	-	MEGF6	1	3489920	3611495	Missense	1286	37458	0.00777152	0.0104047	8.05943e-07	1.30381e-06	0.00856032	0.00930556	2.98773e-06	2.46843e-07
blood/urine/physical biomarkers	Physical measurements	-	20258	FEV1/FVC ratio Z-score	-	ARAP2	4	35948221	36244509	Missense	957	29728	1.37658e-08	5.24445e-08	0.616716	0.708677	2.05875e-06	1.91101e-06	6.47106e-08	1.29421e-07
blood/urine/physical biomarkers	Physical measurements	-	20258	FEV1/FVC ratio Z-score	-	ARHGEF28	5	73626158	73941993	Missense	935	28534	2.27805e-13	2.00448e-13	0.00927018	0.00401254	1.03447e-12	8.43544e-13	5.20362e-13	1.04072e-12
blood/urine/physical biomarkers	Physical measurements	-	20258	FEV1/FVC ratio Z-score	-	C6orf10	6	32288526	32371912	Missense	267	16753	7.70978e-14	8.46987e-14	5.93148e-07	3.14949e-07	1.15561e-11	1.18598e-11	2.40696e-13	2.40696e-13
blood/urine/physical biomarkers	Physical measurements	-	20258	FEV1/FVC ratio Z-score	-	LRP1	12	57128493	57213351	Missense	2049	37580	2.07312e-11	3.94001e-10	0.00844507	0.00432637	3.29092e-12	2.97138e-12	8.68083e-12	6.58185e-12
blood/urine/physical biomarkers	Physical measurements	-	20258	FEV1/FVC ratio Z-score	-	KLHL25	15	85759323	85795030	Missense	491	8632	1.47142e-06	1.51885e-06	4.22677e-11	3.24172e-11	5.50709e-06	4.94097e-06	1.10075e-10	2.2015e-10
blood/urine/physical biomarkers	Physical measurements	-	20258	FEV1/FVC ratio Z-score	-	ABCA3	16	2275881	2340746	Missense	1123	34518	1.12852e-19	5.74318e-19	1.79118e-06	6.60162e-07	4.65898e-18	3.96023e-18	5.42028e-19	2.46249e-20
blood/urine/physical biomarkers	Physical measurements	-	20258	FEV1/FVC ratio Z-score	-	PFN1	17	4945652	4949061	Missense	159	3462	7.92499e-09	7.93152e-09	8.46516e-07	6.79352e-07	9.88422e-09	9.70806e-09	1.30692e-08	9.82172e-09
blood/urine/physical biomarkers	Physical measurements	-	20258	FEV1/FVC ratio Z-score	-	CCR10	17	42678889	42683917	Missense	236	2360	2.41517e-08	2.42364e-08	0.0249132	0.0193603	4.32048e-08	4.18578e-08	4.62602e-08	9.25204e-08
blood/urine/physical biomarkers	Physical measurements	-	20258	FEV1/FVC ratio Z-score	-	HMCN1	1	185734551	186190949	Disruptive Missense	763	20505	2.29468e-05	2.74035e-05	3.31447e-20	1.60798e-18	5.67256e-05	7.3502e-05	1.94852e-19	1.94852e-19
blood/urine/physical biomarkers	Physical measurements	-	20258	FEV1/FVC ratio Z-score	-	MEGF6	1	3489920	3611495	Disruptive Missense	371	4209	0.000907293	0.000997571	4.1788e-08	4.41056e-08	0.00480452	0.00481787	1.2874e-07	1.2874e-07
blood/urine/physical biomarkers	Physical measurements	-	20258	FEV1/FVC ratio Z-score	-	LRP1	12	57128493	57213351	Disruptive Missense	1233	22104	5.89212e-11	9.04901e-10	0.0100098	0.00510439	1.85643e-12	1.73821e-12	5.3002e-12	5.3002e-12
blood/urine/physical biomarkers	Physical measurements	-	20258	FEV1/FVC ratio Z-score	-	ABCA3	16	2275881	2340746	Disruptive Missense	598	18429	3.04269e-21	6.81619e-21	4.91838e-14	4.61252e-15	2.48123e-18	2.11464e-18	1.25986e-20	1.25986e-20
blood/urine/physical biomarkers	Physical measurements	-	20258	FEV1/FVC ratio Z-score	-	PFN1	17	4945652	4949061	Disruptive Missense	24	1253	8.03151e-09	8.02799e-09	8.23889e-09	7.82115e-09	7.57684e-09	7.55296e-09	7.86692e-09	7.86692e-09
blood/urine/physical biomarkers	Physical measurements	-	20258	FEV1/FVC ratio Z-score	-	HMCN1	1	185734551	186190949	pLoF	175	618	8.86691e-10	9.10638e-10	5.43185e-35	5.47816e-35	7.14101e-23	7.14957e-23	1.63647e-34	1.63647e-34
blood/urine/physical biomarkers	Physical measurements	-	20258	FEV1/FVC ratio Z-score	-	UTRN	6	144285701	144853034	pLoF	153	719	0.0072066	0.00728188	7.80897e-08	7.91262e-08	0.00221073	0.00222376	2.35803e-07	2.35803e-07
blood/urine/physical biomarkers	Physical measurements	-	20258	FEV1/FVC ratio Z-score	-	UGGT2	13	95801580	96053482	pLoF	84	2823	6.04713e-07	6.05446e-07	1.823e-08	1.89984e-08	6.4493e-07	6.32692e-07	5.26653e-08	5.26653e-08
blood/urine/physical biomarkers	Physical measurements	-	20258	FEV1/FVC ratio Z-score	-	HMCN1	1	185734551	186190949	pLoF+D	938	21123	1.86495e-05	2.38029e-05	2.7622e-30	4.27476e-27	3.11081e-17	4.082e-17	1.65625e-29	1.65625e-29
blood/urine/physical biomarkers	Physical measurements	-	20258	FEV1/FVC ratio Z-score	-	MEGF6	1	3489920	3611495	pLoF+D	459	5062	0.000644945	0.000710841	1.01743e-09	1.07378e-09	0.00571798	0.0057332	3.13452e-09	3.13452e-09
blood/urine/physical biomarkers	Physical measurements	-	20258	FEV1/FVC ratio Z-score	-	ITGA1	5	52787896	52959210	pLoF+D	220	1728	7.85253e-05	8.38695e-05	9.80054e-09	9.60208e-09	0.00177702	0.0017771	2.90973e-08	2.90973e-08
blood/urine/physical biomarkers	Physical measurements	-	20258	FEV1/FVC ratio Z-score	-	LRP1	12	57128493	57213351	pLoF+D	1256	22142	5.86365e-11	9.01781e-10	0.00866789	0.00441785	1.85643e-12	1.7382e-12	5.29976e-12	5.29976e-12
blood/urine/physical biomarkers	Physical measurements	-	20258	FEV1/FVC ratio Z-score	-	UGGT2	13	95801580	96053482	pLoF+D	123	3134	5.83566e-07	5.87172e-07	3.36658e-08	3.06555e-08	7.00651e-07	6.80633e-07	8.74158e-08	8.74158e-08
blood/urine/physical biomarkers	Physical measurements	-	20258	FEV1/FVC ratio Z-score	-	ABCA3	16	2275881	2340746	pLoF+D	654	18566	3.07008e-21	6.86122e-21	2.3222e-14	2.20836e-15	2.48659e-18	2.11859e-18	1.27026e-20	1.27026e-20
blood/urine/physical biomarkers	Physical measurements	-	20258	FEV1/FVC ratio Z-score	-	PFN1	17	4945652	4949061	pLoF+D	29	1512	4.43174e-09	4.58109e-09	5.93208e-10	5.49035e-10	9.23365e-09	9.1131e-09	1.43916e-09	1.43916e-09
blood/urine/physical biomarkers	Physical measurements	-	20258	FEV1/FVC ratio Z-score	-	HMCN1	1	185734551	186190949	PTV	195	2914	0.0975538	0.105265	1.48212e-15	1.82941e-14	1.53262e-26	1.72715e-26	4.87225e-26	4.87225e-26
blood/urine/physical biomarkers	Physical measurements	-	20258	FEV1/FVC ratio Z-score	-	ITGA1	5	52787896	52959210	PTV	66	474	0.000145115	0.000146785	6.30271e-09	6.33109e-09	0.000550223	0.000548003	1.89496e-08	1.89496e-08
blood/urine/physical biomarkers	Physical measurements	-	20258	FEV1/FVC ratio Z-score	-	UTRN	6	144285701	144853034	PTV	163	792	0.00783733	0.00790967	7.792e-08	7.86509e-08	0.00248956	0.00250271	2.34842e-07	2.34842e-07
blood/urine/physical biomarkers	Physical measurements	-	20258	FEV1/FVC ratio Z-score	-	AGER	6	32180968	32184324	PTV	61	844	1.25286e-07	1.28498e-07	3.33674e-07	3.22852e-07	4.24027e-05	4.21716e-05	2.73903e-07	2.73903e-07
blood/urine/physical biomarkers	Physical measurements	-	20258	FEV1/FVC ratio Z-score	-	UGGT2	13	95801580	96053482	PTV	114	3243	4.32627e-07	4.53015e-07	1.44826e-10	1.67507e-10	7.40359e-07	7.14876e-07	4.65766e-10	4.65766e-10
blood/urine/physical biomarkers	Physical measurements	-	20258	FEV1/FVC ratio Z-score	-	HMCN1	1	185734551	186190949	PTV+D	958	23419	1.63877e-05	2.11451e-05	1.54852e-30	1.33973e-27	1.51358e-19	1.95598e-19	9.28041e-30	9.28041e-30
blood/urine/physical biomarkers	Physical measurements	-	20258	FEV1/FVC ratio Z-score	-	MEGF6	1	3489920	3611495	PTV+D	492	6418	0.00291807	0.00337437	9.38351e-11	1.07894e-10	0.00737515	0.00742522	3.01124e-10	3.01124e-10
blood/urine/physical biomarkers	Physical measurements	-	20258	FEV1/FVC ratio Z-score	-	ITGA1	5	52787896	52959210	PTV+D	223	1809	5.92226e-05	6.37202e-05	8.61854e-11	8.58923e-11	0.00183081	0.00183025	2.58116e-10	2.58116e-10
blood/urine/physical biomarkers	Physical measurements	-	20258	FEV1/FVC ratio Z-score	-	AGER	6	32180968	32184324	PTV+D	85	1480	1.90343e-06	2.06817e-06	6.94636e-08	6.87198e-08	7.78682e-05	7.76451e-05	2.00117e-07	2.00117e-07
blood/urine/physical biomarkers	Physical measurements	-	20258	FEV1/FVC ratio Z-score	-	LRP1	12	57128493	57213351	PTV+D	1258	22146	5.8657e-11	9.02005e-10	0.009001	0.00458871	1.85643e-12	1.7382e-12	5.29976e-12	5.29976e-12
blood/urine/physical biomarkers	Physical measurements	-	20258	FEV1/FVC ratio Z-score	-	UGGT2	13	95801580	96053482	PTV+D	153	3554	4.17509e-07	4.39351e-07	3.04866e-10	3.06757e-10	7.96059e-07	7.62797e-07	9.16411e-10	9.16411e-10
blood/urine/physical biomarkers	Physical measurements	-	20258	FEV1/FVC ratio Z-score	-	ABCA3	16	2275881	2340746	PTV+D	662	18599	3.07121e-21	6.86309e-21	2.91243e-14	2.7415e-15	2.48911e-18	2.12045e-18	1.27069e-20	1.27069e-20
blood/urine/physical biomarkers	Physical measurements	-	20258	FEV1/FVC ratio Z-score	-	PFN1	17	4945652	4949061	PTV+D	30	1521	4.44226e-09	4.59116e-09	9.38484e-10	8.54774e-10	9.23555e-09	9.11486e-09	2.07157e-09	2.07157e-09
blood/urine/physical biomarkers	Physical measurements	-	20258	FEV1/FVC ratio Z-score	-	CAVIN1	17	42402452	42423517	Synonymous	94	4131	4.04813e-05	7.50665e-05	0.00102167	0.00109752	5.40909e-08	5.57359e-08	1.64523e-07	1.64523e-07
blood/urine/physical biomarkers	Physical measurements	-	21001	BMI	-	SYPL2	1	109466628	109482137	Missense	208	11593	9.42578e-08	7.60991e-08	0.0034699	0.00188595	1.10188e-07	9.88299e-08	1.39715e-07	1.39715e-07
blood/urine/physical biomarkers	Physical measurements	-	21001	BMI	-	SPARC	5	151661096	151687165	Missense	196	12523	4.59009e-10	4.5303e-10	3.26497e-07	8.29726e-08	8.57501e-10	7.48185e-10	8.69083e-10	1.73817e-09
blood/urine/physical biomarkers	Physical measurements	-	21001	BMI	-	SRRM2	16	2752329	2772538	Missense	3349	96442	1.2043e-11	1.35973e-11	0.000105205	3.25422e-05	3.74287e-09	2.74859e-09	3.81655e-11	7.63309e-11
blood/urine/physical biomarkers	Physical measurements	-	21001	BMI	-	LRRC45	17	82023302	82031151	Missense	580	8515	3.42631e-05	4.57246e-05	0.0381053	0.0367531	8.4537e-09	8.38201e-09	2.52477e-08	5.04954e-08
blood/urine/physical biomarkers	Physical measurements	-	21001	BMI	-	IFT20	17	28328325	28335489	Missense	163	7165	7.13996e-08	6.93239e-08	5.37372e-06	2.58847e-06	8.14702e-08	7.64015e-08	1.10362e-07	2.20725e-07
blood/urine/physical biomarkers	Physical measurements	-	21001	BMI	-	MC4R	18	60371062	60372775	Missense	231	3334	0.000290424	0.000343568	1.26092e-12	1.4609e-12	1.65712e-07	1.66763e-07	4.06064e-12	8.12128e-12
blood/urine/physical biomarkers	Physical measurements	-	21001	BMI	-	GIPR	19	45668244	45683724	Missense	425	15443	7.57065e-06	3.89879e-05	7.31147e-11	1.41977e-10	1.9852e-07	2.12536e-07	2.89429e-10	5.78859e-10
blood/urine/physical biomarkers	Physical measurements	-	21001	BMI	-	GPR151	5	146513103	146516190	pLoF	25	9400	5.17523e-08	5.58765e-08	1.30728e-09	1.26025e-09	8.44807e-08	7.84184e-08	3.70313e-09	3.70313e-09
blood/urine/physical biomarkers	Physical measurements	-	21001	BMI	-	GPR151	5	146513103	146516190	pLoF+D	50	9639	5.03638e-08	5.48361e-08	8.35268e-09	5.885e-09	8.69271e-08	8.01034e-08	1.70588e-08	1.70588e-08
blood/urine/physical biomarkers	Physical measurements	-	21001	BMI	-	MC4R	18	60371062	60372775	pLoF+D	35	251	4.12203e-06	4.15414e-06	2.80965e-10	2.81752e-10	0.000549657	0.000549308	8.44017e-10	8.44017e-10
blood/urine/physical biomarkers	Physical measurements	-	21001	BMI	-	GPR151	5	146513103	146516190	PTV	42	10100	5.30837e-08	5.68549e-08	5.06358e-09	3.37718e-09	9.25385e-08	8.39907e-08	1.08551e-08	1.08551e-08
blood/urine/physical biomarkers	Physical measurements	-	21001	BMI	-	MC4R	18	60371062	60372775	PTV	23	214	2.29774e-07	2.32132e-07	2.70134e-15	2.70966e-15	0.000133435	0.000133416	8.10463e-15	8.10463e-15
blood/urine/physical biomarkers	Physical measurements	-	21001	BMI	-	GPR151	5	146513103	146516190	PTV+D	67	10339	5.16594e-08	5.57961e-08	2.67153e-08	1.40212e-08	9.49794e-08	8.56719e-08	3.56648e-08	3.56648e-08
blood/urine/physical biomarkers	Physical measurements	-	21001	BMI	-	MC4R	18	60371062	60372775	PTV+D	49	375	6.5074e-09	6.61561e-09	5.11901e-18	5.13743e-18	0.000100633	0.000100724	1.53846e-17	1.53846e-17
blood/urine/physical biomarkers	Physical measurements	-	21001	BMI	-	CCDC71	3	49162535	49166321	Synonymous	144	6733	2.85838e-07	2.86309e-07	5.16502e-07	3.33855e-07	3.38533e-07	3.21873e-07	3.33642e-07	3.33642e-07
NMR metabolomics	NMR Total lipids	Total lipids	-	Total Free Cholesterol to Total Lipids percentage	Total_FC_pct	PCSK9	1	55039548	55064852	Missense	444	4276	1.09209e-44	4.86789e-44	5.95527e-63	1.685e-63	4.4645e-32	4.2601e-32	7.88031e-63	1.57518e-62
NMR metabolomics	NMR Total lipids	Total lipids	-	Total Esterified Cholesterol to Total Cholesterol percentage	Total_CE_pct_C	PCSK9	1	55039548	55064852	Missense	446	4295	3.12356e-31	8.01727e-31	2.81798e-48	1.20848e-48	4.2456e-23	4.05105e-23	5.07464e-48	1.01488e-47
NMR metabolomics	NMR Total lipids	Total lipids	-	Total Free Cholesterol to Total Cholesterol percentage	Total_FC_pct_C	PCSK9	1	55039548	55064852	Missense	446	4295	3.12356e-31	8.01727e-31	2.81798e-48	1.20848e-48	4.2456e-23	4.05105e-23	5.07464e-48	1.01488e-47
NMR metabolomics	NMR Total lipids	Total lipids	-	Total Free Cholesterol to Total Esterified Cholesterol ratio	Total_FC_by_CE	PCSK9	1	55039548	55064852	Missense	446	4295	3.59587e-31	9.20334e-31	3.5163e-48	1.51083e-48	4.61819e-23	4.40659e-23	6.34063e-48	1.26807e-47
NMR metabolomics	NMR Total lipids	Total lipids	-	Total Phospholipids to Total Lipids percentage	Total_PL_pct	PCSK9	1	55039548	55064852	Missense	444	4276	7.16803e-32	1.71779e-31	1.97591e-43	8.10039e-44	2.6914e-24	2.56817e-24	3.44708e-43	6.65667e-46
NMR metabolomics	NMR Total lipids	Total lipids	-	Total Cholesterol to Total Lipids percentage	Total_C_pct	PCSK9	1	55039548	55064852	Missense	444	4276	2.90257e-19	5.51259e-19	1.21341e-25	7.15399e-26	1.83892e-13	1.75476e-13	2.70034e-25	3.84002e-25
NMR metabolomics	NMR Total lipids	Total lipids	-	Total Esterified Cholesterol to Total Lipids percentage	Total_CE_pct	PCSK9	1	55039548	55064852	Missense	444	4276	8.21839e-12	1.20508e-11	3.78434e-15	2.76876e-15	4.47746e-08	4.27449e-08	9.54792e-15	9.76996e-15
NMR metabolomics	NMR Total lipids	Total lipids	-	Total Free Cholesterol to Total Lipids percentage	Total_FC_pct	AMIGO1	1	109504175	109509738	Missense	173	5251	1.11686e-08	1.06857e-08	1.59624e-05	4.7298e-06	1.31022e-08	1.19474e-08	1.74715e-08	1.74715e-08
NMR metabolomics	NMR Total lipids	Total lipids	-	Total Triglycerides to Total Lipids percentage	Total_TG_pct	ANGPTL3	1	62597487	62606159	Missense	207	7505	0.00658363	0.0183729	3.75984e-09	3.9962e-08	5.57843e-09	6.93484e-09	9.76477e-09	1.95273e-08
NMR metabolomics	NMR Total lipids	Total lipids	-	Total Free Cholesterol to Total Lipids percentage	Total_FC_pct	SYPL2	1	109466628	109482137	Missense	155	6199	2.68433e-08	2.41903e-08	0.0026912	0.0012736	4.17603e-08	3.75003e-08	4.64375e-08	4.64375e-08
NMR metabolomics	NMR Total lipids	Total lipids	-	Total Triglycerides to Total Lipids percentage	Total_TG_pct	DOCK7	1	62454298	62688368	Missense	1128	15954	0.00354954	0.0110367	7.99463e-06	1.07516e-05	1.18754e-08	1.33941e-08	3.77154e-08	7.54308e-08
NMR metabolomics	NMR Total lipids	Total lipids	-	Total Free Cholesterol to Total Lipids percentage	Total_FC_pct	APOB	2	21001429	21044073	Missense	2436	55472	8.46513e-41	1.05898e-33	1.89912e-05	6.28202e-06	3.19697e-93	3.68416e-93	1.02699e-92	4.11969e-94
NMR metabolomics	NMR Total lipids	Total lipids	-	Total Cholesterol to Total Lipids percentage	Total_C_pct	APOB	2	21001429	21044073	Missense	2436	55472	1.04412e-24	1.62216e-20	4.33482e-08	1.51357e-08	3.56183e-61	4.10462e-61	1.1442e-60	4.58987e-62
NMR metabolomics	NMR Total lipids	Total lipids	-	Total Esterified Cholesterol to Total Lipids percentage	Total_CE_pct	APOB	2	21001429	21044073	Missense	2436	55472	5.44557e-19	6.17734e-16	1.82454e-08	7.50391e-09	1.34802e-43	1.55345e-43	4.33039e-43	1.73709e-44
NMR metabolomics	NMR Total lipids	Total lipids	-	Total Phospholipids to Total Lipids percentage	Total_PL_pct	APOB	2	21001429	21044073	Missense	2436	55472	5.85797e-31	9.09195e-27	0.00189109	0.0038804	1.073e-25	1.22649e-25	3.51452e-30	7.02565e-30
NMR metabolomics	NMR Total lipids	Total lipids	-	Total Esterified Cholesterol to Total Cholesterol percentage	Total_CE_pct_C	APOB	2	21001429	21044073	Missense	2440	55680	1.00383e-24	1.32176e-21	0.000315576	0.000574906	6.28335e-19	5.80418e-19	6.01841e-24	1.20368e-23
NMR metabolomics	NMR Total lipids	Total lipids	-	Total Free Cholesterol to Total Cholesterol percentage	Total_FC_pct_C	APOB	2	21001429	21044073	Missense	2440	55680	1.00383e-24	1.32176e-21	0.000315576	0.000574906	6.28335e-19	5.80418e-19	6.01841e-24	1.20368e-23
NMR metabolomics	NMR Total lipids	Total lipids	-	Total Free Cholesterol to Total Esterified Cholesterol ratio	Total_FC_by_CE	APOB	2	21001429	21044073	Missense	2440	55680	1.02929e-24	1.35386e-21	0.000299286	0.00054523	5.46597e-19	5.04882e-19	6.17101e-24	1.2342e-23
NMR metabolomics	NMR Total lipids	Total lipids	-	Total Free Cholesterol to Total Lipids percentage	Total_FC_pct	ABCG5	2	43812472	43838865	Missense	446	12699	4.0082e-14	9.31169e-13	3.04698e-20	3.66299e-20	5.87188e-12	5.51951e-12	9.98012e-20	1.99602e-19
NMR metabolomics	NMR Total lipids	Total lipids	-	Total Triglycerides to Total Lipids percentage	Total_TG_pct	APOB	2	21001429	21044073	Missense	2436	55472	3.62316e-11	8.97846e-10	1.40897e-08	1.14055e-08	3.61122e-13	4.16153e-13	1.15363e-12	4.66294e-14
NMR metabolomics	NMR Total lipids	Total lipids	-	Total Free Cholesterol to Total Lipids percentage	Total_FC_pct	ABCG8	2	43831942	43882987	Missense	637	12995	2.28608e-14	3.69189e-14	1.72579e-08	8.27256e-09	6.23735e-12	5.47712e-12	8.43769e-14	1.68865e-13
NMR metabolomics	NMR Total lipids	Total lipids	-	Total Esterified Cholesterol to Total Cholesterol percentage	Total_CE_pct_C	ABCG5	2	43812472	43838865	Missense	447	12739	9.9657e-07	3.91677e-06	7.61373e-13	9.511e-13	0.000831052	0.000894054	2.5373e-12	5.07461e-12
NMR metabolomics	NMR Total lipids	Total lipids	-	Total Free Cholesterol to Total Cholesterol percentage	Total_FC_pct_C	ABCG5	2	43812472	43838865	Missense	447	12739	9.9657e-07	3.91677e-06	7.61373e-13	9.511e-13	0.000831052	0.000894054	2.5373e-12	5.07461e-12
NMR metabolomics	NMR Total lipids	Total lipids	-	Total Free Cholesterol to Total Esterified Cholesterol ratio	Total_FC_by_CE	ABCG5	2	43812472	43838865	Missense	447	12739	1.00472e-06	3.93189e-06	8.07678e-13	1.00347e-12	0.000879512	0.000945104	2.68519e-12	5.37026e-12
NMR metabolomics	NMR Total lipids	Total lipids	-	Total Triglycerides to Total Lipids percentage	Total_TG_pct	GCKR	2	27496842	27523684	Missense	377	12905	2.2133e-09	1.07486e-08	5.14051e-12	2.9681e-12	1.209e-06	1.20778e-06	1.12783e-11	2.25566e-11
NMR metabolomics	NMR Total lipids	Total lipids	-	Total Phospholipids to Total Lipids percentage	Total_PL_pct	ABCG5	2	43812472	43838865	Missense	446	12699	1.5841e-06	6.03887e-06	8.7719e-11	1.06638e-10	6.17674e-05	5.83371e-05	2.88762e-10	5.77522e-10
NMR metabolomics	NMR Total lipids	Total lipids	-	Total Esterified Cholesterol to Total Lipids percentage	Total_CE_pct	GCKR	2	27496842	27523684	Missense	377	12905	9.12849e-08	3.51424e-07	1.05872e-09	7.09596e-10	6.76689e-06	6.75987e-06	2.5339e-09	5.06781e-09
NMR metabolomics	NMR Total lipids	Total lipids	-	Total Cholesterol to Total Lipids percentage	Total_C_pct	GCKR	2	27496842	27523684	Missense	377	12905	1.55941e-07	5.45076e-07	2.05646e-09	1.34648e-09	1.17493e-05	1.17369e-05	4.84901e-09	9.69802e-09
NMR metabolomics	NMR Total lipids	Total lipids	-	Total Cholesterol to Total Lipids percentage	Total_C_pct	ABCG5	2	43812472	43838865	Missense	446	12699	1.04789e-07	4.71632e-07	6.1541e-09	6.39378e-09	2.02274e-07	1.90136e-07	1.76076e-08	3.47038e-08
NMR metabolomics	NMR Total lipids	Total lipids	-	Total Cholesterol to Total Lipids percentage	Total_C_pct	ABCG8	2	43831942	43882987	Missense	637	12995	8.48633e-09	1.02947e-08	6.04718e-05	3.59001e-05	2.14866e-07	1.88678e-07	2.66699e-08	5.33397e-08
NMR metabolomics	NMR Total lipids	Total lipids	-	Total Cholesterol to Total Lipids percentage	Total_C_pct	STAB1	3	52495338	52524495	Missense	1534	32307	6.72795e-07	1.02572e-06	2.16922e-12	1.33378e-12	7.98166e-05	6.64482e-05	4.9557e-12	9.91141e-12
NMR metabolomics	NMR Total lipids	Total lipids	-	Total Esterified Cholesterol to Total Lipids percentage	Total_CE_pct	STAB1	3	52495338	52524495	Missense	1534	32307	1.07345e-06	1.57893e-06	4.07033e-12	2.46628e-12	0.000118394	9.85808e-05	9.21452e-12	1.8429e-11
NMR metabolomics	NMR Total lipids	Total lipids	-	Total Free Cholesterol to Total Lipids percentage	Total_FC_pct	STAB1	3	52495338	52524495	Missense	1534	32307	3.17254e-06	4.86762e-06	2.95396e-10	2.03415e-10	0.000279897	0.000233408	7.22728e-10	1.44545e-09
NMR metabolomics	NMR Total lipids	Total lipids	-	Total Triglycerides to Total Lipids percentage	Total_TG_pct	STAB1	3	52495338	52524495	Missense	1534	32307	1.93634e-05	2.68577e-05	1.12141e-09	7.21927e-10	0.00188066	0.00157327	2.63504e-09	5.26948e-09
NMR metabolomics	NMR Total lipids	Total lipids	-	Total Phospholipids to Total Lipids percentage	Total_PL_pct	SLC33A1	3	155821024	155854456	Missense	257	7089	4.78155e-08	4.428e-08	0.00210263	0.00132084	6.99278e-08	6.42575e-08	8.17869e-08	4.95405e-08
NMR metabolomics	NMR Total lipids	Total lipids	-	Total Triglycerides to Total Lipids percentage	Total_TG_pct	PPARG	3	12287368	12434356	Missense	202	706	0.000555237	0.000562567	4.88378e-08	4.89657e-08	0.00332508	0.0033357	1.4669e-07	1.1302e-07
NMR metabolomics	NMR Total lipids	Total lipids	-	Total Free Cholesterol to Total Esterified Cholesterol ratio	Total_FC_by_CE	PLA2G12A	4	109709989	109730077	Missense	108	5554	1.49695e-27	8.44399e-27	2.92583e-37	2.3211e-37	3.02305e-24	2.74204e-24	7.76586e-37	1.55317e-36
NMR metabolomics	NMR Total lipids	Total lipids	-	Total Esterified Cholesterol to Total Cholesterol percentage	Total_CE_pct_C	PLA2G12A	4	109709989	109730077	Missense	108	5554	1.55688e-27	8.75269e-27	3.22756e-37	2.54722e-37	3.09939e-24	2.81128e-24	8.54194e-37	1.70839e-36
NMR metabolomics	NMR Total lipids	Total lipids	-	Total Free Cholesterol to Total Cholesterol percentage	Total_FC_pct_C	PLA2G12A	4	109709989	109730077	Missense	108	5554	1.55688e-27	8.75269e-27	3.22756e-37	2.54722e-37	3.09939e-24	2.81128e-24	8.54194e-37	1.70839e-36
NMR metabolomics	NMR Total lipids	Total lipids	-	Total Triglycerides to Total Lipids percentage	Total_TG_pct	PLA2G12A	4	109709989	109730077	Missense	105	5527	4.4621e-21	2.1851e-20	4.63076e-30	6.64482e-30	5.09373e-18	4.62065e-18	1.63737e-29	3.27475e-29
NMR metabolomics	NMR Total lipids	Total lipids	-	Total Esterified Cholesterol to Total Lipids percentage	Total_CE_pct	PLA2G12A	4	109709989	109730077	Missense	105	5527	1.54103e-19	5.99e-19	1.74408e-28	2.75957e-28	6.63375e-17	6.01763e-17	6.41203e-28	1.28241e-27
NMR metabolomics	NMR Total lipids	Total lipids	-	Total Cholesterol to Total Lipids percentage	Total_C_pct	PLA2G12A	4	109709989	109730077	Missense	105	5527	3.72742e-15	1.04337e-14	2.6964e-22	4.15755e-22	4.06752e-13	3.68974e-13	9.81368e-22	1.96274e-21
NMR metabolomics	NMR Total lipids	Total lipids	-	Total Phospholipids to Total Lipids percentage	Total_PL_pct	FGB	4	154562956	154571086	Missense	253	5507	3.90073e-13	3.84359e-13	1.9011e-10	4.0574e-11	6.12605e-13	5.50534e-13	6.94111e-13	4.78395e-13
NMR metabolomics	NMR Total lipids	Total lipids	-	Total Phospholipids to Total Lipids percentage	Total_PL_pct	PLA2G12A	4	109709989	109730077	Missense	105	5527	4.75118e-10	1.03548e-09	3.85209e-13	3.68445e-13	1.83893e-08	1.66927e-08	1.12932e-12	2.25864e-12
NMR metabolomics	NMR Total lipids	Total lipids	-	Total Free Cholesterol to Total Lipids percentage	Total_FC_pct	SLC22A3	6	160348268	160452581	Missense	322	3967	3.82608e-09	6.62936e-09	0.0218959	0.0203817	7.26183e-14	7.18625e-14	2.16716e-13	4.33431e-13
NMR metabolomics	NMR Total lipids	Total lipids	-	Total Phospholipids to Total Lipids percentage	Total_PL_pct	PLG	6	160702238	160753315	Missense	405	16550	1.67455e-12	5.54915e-12	2.38262e-09	4.48373e-10	3.04408e-08	2.53062e-08	7.69118e-12	1.5371e-11
NMR metabolomics	NMR Total lipids	Total lipids	-	Total Free Cholesterol to Total Lipids percentage	Total_FC_pct	LPA	6	160531483	160664259	Missense	973	25247.7	1.50158e-05	8.67137e-05	0.452976	0.447815	8.06342e-10	7.97596e-10	2.40576e-09	4.81152e-09
NMR metabolomics	NMR Total lipids	Total lipids	-	Total Free Cholesterol to Total Lipids percentage	Total_FC_pct	NPC1L1	7	44512535	44541315	Missense	739	18380	0.000148411	0.000159175	1.44345e-08	2.42653e-08	1.22046e-08	1.24172e-08	2.19803e-08	1.07725e-12
NMR metabolomics	NMR Total lipids	Total lipids	-	Total Free Cholesterol to Total Lipids percentage	Total_FC_pct	SNX8	7	2251770	2354318	Missense	318	7783	1.37303e-10	3.8553e-11	9.96707e-06	6.17937e-06	9.52248e-12	8.91445e-12	2.39604e-11	4.79208e-11
NMR metabolomics	NMR Total lipids	Total lipids	-	Total Phospholipids to Total Lipids percentage	Total_PL_pct	NPC1L1	7	44512535	44541315	Missense	739	18380	0.000162396	0.00012932	3.79273e-10	5.4432e-10	8.52368e-06	7.58497e-06	1.34107e-09	2.07023e-09
NMR metabolomics	NMR Total lipids	Total lipids	-	Total Esterified Cholesterol to Total Cholesterol percentage	Total_CE_pct_C	NPC1L1	7	44512535	44541315	Missense	739	18432	9.73126e-05	7.15515e-05	1.84851e-09	2.198e-09	2.33896e-06	2.08096e-06	6.01886e-09	1.08524e-08
NMR metabolomics	NMR Total lipids	Total lipids	-	Total Free Cholesterol to Total Cholesterol percentage	Total_FC_pct_C	NPC1L1	7	44512535	44541315	Missense	739	18432	9.73126e-05	7.15515e-05	1.84851e-09	2.198e-09	2.33896e-06	2.08096e-06	6.01886e-09	1.08524e-08
NMR metabolomics	NMR Total lipids	Total lipids	-	Total Free Cholesterol to Total Esterified Cholesterol ratio	Total_FC_by_CE	NPC1L1	7	44512535	44541315	Missense	739	18432	9.84e-05	7.24311e-05	1.89419e-09	2.2472e-09	2.45151e-06	2.18109e-06	6.16132e-09	1.11284e-08
NMR metabolomics	NMR Total lipids	Total lipids	-	Total Cholesterol to Total Lipids percentage	Total_C_pct	SNX8	7	2251770	2354318	Missense	318	7783	1.20982e-08	4.97526e-09	0.000342743	0.00022528	3.16851e-09	2.9662e-09	6.40755e-09	1.28151e-08
NMR metabolomics	NMR Total lipids	Total lipids	-	Total Triglycerides to Total Lipids percentage	Total_TG_pct	LPL	8	19901717	19967259	Missense	281	2715	1.45933e-17	4.40993e-17	2.00457e-13	2.55043e-13	1.07893e-36	1.08456e-36	3.24521e-36	1.59282e-37
NMR metabolomics	NMR Total lipids	Total lipids	-	Total Esterified Cholesterol to Total Lipids percentage	Total_CE_pct	LPL	8	19901717	19967259	Missense	281	2715	3.0314e-14	7.33548e-14	1.62553e-10	2.00997e-10	1.77127e-29	1.7805e-29	5.32762e-29	3.4285e-30
NMR metabolomics	NMR Total lipids	Total lipids	-	Total Esterified Cholesterol to Total Cholesterol percentage	Total_CE_pct_C	LPL	8	19901717	19967259	Missense	281	2724	1.92249e-12	4.0455e-12	5.65595e-11	6.23257e-11	3.93371e-25	3.95327e-25	1.18304e-24	1.26337e-26
NMR metabolomics	NMR Total lipids	Total lipids	-	Total Free Cholesterol to Total Cholesterol percentage	Total_FC_pct_C	LPL	8	19901717	19967259	Missense	281	2724	1.92249e-12	4.0455e-12	5.65595e-11	6.23257e-11	3.93371e-25	3.95327e-25	1.18304e-24	1.26337e-26
NMR metabolomics	NMR Total lipids	Total lipids	-	Total Free Cholesterol to Total Esterified Cholesterol ratio	Total_FC_by_CE	LPL	8	19901717	19967259	Missense	281	2724	2.02702e-12	4.25745e-12	6.26811e-11	6.9013e-11	4.44791e-25	4.47003e-25	1.33768e-24	1.43534e-26
NMR metabolomics	NMR Total lipids	Total lipids	-	Total Cholesterol to Total Lipids percentage	Total_C_pct	LPL	8	19901717	19967259	Missense	281	2715	2.1411e-12	4.56915e-12	6.02525e-09	7.27947e-09	2.00049e-25	2.01093e-25	6.01709e-25	4.42703e-26
NMR metabolomics	NMR Total lipids	Total lipids	-	Total Phospholipids to Total Lipids percentage	Total_PL_pct	LPL	8	19901717	19967259	Missense	281	2715	2.13292e-11	4.12396e-11	1.33885e-09	1.43863e-09	9.93151e-23	9.9833e-23	2.9872e-22	1.53557e-24
NMR metabolomics	NMR Total lipids	Total lipids	-	Total Free Cholesterol to Total Lipids percentage	Total_FC_pct	LPL	8	19901717	19967259	Missense	281	2715	3.21553e-06	4.50503e-06	0.000315474	0.0003496	9.34527e-12	9.394e-12	2.81086e-11	2.79932e-12
NMR metabolomics	NMR Total lipids	Total lipids	-	Total Esterified Cholesterol to Total Lipids percentage	Total_CE_pct	JAK2	9	4984390	5128183	Missense	637	12923	0.0745208	0.102998	0.204067	0.184975	3.40909e-10	3.95994e-10	1.09918e-09	5.99063e-11
NMR metabolomics	NMR Total lipids	Total lipids	-	Total Cholesterol to Total Lipids percentage	Total_C_pct	JAK2	9	4984390	5128183	Missense	637	12923	0.0925085	0.129959	0.33433	0.307379	4.2472e-10	4.93347e-10	1.36941e-09	7.04489e-11
NMR metabolomics	NMR Total lipids	Total lipids	-	Total Free Cholesterol to Total Lipids percentage	Total_FC_pct	JAK2	9	4984390	5128183	Missense	637	12923	0.189106	0.257561	0.966721	0.930079	5.20502e-08	6.04606e-08	1.67823e-07	7.75072e-09
NMR metabolomics	NMR Total lipids	Total lipids	-	Total Free Cholesterol to Total Esterified Cholesterol ratio	Total_FC_by_CE	ABCA1	9	104781002	104928237	Missense	1106	16789	0.350557	0.408062	2.90981e-05	4.74852e-05	0.0166921	0.018181	0.000108024	5.08482e-08
NMR metabolomics	NMR Total lipids	Total lipids	-	Total Esterified Cholesterol to Total Cholesterol percentage	Total_CE_pct_C	ABCA1	9	104781002	104928237	Missense	1106	16789	0.35331	0.41133	3.13152e-05	5.09809e-05	0.0171773	0.018716	0.000116138	5.55839e-08
NMR metabolomics	NMR Total lipids	Total lipids	-	Total Free Cholesterol to Total Cholesterol percentage	Total_FC_pct_C	ABCA1	9	104781002	104928237	Missense	1106	16789	0.35331	0.41133	3.13152e-05	5.09809e-05	0.0171773	0.018716	0.000116138	5.55839e-08
NMR metabolomics	NMR Total lipids	Total lipids	-	Total Free Cholesterol to Total Esterified Cholesterol ratio	Total_FC_by_CE	A1CF	10	50799409	50885675	Missense	286	7082	1.03525e-09	1.06706e-09	0.00256743	0.000272448	1.47612e-09	1.31305e-09	1.79525e-09	3.59051e-09
NMR metabolomics	NMR Total lipids	Total lipids	-	Total Free Cholesterol to Total Esterified Cholesterol ratio	Total_FC_by_CE	ASAH2B	10	50739318	50816495	Missense	166	6207	1.18985e-09	1.16776e-09	1.02152e-05	1.44407e-06	1.26798e-09	1.17973e-09	1.79971e-09	3.59941e-09
NMR metabolomics	NMR Total lipids	Total lipids	-	Total Phospholipids to Total Lipids percentage	Total_PL_pct	A1CF	10	50799409	50885675	Missense	285	7053	1.00397e-09	1.09086e-09	0.00982352	0.00111006	1.66028e-09	1.47686e-09	1.8796e-09	3.7592e-09
NMR metabolomics	NMR Total lipids	Total lipids	-	Total Esterified Cholesterol to Total Cholesterol percentage	Total_CE_pct_C	A1CF	10	50799409	50885675	Missense	286	7082	1.11589e-09	1.15029e-09	0.00262305	0.000280607	1.59172e-09	1.41588e-09	1.93547e-09	3.87094e-09
NMR metabolomics	NMR Total lipids	Total lipids	-	Total Free Cholesterol to Total Cholesterol percentage	Total_FC_pct_C	A1CF	10	50799409	50885675	Missense	286	7082	1.11589e-09	1.15029e-09	0.00262305	0.000280607	1.59172e-09	1.41588e-09	1.93547e-09	3.87094e-09
NMR metabolomics	NMR Total lipids	Total lipids	-	Total Esterified Cholesterol to Total Cholesterol percentage	Total_CE_pct_C	ASAH2B	10	50739318	50816495	Missense	166	6207	1.28274e-09	1.25897e-09	1.0396e-05	1.48326e-06	1.36728e-09	1.27212e-09	1.94041e-09	3.88083e-09
NMR metabolomics	NMR Total lipids	Total lipids	-	Total Free Cholesterol to Total Cholesterol percentage	Total_FC_pct_C	ASAH2B	10	50739318	50816495	Missense	166	6207	1.28274e-09	1.25897e-09	1.0396e-05	1.48326e-06	1.36728e-09	1.27212e-09	1.94041e-09	3.88083e-09
NMR metabolomics	NMR Total lipids	Total lipids	-	Total Phospholipids to Total Lipids percentage	Total_PL_pct	ASAH2B	10	50739318	50816495	Missense	166	6183	1.26615e-09	1.26689e-09	3.44431e-05	4.53309e-06	1.42632e-09	1.32697e-09	1.97753e-09	3.95506e-09
NMR metabolomics	NMR Total lipids	Total lipids	-	Total Triglycerides to Total Lipids percentage	Total_TG_pct	ASAH2B	10	50739318	50816495	Missense	166	6183	1.62926e-08	1.60767e-08	0.000300208	4.70004e-05	1.76989e-08	1.64661e-08	2.49133e-08	4.98266e-08
NMR metabolomics	NMR Total lipids	Total lipids	-	Total Triglycerides to Total Lipids percentage	Total_TG_pct	A1CF	10	50799409	50885675	Missense	285	7053	1.74425e-08	1.67867e-08	2.47518e-05	4.29417e-06	2.06021e-08	1.83261e-08	2.72379e-08	5.44758e-08
NMR metabolomics	NMR Total lipids	Total lipids	-	Total Triglycerides to Total Lipids percentage	Total_TG_pct	APOC3	11	116829706	116833072	Missense	61	404	6.38696e-35	6.5329e-35	6.78339e-25	5.06476e-25	3.68693e-34	3.66837e-34	1.64825e-34	1.15836e-41
NMR metabolomics	NMR Total lipids	Total lipids	-	Total Free Cholesterol to Total Esterified Cholesterol ratio	Total_FC_by_CE	APOA1	11	116835751	116837950	Missense	198	2794	1.36423e-34	1.52049e-34	4.97741e-17	3.7685e-17	5.41133e-30	5.32147e-30	4.31427e-34	8.61998e-34
NMR metabolomics	NMR Total lipids	Total lipids	-	Total Free Cholesterol to Total Cholesterol percentage	Total_FC_pct_C	APOA1	11	116835751	116837950	Missense	198	2794	1.46599e-34	1.63187e-34	5.36117e-17	4.05706e-17	5.13038e-30	5.04519e-30	4.63333e-34	9.2562e-34
NMR metabolomics	NMR Total lipids	Total lipids	-	Total Esterified Cholesterol to Total Cholesterol percentage	Total_CE_pct_C	APOA1	11	116835751	116837950	Missense	198	2794	1.46599e-34	1.63187e-34	5.36117e-17	4.05706e-17	5.13038e-30	5.04519e-30	4.63333e-34	9.2562e-34
NMR metabolomics	NMR Total lipids	Total lipids	-	Total Phospholipids to Total Lipids percentage	Total_PL_pct	APOC3	11	116829706	116833072	Missense	61	404	2.93155e-26	2.97874e-26	3.50278e-19	2.82328e-19	1.10271e-25	1.09716e-25	6.98764e-26	4.08417e-30
NMR metabolomics	NMR Total lipids	Total lipids	-	Total Free Cholesterol to Total Esterified Cholesterol ratio	Total_FC_by_CE	APOC3	11	116829706	116833072	Missense	61	405	3.90599e-25	3.97691e-25	2.01443e-18	1.64185e-18	1.66471e-24	1.65634e-24	9.55546e-25	3.17146e-29
NMR metabolomics	NMR Total lipids	Total lipids	-	Total Free Cholesterol to Total Cholesterol percentage	Total_FC_pct_C	APOC3	11	116829706	116833072	Missense	61	405	4.66514e-25	4.74959e-25	2.25025e-18	1.83532e-18	1.98165e-24	1.97169e-24	1.14051e-24	4.18419e-29
NMR metabolomics	NMR Total lipids	Total lipids	-	Total Esterified Cholesterol to Total Cholesterol percentage	Total_CE_pct_C	APOC3	11	116829706	116833072	Missense	61	405	4.66514e-25	4.74959e-25	2.25025e-18	1.83532e-18	1.98165e-24	1.97169e-24	1.14051e-24	4.18419e-29
NMR metabolomics	NMR Total lipids	Total lipids	-	Total Esterified Cholesterol to Total Lipids percentage	Total_CE_pct	APOC3	11	116829706	116833072	Missense	61	404	1.89479e-23	1.92059e-23	1.18967e-16	9.80428e-17	6.12454e-23	6.09372e-23	4.36104e-23	1.43424e-27
NMR metabolomics	NMR Total lipids	Total lipids	-	Total Cholesterol to Total Lipids percentage	Total_C_pct	APOC3	11	116829706	116833072	Missense	61	404	8.13605e-18	8.20913e-18	8.47949e-13	7.33519e-13	1.96715e-17	1.95725e-17	1.73083e-17	1.00802e-20
NMR metabolomics	NMR Total lipids	Total lipids	-	Total Triglycerides to Total Lipids percentage	Total_TG_pct	APOA5	11	116789367	116792420	Missense	199	2182	5.00315e-20	6.91543e-20	0.00129224	0.00130194	2.82006e-14	2.78849e-14	1.74176e-19	3.48352e-19
NMR metabolomics	NMR Total lipids	Total lipids	-	Total Triglycerides to Total Lipids percentage	Total_TG_pct	ZPR1	11	116773799	116788050	Missense	253	11309	3.18988e-12	3.73828e-10	0.721094	0.823567	5.72669e-20	6.23439e-20	1.79093e-19	3.58186e-19
NMR metabolomics	NMR Total lipids	Total lipids	-	Total Triglycerides to Total Lipids percentage	Total_TG_pct	PDE3B	11	14643723	14872044	Missense	607	14333	5.06916e-07	4.83661e-07	9.37808e-07	1.84095e-06	5.83195e-07	5.25741e-07	6.47489e-07	8.73675e-18
NMR metabolomics	NMR Total lipids	Total lipids	-	Total Esterified Cholesterol to Total Lipids percentage	Total_CE_pct	ZPR1	11	116773799	116788050	Missense	253	11309	1.00094e-10	4.89457e-09	0.745066	0.653916	3.60496e-16	3.92457e-16	1.11022e-15	2.22045e-15
NMR metabolomics	NMR Total lipids	Total lipids	-	Total Cholesterol to Total Lipids percentage	Total_C_pct	ZPR1	11	116773799	116788050	Missense	253	11309	2.68825e-10	1.0922e-08	0.72622	0.639433	1.03709e-15	1.12904e-15	3.33067e-15	6.66134e-15
NMR metabolomics	NMR Total lipids	Total lipids	-	Total Esterified Cholesterol to Total Lipids percentage	Total_CE_pct	APOA5	11	116789367	116792420	Missense	199	2182	5.08038e-15	6.50787e-15	0.00284122	0.00283207	5.40055e-11	5.34009e-11	1.72085e-14	3.44169e-14
NMR metabolomics	NMR Total lipids	Total lipids	-	Total Free Cholesterol to Total Esterified Cholesterol ratio	Total_FC_by_CE	PDE3B	11	14643723	14872044	Missense	607	14387	3.80963e-08	3.54579e-08	0.000423804	0.00067593	2.93071e-07	2.65386e-07	9.7346e-08	2.1072e-13
NMR metabolomics	NMR Total lipids	Total lipids	-	Total Esterified Cholesterol to Total Cholesterol percentage	Total_CE_pct_C	PDE3B	11	14643723	14872044	Missense	607	14387	3.99759e-08	3.72245e-08	0.000415299	0.000662111	2.99054e-07	2.70781e-07	1.01833e-07	2.44915e-13
NMR metabolomics	NMR Total lipids	Total lipids	-	Total Free Cholesterol to Total Cholesterol percentage	Total_FC_pct_C	PDE3B	11	14643723	14872044	Missense	607	14387	3.99759e-08	3.72245e-08	0.000415299	0.000662111	2.99054e-07	2.70781e-07	1.01833e-07	2.44915e-13
NMR metabolomics	NMR Total lipids	Total lipids	-	Total Phospholipids to Total Lipids percentage	Total_PL_pct	APOA1	11	116835751	116837950	Missense	198	2781	4.20747e-14	4.80913e-14	1.8976e-08	1.57394e-08	3.47462e-09	3.45184e-09	1.34559e-13	2.69229e-13
NMR metabolomics	NMR Total lipids	Total lipids	-	Total Phospholipids to Total Lipids percentage	Total_PL_pct	PDE3B	11	14643723	14872044	Missense	607	14333	1.72885e-07	1.6696e-07	0.000375881	0.00058362	9.73578e-07	9.08088e-07	4.31456e-07	7.09877e-13
NMR metabolomics	NMR Total lipids	Total lipids	-	Total Esterified Cholesterol to Total Lipids percentage	Total_CE_pct	PDE3B	11	14643723	14872044	Missense	607	14333	0.000200422	0.000187686	9.76588e-06	1.64311e-05	0.000176028	0.000158405	3.2333e-05	9.53015e-13
NMR metabolomics	NMR Total lipids	Total lipids	-	Total Cholesterol to Total Lipids percentage	Total_C_pct	APOA5	11	116789367	116792420	Missense	199	2182	8.12025e-13	9.98019e-13	0.00633114	0.006276	1.24539e-09	1.23145e-09	2.68452e-12	5.36915e-12
NMR metabolomics	NMR Total lipids	Total lipids	-	Total Triglycerides to Total Lipids percentage	Total_TG_pct	SIK3	11	116843402	117098437	Missense	614	12837	5.04105e-12	5.49399e-12	0.27651	0.160186	4.70461e-11	4.0173e-11	1.4067e-11	2.81339e-11
NMR metabolomics	NMR Total lipids	Total lipids	-	Total Esterified Cholesterol to Total Cholesterol percentage	Total_CE_pct_C	APOA5	11	116789367	116792420	Missense	199	2188	4.76698e-12	5.67893e-12	0.00797969	0.00818983	2.25119e-07	2.22607e-07	1.55491e-11	3.10982e-11
NMR metabolomics	NMR Total lipids	Total lipids	-	Total Free Cholesterol to Total Cholesterol percentage	Total_FC_pct_C	APOA5	11	116789367	116792420	Missense	199	2188	4.76698e-12	5.67893e-12	0.00797969	0.00818983	2.25119e-07	2.22607e-07	1.55491e-11	3.10982e-11
NMR metabolomics	NMR Total lipids	Total lipids	-	Total Free Cholesterol to Total Esterified Cholesterol ratio	Total_FC_by_CE	APOA5	11	116789367	116792420	Missense	199	2188	5.25173e-12	6.25922e-12	0.00783765	0.00804294	2.45029e-07	2.42296e-07	1.71338e-11	3.42675e-11
NMR metabolomics	NMR Total lipids	Total lipids	-	Total Phospholipids to Total Lipids percentage	Total_PL_pct	APOA5	11	116789367	116792420	Missense	199	2182	1.15295e-11	1.32905e-11	0.0334018	0.0341158	2.09187e-07	2.06844e-07	3.70404e-11	7.40809e-11
NMR metabolomics	NMR Total lipids	Total lipids	-	Total Free Cholesterol to Total Lipids percentage	Total_FC_pct	ZPR1	11	116773799	116788050	Missense	253	11309	1.89274e-07	2.35674e-06	0.756685	0.686341	1.35503e-11	1.47516e-11	4.23747e-11	8.47493e-11
NMR metabolomics	NMR Total lipids	Total lipids	-	Total Cholesterol to Total Lipids percentage	Total_C_pct	PDE3B	11	14643723	14872044	Missense	607	14333	0.00187579	0.00173555	2.61338e-05	3.94515e-05	0.00194111	0.00174646	9.11726e-05	2.73492e-10
NMR metabolomics	NMR Total lipids	Total lipids	-	Total Phospholipids to Total Lipids percentage	Total_PL_pct	SIK3	11	116843402	117098437	Missense	614	12837	6.59405e-11	9.45242e-11	0.40394	0.241445	1.48462e-09	1.26773e-09	2.20532e-10	4.41065e-10
NMR metabolomics	NMR Total lipids	Total lipids	-	Total Free Cholesterol to Total Esterified Cholesterol ratio	Total_FC_by_CE	DGAT2	11	75759512	75801535	Missense	198	5245	9.62778e-07	1.7366e-06	2.49669e-10	2.6604e-10	1.09867e-06	1.15127e-06	7.72446e-10	1.54489e-09
NMR metabolomics	NMR Total lipids	Total lipids	-	Total Esterified Cholesterol to Total Cholesterol percentage	Total_CE_pct_C	DGAT2	11	75759512	75801535	Missense	198	5245	9.8617e-07	1.77997e-06	2.7815e-10	2.9637e-10	1.01608e-06	1.06474e-06	8.60483e-10	1.72097e-09
NMR metabolomics	NMR Total lipids	Total lipids	-	Total Free Cholesterol to Total Cholesterol percentage	Total_FC_pct_C	DGAT2	11	75759512	75801535	Missense	198	5245	9.8617e-07	1.77997e-06	2.7815e-10	2.9637e-10	1.01608e-06	1.06474e-06	8.60483e-10	1.72097e-09
NMR metabolomics	NMR Total lipids	Total lipids	-	Total Free Cholesterol to Total Lipids percentage	Total_FC_pct	APOA1	11	116835751	116837950	Missense	198	2781	1.1783e-09	1.20827e-09	0.231153	0.220625	1.67333e-08	1.64553e-08	3.33919e-09	4.03694e-09
NMR metabolomics	NMR Total lipids	Total lipids	-	Total Triglycerides to Total Lipids percentage	Total_TG_pct	APOA1	11	116835751	116837950	Missense	198	2781	1.36161e-07	1.59852e-07	6.1955e-05	6.11238e-05	1.09914e-09	1.09473e-09	3.26636e-09	6.53273e-09
NMR metabolomics	NMR Total lipids	Total lipids	-	Total Phospholipids to Total Lipids percentage	Total_PL_pct	DGAT2	11	75759512	75801535	Missense	198	5218	1.88279e-06	2.65952e-06	2.15371e-09	2.14094e-09	5.44317e-05	5.44585e-05	6.4354e-09	1.28708e-08
NMR metabolomics	NMR Total lipids	Total lipids	-	Total Phospholipids to Total Lipids percentage	Total_PL_pct	ZPR1	11	116773799	116788050	Missense	253	11309	6.77041e-05	0.000405858	0.163535	0.189928	3.30406e-08	3.59698e-08	1.03298e-07	2.06509e-07
NMR metabolomics	NMR Total lipids	Total lipids	-	Total Phospholipids to Total Lipids percentage	Total_PL_pct	SCARB1	12	124776856	124882668	Missense	342	7355	0.000245096	0.000801607	1.89078e-07	4.68894e-06	5.82079e-09	6.83406e-09	1.85396e-08	6.30299e-19
NMR metabolomics	NMR Total lipids	Total lipids	-	Total Triglycerides to Total Lipids percentage	Total_TG_pct	ACACB	12	109116595	109268226	Missense	1371	23695	2.30429e-05	0.000222264	0.00257249	0.00351294	1.06102e-13	1.08816e-13	3.22298e-13	6.44595e-13
NMR metabolomics	NMR Total lipids	Total lipids	-	Total Triglycerides to Total Lipids percentage	Total_TG_pct	SCARB1	12	124776856	124882668	Missense	342	7355	0.0508399	0.0806186	0.00240398	0.00680147	0.000707998	0.000831082	0.00186897	2.9268e-09
NMR metabolomics	NMR Total lipids	Total lipids	-	Total Phospholipids to Total Lipids percentage	Total_PL_pct	ACACB	12	109116595	109268226	Missense	1371	23695	0.000115237	0.000762685	0.0312801	0.0387001	5.05716e-10	5.18652e-10	1.5363e-09	3.07261e-09
NMR metabolomics	NMR Total lipids	Total lipids	-	Total Cholesterol to Total Lipids percentage	Total_C_pct	SH2B3	12	111405948	111451623	Missense	479	10403	0.000616596	0.00256819	3.98097e-10	2.0124e-09	7.53737e-06	7.89497e-06	1.99393e-09	3.98725e-09
NMR metabolomics	NMR Total lipids	Total lipids	-	Total Esterified Cholesterol to Total Lipids percentage	Total_CE_pct	SH2B3	12	111405948	111451623	Missense	479	10403	0.00057594	0.00242352	7.15556e-10	3.60163e-09	3.83249e-06	4.014e-06	3.58064e-09	7.15703e-09
NMR metabolomics	NMR Total lipids	Total lipids	-	Total Free Cholesterol to Total Esterified Cholesterol ratio	Total_FC_by_CE	SCARB1	12	124776856	124882668	Missense	342	7388	0.0232425	0.0448001	0.000249315	0.000998491	0.000244766	0.000289425	0.0004755	1.91256e-08
NMR metabolomics	NMR Total lipids	Total lipids	-	Total Esterified Cholesterol to Total Cholesterol percentage	Total_CE_pct_C	SCARB1	12	124776856	124882668	Missense	342	7388	0.0242775	0.0465691	0.000250533	0.000995036	0.000251132	0.000297014	0.000483569	2.42369e-08
NMR metabolomics	NMR Total lipids	Total lipids	-	Total Free Cholesterol to Total Cholesterol percentage	Total_FC_pct_C	SCARB1	12	124776856	124882668	Missense	342	7388	0.0242775	0.0465691	0.000250533	0.000995036	0.000251132	0.000297014	0.000483569	2.42369e-08
NMR metabolomics	NMR Total lipids	Total lipids	-	Total Esterified Cholesterol to Total Lipids percentage	Total_CE_pct	ACACB	12	109116595	109268226	Missense	1371	23695	0.00137621	0.00516284	0.00632052	0.00815096	5.45419e-09	5.5937e-09	1.65691e-08	3.31383e-08
NMR metabolomics	NMR Total lipids	Total lipids	-	Total Free Cholesterol to Total Lipids percentage	Total_FC_pct	SH2B3	12	111405948	111451623	Missense	479	10403	0.00238478	0.00738961	5.36315e-09	1.91913e-08	0.000248999	0.000264266	2.51495e-08	5.02979e-08
NMR metabolomics	NMR Total lipids	Total lipids	-	Total Triglycerides to Total Lipids percentage	Total_TG_pct	SH2B3	12	111405948	111451623	Missense	479	10403	0.000749473	0.00300303	6.53093e-09	2.87052e-08	8.19888e-06	8.58861e-06	3.18819e-08	5.94152e-08
NMR metabolomics	NMR Total lipids	Total lipids	-	Total Esterified Cholesterol to Total Cholesterol percentage	Total_CE_pct_C	LIPC	15	58410569	58569843	Missense	366	4981	1.93911e-18	2.64129e-18	1.21311e-15	5.98523e-16	6.6245e-11	6.31687e-11	6.69159e-18	1.33824e-17
NMR metabolomics	NMR Total lipids	Total lipids	-	Total Free Cholesterol to Total Cholesterol percentage	Total_FC_pct_C	LIPC	15	58410569	58569843	Missense	366	4981	1.93911e-18	2.64129e-18	1.21311e-15	5.98523e-16	6.6245e-11	6.31687e-11	6.69159e-18	1.33824e-17
NMR metabolomics	NMR Total lipids	Total lipids	-	Total Free Cholesterol to Total Esterified Cholesterol ratio	Total_FC_by_CE	LIPC	15	58410569	58569843	Missense	366	4981	2.06782e-18	2.81593e-18	1.3266e-15	6.55497e-16	7.02279e-11	6.6979e-11	7.13451e-18	1.42681e-17
NMR metabolomics	NMR Total lipids	Total lipids	-	Total Free Cholesterol to Total Lipids percentage	Total_FC_pct	PCSK6	15	101297142	101525202	Missense	647	20628	2.16813e-05	9.15957e-05	0.0111338	0.0186009	0.000166218	0.000155596	8.61738e-05	3.61933e-14
NMR metabolomics	NMR Total lipids	Total lipids	-	Total Phospholipids to Total Lipids percentage	Total_PL_pct	LIPC	15	58410569	58569843	Missense	366	4960	1.70769e-12	2.33321e-12	3.00063e-12	1.93962e-12	1.43704e-10	1.39463e-10	3.19633e-12	5.54712e-12
NMR metabolomics	NMR Total lipids	Total lipids	-	Total Esterified Cholesterol to Total Lipids percentage	Total_CE_pct	LIPC	15	58410569	58569843	Missense	366	4960	1.21016e-09	1.33357e-09	3.43559e-06	2.47501e-06	1.44753e-06	1.37692e-06	3.80152e-09	7.60246e-09
NMR metabolomics	NMR Total lipids	Total lipids	-	Total Triglycerides to Total Lipids percentage	Total_TG_pct	PLIN1	15	89664365	89679427	Missense	385	13179	0.00128783	0.00716788	0.00464358	0.0125578	2.77857e-09	3.24849e-09	8.98562e-09	8.98562e-09
NMR metabolomics	NMR Total lipids	Total lipids	-	Total Cholesterol to Total Lipids percentage	Total_C_pct	PCSK6	15	101297142	101525202	Missense	647	20628	0.0657123	0.0876565	0.0342228	0.0479702	0.0547688	0.0593757	0.0537145	3.8584e-08
NMR metabolomics	NMR Total lipids	Total lipids	-	Total Triglycerides to Total Lipids percentage	Total_TG_pct	TP53BP1	15	43403061	43510728	Missense	987	17028	0.10365	0.127509	0.535271	0.606879	1.70063e-06	1.88572e-06	5.36512e-06	1.44107e-07
NMR metabolomics	NMR Total lipids	Total lipids	-	Total Free Cholesterol to Total Esterified Cholesterol ratio	Total_FC_by_CE	LCAT	16	67939750	67944131	Missense	246	2832	0.0212028	0.0290723	5.14712e-11	1.5018e-10	1.52046e-13	1.63334e-13	4.71512e-13	1.56597e-36
NMR metabolomics	NMR Total lipids	Total lipids	-	Total Esterified Cholesterol to Total Cholesterol percentage	Total_CE_pct_C	LCAT	16	67939750	67944131	Missense	246	2832	0.0207889	0.0285306	5.35036e-11	1.55283e-10	1.52046e-13	1.63334e-13	4.71623e-13	1.7558e-36
NMR metabolomics	NMR Total lipids	Total lipids	-	Total Free Cholesterol to Total Cholesterol percentage	Total_FC_pct_C	LCAT	16	67939750	67944131	Missense	246	2832	0.0207889	0.0285306	5.35036e-11	1.55283e-10	1.52046e-13	1.63334e-13	4.71623e-13	1.7558e-36
NMR metabolomics	NMR Total lipids	Total lipids	-	Total Esterified Cholesterol to Total Lipids percentage	Total_CE_pct	LCAT	16	67939750	67944131	Missense	246	2824	0.137743	0.161054	2.43011e-06	4.47469e-06	0.000246059	0.000263755	9.33342e-06	2.66454e-15
NMR metabolomics	NMR Total lipids	Total lipids	-	Total Esterified Cholesterol to Total Cholesterol percentage	Total_CE_pct_C	CETP	16	56961850	56983845	Missense	264	4992	4.81573e-15	7.24899e-15	3.86431e-11	3.9003e-11	1.95159e-11	1.86522e-11	1.74305e-14	1.74305e-14
NMR metabolomics	NMR Total lipids	Total lipids	-	Total Free Cholesterol to Total Cholesterol percentage	Total_FC_pct_C	CETP	16	56961850	56983845	Missense	264	4992	4.81573e-15	7.24899e-15	3.86431e-11	3.9003e-11	1.95159e-11	1.86522e-11	1.74305e-14	1.74305e-14
NMR metabolomics	NMR Total lipids	Total lipids	-	Total Free Cholesterol to Total Esterified Cholesterol ratio	Total_FC_by_CE	CETP	16	56961850	56983845	Missense	264	4992	5.52296e-15	8.3271e-15	3.6682e-11	3.70861e-11	2.23984e-11	2.14072e-11	1.9984e-14	1.9984e-14
NMR metabolomics	NMR Total lipids	Total lipids	-	Total Triglycerides to Total Lipids percentage	Total_TG_pct	LCAT	16	67939750	67944131	Missense	246	2824	0.185156	0.210112	0.000116092	0.000173253	0.00305977	0.00328062	0.000399303	2.00142e-11
NMR metabolomics	NMR Total lipids	Total lipids	-	Total Phospholipids to Total Lipids percentage	Total_PL_pct	CETP	16	56961850	56983845	Missense	263	4976	4.74957e-11	6.53539e-11	1.11243e-07	1.19516e-07	7.24914e-08	6.93836e-08	1.64829e-10	1.64829e-10
NMR metabolomics	NMR Total lipids	Total lipids	-	Total Cholesterol to Total Lipids percentage	Total_C_pct	LCAT	16	67939750	67944131	Missense	246	2824	0.228722	0.255878	6.68654e-05	0.000105194	0.00459469	0.00493793	0.000241076	2.18436e-10
NMR metabolomics	NMR Total lipids	Total lipids	-	Total Esterified Cholesterol to Total Cholesterol percentage	Total_CE_pct_C	LIPG	18	49560699	49599182	Missense	327	4510	4.79592e-11	6.28483e-11	1.57466e-05	9.62283e-06	6.86667e-09	6.44599e-09	1.61885e-10	3.2377e-10
NMR metabolomics	NMR Total lipids	Total lipids	-	Total Free Cholesterol to Total Cholesterol percentage	Total_FC_pct_C	LIPG	18	49560699	49599182	Missense	327	4510	4.79592e-11	6.28483e-11	1.57466e-05	9.62283e-06	6.86667e-09	6.44599e-09	1.61885e-10	3.2377e-10
NMR metabolomics	NMR Total lipids	Total lipids	-	Total Free Cholesterol to Total Esterified Cholesterol ratio	Total_FC_by_CE	LIPG	18	49560699	49599182	Missense	327	4510	5.15864e-11	6.73971e-11	1.7687e-05	1.0828e-05	7.07452e-09	6.6411e-09	1.7384e-10	3.4768e-10
NMR metabolomics	NMR Total lipids	Total lipids	-	Total Free Cholesterol to Total Lipids percentage	Total_FC_pct	LIPG	18	49560699	49599182	Missense	326	4499	3.29472e-10	3.32951e-10	1.02007e-07	6.65255e-08	1.22024e-09	1.1454e-09	7.73594e-10	1.54719e-09
NMR metabolomics	NMR Total lipids	Total lipids	-	Total Free Cholesterol to Total Lipids percentage	Total_FC_pct	LDLR	19	11089362	11133816	Missense	552	10878	1.00822e-08	8.47502e-08	2.04417e-34	1.07177e-31	1.93032e-41	2.32695e-41	6.33046e-41	1.7394e-95
NMR metabolomics	NMR Total lipids	Total lipids	-	Total Free Cholesterol to Total Lipids percentage	Total_FC_pct	MARK4	19	45079288	45305283	Missense	2132	32288	3.69688e-81	3.75669e-79	1.00677e-09	8.15814e-11	6.13113e-67	5.08369e-67	2.19651e-80	4.39302e-80
NMR metabolomics	NMR Total lipids	Total lipids	-	Total Free Cholesterol to Total Lipids percentage	Total_FC_pct	NKPD1	19	45149750	45158737	Missense	352	7214.01	8.0794e-68	7.64719e-68	2.17098e-23	1.24127e-26	1.32983e-67	1.18476e-67	1.44878e-67	2.89756e-67
NMR metabolomics	NMR Total lipids	Total lipids	-	Total Cholesterol to Total Lipids percentage	Total_C_pct	LDLR	19	11089362	11133816	Missense	552	10878	2.41055e-05	8.34544e-05	3.59218e-20	1.56044e-18	2.28158e-27	2.74679e-27	7.478e-27	7.23288e-54
NMR metabolomics	NMR Total lipids	Total lipids	-	Total Cholesterol to Total Lipids percentage	Total_C_pct	MARK4	19	45079288	45305283	Missense	2132	32288	4.80578e-54	9.26809e-53	2.12411e-06	3.94878e-07	1.08043e-44	8.95847e-45	2.74132e-53	5.48264e-53
NMR metabolomics	NMR Total lipids	Total lipids	-	Total Cholesterol to Total Lipids percentage	Total_C_pct	NKPD1	19	45149750	45158737	Missense	352	7214.01	1.81459e-45	1.62616e-45	1.83158e-14	1.39253e-16	2.34343e-45	2.08779e-45	2.89612e-45	5.79224e-45
NMR metabolomics	NMR Total lipids	Total lipids	-	Total Esterified Cholesterol to Total Lipids percentage	Total_CE_pct	MARK4	19	45079288	45305283	Missense	2132	32288	3.91619e-42	3.85799e-41	4.89958e-05	1.31724e-05	1.07304e-34	8.89725e-35	2.13318e-41	4.26636e-41
NMR metabolomics	NMR Total lipids	Total lipids	-	Total Esterified Cholesterol to Total Lipids percentage	Total_CE_pct	LDLR	19	11089362	11133816	Missense	552	10878	0.000498499	0.00118687	4.74214e-14	6.31053e-13	1.07195e-19	1.28984e-19	3.51252e-19	4.3697e-36
NMR metabolomics	NMR Total lipids	Total lipids	-	Total Esterified Cholesterol to Total Lipids percentage	Total_CE_pct	NKPD1	19	45149750	45158737	Missense	352	7214.01	1.83048e-35	1.63166e-35	6.4862e-11	1.53085e-12	2.32742e-35	2.07352e-35	2.89699e-35	5.79399e-35
NMR metabolomics	NMR Total lipids	Total lipids	-	Total Phospholipids to Total Lipids percentage	Total_PL_pct	LDLR	19	11089362	11133816	Missense	552	10878	0.000228911	0.000421081	1.06523e-15	8.154e-15	2.59349e-07	3.11032e-07	5.77316e-15	6.44911e-34
NMR metabolomics	NMR Total lipids	Total lipids	-	Total Esterified Cholesterol to Total Cholesterol percentage	Total_CE_pct_C	LDLR	19	11089362	11133816	Missense	553	10919	0.00176459	0.00293608	3.8402e-13	2.46002e-12	4.16734e-05	4.92732e-05	1.99307e-12	3.16293e-30
NMR metabolomics	NMR Total lipids	Total lipids	-	Total Free Cholesterol to Total Cholesterol percentage	Total_FC_pct_C	LDLR	19	11089362	11133816	Missense	553	10919	0.00176459	0.00293608	3.8402e-13	2.46002e-12	4.16734e-05	4.92732e-05	1.99307e-12	3.16293e-30
NMR metabolomics	NMR Total lipids	Total lipids	-	Total Free Cholesterol to Total Esterified Cholesterol ratio	Total_FC_by_CE	LDLR	19	11089362	11133816	Missense	553	10919	0.00179977	0.00299076	4.33855e-13	2.74546e-12	4.02799e-05	4.76036e-05	2.2482e-12	4.73524e-30
NMR metabolomics	NMR Total lipids	Total lipids	-	Total Free Cholesterol to Total Lipids percentage	Total_FC_pct	PPP1R37	19	45091396	45148077	Missense	478	4454	5.81381e-28	5.81392e-28	3.51867e-07	1.82628e-07	2.26382e-27	2.1544e-27	1.3806e-27	2.76119e-27
NMR metabolomics	NMR Total lipids	Total lipids	-	Total Phospholipids to Total Lipids percentage	Total_PL_pct	MARK4	19	45079288	45305283	Missense	2132	32288	3.67496e-25	1.59183e-24	0.00328203	0.0015989	2.05834e-19	1.70669e-19	1.7914e-24	3.5828e-24
NMR metabolomics	NMR Total lipids	Total lipids	-	Total Cholesterol to Total Lipids percentage	Total_C_pct	PPP1R37	19	45091396	45148077	Missense	478	4454	6.72942e-21	6.75132e-21	6.4677e-05	4.08119e-05	2.74636e-20	2.61362e-20	1.61554e-20	3.23108e-20
NMR metabolomics	NMR Total lipids	Total lipids	-	Total Phospholipids to Total Lipids percentage	Total_PL_pct	NKPD1	19	45149750	45158737	Missense	352	7214.01	2.03197e-20	2.03561e-20	4.06965e-08	4.45412e-09	4.46451e-20	3.97747e-20	4.113e-20	8.22599e-20
NMR metabolomics	NMR Total lipids	Total lipids	-	Total Free Cholesterol to Total Lipids percentage	Total_FC_pct	APOE	19	44905754	44909393	Missense	237	3764.01	1.78297e-19	3.49923e-19	0.654688	0.738411	4.47363e-16	4.5275e-16	7.08306e-19	5.53264e-19
NMR metabolomics	NMR Total lipids	Total lipids	-	Total Cholesterol to Total Lipids percentage	Total_C_pct	APOE	19	44905754	44909393	Missense	237	3764.01	1.07324e-14	1.94928e-14	0.290832	0.335532	2.1002e-15	2.12559e-15	5.55112e-15	1.22536e-17
NMR metabolomics	NMR Total lipids	Total lipids	-	Total Esterified Cholesterol to Total Lipids percentage	Total_CE_pct	PPP1R37	19	45091396	45148077	Missense	478	4454	2.01104e-17	2.01303e-17	0.000506827	0.000348826	7.97139e-17	7.58611e-17	4.79506e-17	9.59011e-17
NMR metabolomics	NMR Total lipids	Total lipids	-	Total Triglycerides to Total Lipids percentage	Total_TG_pct	INSR	19	7112255	7294034	Missense	601	11859	1.75093e-12	1.95453e-12	2.18226e-05	7.11576e-06	1.56059e-11	1.29605e-11	4.90208e-12	1.04122e-16
NMR metabolomics	NMR Total lipids	Total lipids	-	Total Phospholipids to Total Lipids percentage	Total_PL_pct	CLPTM1	19	44954585	44993341	Missense	408	5257	2.96469e-17	3.32383e-17	1.35753e-07	3.75495e-08	2.12375e-16	1.94161e-16	8.06969e-17	1.61394e-16
NMR metabolomics	NMR Total lipids	Total lipids	-	Total Triglycerides to Total Lipids percentage	Total_TG_pct	MARK4	19	45079288	45305283	Missense	2132	32288	1.97769e-17	4.63432e-17	0.0076167	0.00432199	7.70802e-14	6.39118e-14	8.31362e-17	1.66272e-16
NMR metabolomics	NMR Total lipids	Total lipids	-	Total Esterified Cholesterol to Total Lipids percentage	Total_CE_pct	APOE	19	44905754	44909393	Missense	237	3764.01	3.76956e-12	6.41289e-12	0.20116	0.231707	2.97858e-14	3.0146e-14	8.9373e-14	4.44089e-16
NMR metabolomics	NMR Total lipids	Total lipids	-	Total Triglycerides to Total Lipids percentage	Total_TG_pct	ANGPTL4	19	8363289	8374373	Missense	275	6623	2.06656e-10	5.34213e-10	6.64089e-16	9.35309e-16	2.52413e-09	2.68394e-09	2.33147e-15	4.44089e-15
NMR metabolomics	NMR Total lipids	Total lipids	-	Total Triglycerides to Total Lipids percentage	Total_TG_pct	NKPD1	19	45149750	45158737	Missense	352	7214.01	1.35246e-14	1.19297e-14	7.09835e-05	1.61074e-05	1.67186e-14	1.48947e-14	2.10942e-14	4.21885e-14
NMR metabolomics	NMR Total lipids	Total lipids	-	Total Esterified Cholesterol to Total Cholesterol percentage	Total_CE_pct_C	MARK4	19	45079288	45305283	Missense	2135	32402	2.26861e-14	4.73356e-14	0.00920715	0.00610869	1.15772e-10	9.59869e-11	9.21485e-14	1.84075e-13
NMR metabolomics	NMR Total lipids	Total lipids	-	Total Free Cholesterol to Total Cholesterol percentage	Total_FC_pct_C	MARK4	19	45079288	45305283	Missense	2135	32402	2.26861e-14	4.73356e-14	0.00920715	0.00610869	1.15772e-10	9.59869e-11	9.21485e-14	1.84075e-13
NMR metabolomics	NMR Total lipids	Total lipids	-	Total Free Cholesterol to Total Esterified Cholesterol ratio	Total_FC_by_CE	MARK4	19	45079288	45305283	Missense	2135	32402	2.6059e-14	5.41821e-14	0.00946328	0.00628924	1.29847e-10	1.07657e-10	1.05471e-13	2.10942e-13
NMR metabolomics	NMR Total lipids	Total lipids	-	Total Free Cholesterol to Total Lipids percentage	Total_FC_pct	TOMM40	19	44890569	44903689	Missense	193	2071	1.34703e-13	1.34133e-13	4.0348e-05	2.33456e-05	2.13586e-13	2.06194e-13	2.45803e-13	4.91607e-13
NMR metabolomics	NMR Total lipids	Total lipids	-	Total Free Cholesterol to Total Lipids percentage	Total_FC_pct	CEACAM20	19	44501677	44529788	Missense	310	6953	1.2506e-06	2.29348e-06	4.67536e-06	4.04724e-06	4.22567e-13	4.33024e-13	1.2832e-12	1.2832e-12
NMR metabolomics	NMR Total lipids	Total lipids	-	Total Free Cholesterol to Total Lipids percentage	Total_FC_pct	ZNF177	19	9363020	9382617	Missense	339	12920	0.522164	0.584593	0.957745	0.921709	2.686e-13	3.38076e-13	8.9817e-13	1.79634e-12
NMR metabolomics	NMR Total lipids	Total lipids	-	Total Free Cholesterol to Total Lipids percentage	Total_FC_pct	ZNF559-ZNF177	19	9324174	9382617	Missense	840	21058	0.604211	0.647193	0.526005	0.520105	4.55616e-13	5.35266e-13	1.47682e-12	2.95364e-12
NMR metabolomics	NMR Total lipids	Total lipids	-	Total Esterified Cholesterol to Total Lipids percentage	Total_CE_pct	ANGPTL4	19	8363289	8374373	Missense	275	6623	6.9789e-09	1.41186e-08	8.60869e-13	9.99888e-13	7.5526e-07	7.71487e-07	2.77534e-12	5.32818e-12
NMR metabolomics	NMR Total lipids	Total lipids	-	Total Free Cholesterol to Total Esterified Cholesterol ratio	Total_FC_by_CE	CLPTM1	19	44954585	44993341	Missense	409	5279	1.33934e-12	1.40486e-12	5.90104e-07	2.25178e-07	5.54907e-12	5.07317e-12	3.26839e-12	6.53677e-12
NMR metabolomics	NMR Total lipids	Total lipids	-	Total Esterified Cholesterol to Total Cholesterol percentage	Total_CE_pct_C	CLPTM1	19	44954585	44993341	Missense	409	5279	1.34409e-12	1.41135e-12	5.83494e-07	2.22654e-07	5.62106e-12	5.13898e-12	3.2877e-12	6.57541e-12
NMR metabolomics	NMR Total lipids	Total lipids	-	Total Free Cholesterol to Total Cholesterol percentage	Total_FC_pct_C	CLPTM1	19	44954585	44993341	Missense	409	5279	1.34409e-12	1.41135e-12	5.83494e-07	2.22654e-07	5.62106e-12	5.13898e-12	3.2877e-12	6.57541e-12
NMR metabolomics	NMR Total lipids	Total lipids	-	Total Esterified Cholesterol to Total Lipids percentage	Total_CE_pct	INSR	19	7112255	7294034	Missense	601	11859	9.03474e-10	9.70361e-10	0.000568281	0.000248131	6.71909e-09	5.58013e-09	2.43366e-09	7.19358e-12
NMR metabolomics	NMR Total lipids	Total lipids	-	Total Phospholipids to Total Lipids percentage	Total_PL_pct	INSR	19	7112255	7294034	Missense	601	11859	3.09395e-07	2.7479e-07	5.03317e-05	2.49275e-05	6.61378e-07	5.49267e-07	5.84577e-07	1.13629e-11
NMR metabolomics	NMR Total lipids	Total lipids	-	Total Free Cholesterol to Total Esterified Cholesterol ratio	Total_FC_by_CE	ANGPTL4	19	8363289	8374373	Missense	275	6648	4.21553e-07	7.95878e-07	4.41153e-12	6.73011e-12	1.13473e-06	1.20602e-06	1.59885e-11	3.19769e-11
NMR metabolomics	NMR Total lipids	Total lipids	-	Total Esterified Cholesterol to Total Cholesterol percentage	Total_CE_pct_C	ANGPTL4	19	8363289	8374373	Missense	275	6648	4.50242e-07	8.49393e-07	4.89861e-12	7.46671e-12	1.15902e-06	1.23195e-06	1.77476e-11	3.54949e-11
NMR metabolomics	NMR Total lipids	Total lipids	-	Total Free Cholesterol to Total Cholesterol percentage	Total_FC_pct_C	ANGPTL4	19	8363289	8374373	Missense	275	6648	4.50242e-07	8.49393e-07	4.89861e-12	7.46671e-12	1.15902e-06	1.23195e-06	1.77476e-11	3.54949e-11
NMR metabolomics	NMR Total lipids	Total lipids	-	Total Esterified Cholesterol to Total Cholesterol percentage	Total_CE_pct_C	NKPD1	19	45149750	45158737	Missense	352	7240.01	1.03603e-11	1.04299e-11	3.32693e-07	9.52691e-08	2.51002e-11	2.23613e-11	2.16627e-11	4.33253e-11
NMR metabolomics	NMR Total lipids	Total lipids	-	Total Free Cholesterol to Total Cholesterol percentage	Total_FC_pct_C	NKPD1	19	45149750	45158737	Missense	352	7240.01	1.03603e-11	1.04299e-11	3.32693e-07	9.52691e-08	2.51002e-11	2.23613e-11	2.16627e-11	4.33253e-11
NMR metabolomics	NMR Total lipids	Total lipids	-	Total Free Cholesterol to Total Esterified Cholesterol ratio	Total_FC_by_CE	NKPD1	19	45149750	45158737	Missense	352	7240.01	1.16636e-11	1.17342e-11	3.62242e-07	1.04374e-07	2.8152e-11	2.50801e-11	2.43543e-11	4.87085e-11
NMR metabolomics	NMR Total lipids	Total lipids	-	Total Triglycerides to Total Lipids percentage	Total_TG_pct	LDLR	19	11089362	11133816	Missense	552	10878	0.0815842	0.108602	0.000214161	0.00047556	1.04344e-06	1.25498e-06	3.40525e-06	6.65261e-11
NMR metabolomics	NMR Total lipids	Total lipids	-	Total Free Cholesterol to Total Esterified Cholesterol ratio	Total_FC_by_CE	INSR	19	7112255	7294034	Missense	602	11904	1.04136e-07	9.55081e-08	0.000204888	0.000100445	2.8696e-07	2.38304e-07	2.16067e-07	4.57548e-10
NMR metabolomics	NMR Total lipids	Total lipids	-	Total Esterified Cholesterol to Total Cholesterol percentage	Total_CE_pct_C	INSR	19	7112255	7294034	Missense	602	11904	1.04661e-07	9.60959e-08	0.000209195	0.000102716	2.90615e-07	2.41339e-07	2.17707e-07	4.67725e-10
NMR metabolomics	NMR Total lipids	Total lipids	-	Total Free Cholesterol to Total Cholesterol percentage	Total_FC_pct_C	INSR	19	7112255	7294034	Missense	602	11904	1.04661e-07	9.60959e-08	0.000209195	0.000102716	2.90615e-07	2.41339e-07	2.17707e-07	4.67725e-10
NMR metabolomics	NMR Total lipids	Total lipids	-	Total Cholesterol to Total Lipids percentage	Total_C_pct	INSR	19	7112255	7294034	Missense	601	11859	2.28945e-08	2.40112e-08	0.00222008	0.00111502	1.47531e-07	1.22523e-07	5.98402e-08	5.18071e-10
NMR metabolomics	NMR Total lipids	Total lipids	-	Total Cholesterol to Total Lipids percentage	Total_C_pct	ANGPTL4	19	8363289	8374373	Missense	275	6623	1.7801e-07	3.06988e-07	1.50166e-10	1.64605e-10	9.9069e-06	9.78722e-06	4.70827e-10	5.56572e-10
NMR metabolomics	NMR Total lipids	Total lipids	-	Total Free Cholesterol to Total Lipids percentage	Total_FC_pct	CLPTM1	19	44954585	44993341	Missense	408	5257	2.86106e-10	3.07198e-10	7.47784e-05	3.67405e-05	1.25391e-09	1.14637e-09	7.12564e-10	1.42513e-09
NMR metabolomics	NMR Total lipids	Total lipids	-	Total Cholesterol to Total Lipids percentage	Total_C_pct	ZNF177	19	9363020	9382617	Missense	339	12920	0.436017	0.449744	0.909085	0.872482	2.75299e-10	3.46507e-10	9.20477e-10	1.84095e-09
NMR metabolomics	NMR Total lipids	Total lipids	-	Total Cholesterol to Total Lipids percentage	Total_C_pct	ZNF559-ZNF177	19	9324174	9382617	Missense	840	21058	0.301744	0.329851	0.674413	0.655294	4.66979e-10	5.48615e-10	1.51355e-09	3.0271e-09
NMR metabolomics	NMR Total lipids	Total lipids	-	Total Phospholipids to Total Lipids percentage	Total_PL_pct	ANGPTL4	19	8363289	8374373	Missense	275	6623	2.95608e-05	5.05762e-05	8.37125e-10	1.31236e-09	3.09684e-06	3.29536e-06	3.06556e-09	6.03542e-09
NMR metabolomics	NMR Total lipids	Total lipids	-	Total Triglycerides to Total Lipids percentage	Total_TG_pct	GIPR	19	45668244	45683724	Missense	300	8363	7.00686e-05	0.000117281	1.57607e-09	1.8689e-09	0.00105585	0.000980355	5.13e-09	1.026e-08
NMR metabolomics	NMR Total lipids	Total lipids	-	Total Free Cholesterol to Total Lipids percentage	Total_FC_pct	PVR	19	44643798	44663583	Missense	235	4581	9.6719e-06	1.15928e-05	3.13795e-09	2.95852e-09	0.00059216	0.000571197	9.13409e-09	1.82682e-08
NMR metabolomics	NMR Total lipids	Total lipids	-	Total Triglycerides to Total Lipids percentage	Total_TG_pct	APOE	19	44905754	44909393	Missense	237	3764.01	9.46682e-07	1.25844e-06	0.508042	0.543072	2.52141e-07	2.55189e-07	6.16291e-07	2.03441e-08
NMR metabolomics	NMR Total lipids	Total lipids	-	Total Free Cholesterol to Total Esterified Cholesterol ratio	Total_FC_by_CE	AXL	19	41219203	41261766	Missense	460	9416	1.06287e-08	1.13949e-08	0.375715	0.169486	3.86188e-08	3.22583e-08	2.51322e-08	2.47025e-08
NMR metabolomics	NMR Total lipids	Total lipids	-	Total Esterified Cholesterol to Total Cholesterol percentage	Total_CE_pct_C	AXL	19	41219203	41261766	Missense	460	9416	1.16667e-08	1.25172e-08	0.382702	0.173852	4.25896e-08	3.55751e-08	2.76252e-08	2.71941e-08
NMR metabolomics	NMR Total lipids	Total lipids	-	Total Free Cholesterol to Total Cholesterol percentage	Total_FC_pct_C	AXL	19	41219203	41261766	Missense	460	9416	1.16667e-08	1.25172e-08	0.382702	0.173852	4.25896e-08	3.55751e-08	2.76252e-08	2.71941e-08
NMR metabolomics	NMR Total lipids	Total lipids	-	Total Triglycerides to Total Lipids percentage	Total_TG_pct	AXL	19	41219203	41261766	Missense	460	9381	1.83768e-08	1.78218e-08	0.264407	0.111556	4.21083e-08	3.51734e-08	3.68762e-08	3.11531e-08
NMR metabolomics	NMR Total lipids	Total lipids	-	Total Cholesterol to Total Lipids percentage	Total_C_pct	CEACAM20	19	44501677	44529788	Missense	310	6953	5.00171e-05	7.51588e-05	0.000172011	0.000154459	1.21433e-08	1.24438e-08	3.68649e-08	3.68649e-08
NMR metabolomics	NMR Total lipids	Total lipids	-	Total Free Cholesterol to Total Lipids percentage	Total_FC_pct	BCAM	19	44809059	44821421	Missense	418	16778	3.55885e-09	7.29571e-08	5.71079e-07	2.30935e-07	1.24531e-07	1.36582e-07	1.89796e-08	3.79591e-08
NMR metabolomics	NMR Total lipids	Total lipids	-	Total Esterified Cholesterol to Total Lipids percentage	Total_CE_pct	GIPR	19	45668244	45683724	Missense	300	8363	0.000110826	0.000141943	1.05506e-08	1.09483e-08	0.000431025	0.000413637	3.22337e-08	6.44673e-08
NMR metabolomics	NMR Total lipids	Total lipids	-	Total Triglycerides to Total Lipids percentage	Total_TG_pct	PPP1R37	19	45091396	45148077	Missense	478	4454	1.77411e-08	1.76943e-08	0.0459077	0.0390556	6.92857e-08	6.59369e-08	4.2111e-08	8.4222e-08
NMR metabolomics	NMR Total lipids	Total lipids	-	Total Phospholipids to Total Lipids percentage	Total_PL_pct	AXL	19	41219203	41261766	Missense	460	9381	3.95971e-08	4.61296e-08	0.411438	0.204591	2.21902e-07	1.85354e-07	1.05571e-07	1.19963e-07
NMR metabolomics	NMR Total lipids	Total lipids	-	Total Free Cholesterol to Total Lipids percentage	Total_FC_pct	ZNF229	19	44417519	44448578	Missense	482	6022	0.000364641	0.000500531	0.0942365	0.0900144	5.28362e-08	5.31139e-08	1.58904e-07	3.17808e-07
NMR metabolomics	NMR Total lipids	Total lipids	-	Total Cholesterol to Total Lipids percentage	Total_C_pct	GIPR	19	45668244	45683724	Missense	300	8363	0.00018639	0.000223259	5.52872e-08	5.59356e-08	8.78581e-05	9.86275e-05	1.66683e-07	3.33366e-07
NMR metabolomics	NMR Total lipids	Total lipids	-	Total Free Cholesterol to Total Lipids percentage	Total_FC_pct	PCSK9	1	55039548	55064852	Disruptive Missense	101	1386	7.11625e-34	8.39724e-34	4.83888e-60	4.59125e-60	1.54279e-32	1.50604e-32	1.41355e-59	1.41355e-59
NMR metabolomics	NMR Total lipids	Total lipids	-	Total Phospholipids to Total Lipids percentage	Total_PL_pct	PCSK9	1	55039548	55064852	Disruptive Missense	101	1386	5.61223e-26	6.50813e-26	1.11048e-46	1.11055e-46	9.30061e-25	9.07906e-25	3.33155e-46	3.33155e-46
NMR metabolomics	NMR Total lipids	Total lipids	-	Total Free Cholesterol to Total Cholesterol percentage	Total_FC_pct_C	PCSK9	1	55039548	55064852	Disruptive Missense	101	1393	1.16284e-24	1.3265e-24	3.61265e-44	3.59646e-44	1.47244e-23	1.43731e-23	1.08136e-43	1.08136e-43
NMR metabolomics	NMR Total lipids	Total lipids	-	Total Esterified Cholesterol to Total Cholesterol percentage	Total_CE_pct_C	PCSK9	1	55039548	55064852	Disruptive Missense	101	1393	1.16284e-24	1.3265e-24	3.61265e-44	3.59646e-44	1.47244e-23	1.43731e-23	1.08136e-43	1.08136e-43
NMR metabolomics	NMR Total lipids	Total lipids	-	Total Free Cholesterol to Total Esterified Cholesterol ratio	Total_FC_by_CE	PCSK9	1	55039548	55064852	Disruptive Missense	101	1393	1.26717e-24	1.44536e-24	4.56364e-44	4.53771e-44	1.60182e-23	1.56361e-23	1.36519e-43	1.36519e-43
NMR metabolomics	NMR Total lipids	Total lipids	-	Total Cholesterol to Total Lipids percentage	Total_C_pct	PCSK9	1	55039548	55064852	Disruptive Missense	101	1386	1.74391e-14	1.84351e-14	2.2289e-25	2.20077e-25	6.3572e-14	6.20576e-14	6.64423e-25	6.64423e-25
NMR metabolomics	NMR Total lipids	Total lipids	-	Total Esterified Cholesterol to Total Lipids percentage	Total_CE_pct	PCSK9	1	55039548	55064852	Disruptive Missense	101	1386	7.04796e-09	7.22091e-09	3.24791e-15	3.22001e-15	1.56132e-08	1.52413e-08	9.76996e-15	9.76996e-15
NMR metabolomics	NMR Total lipids	Total lipids	-	Total Free Cholesterol to Total Lipids percentage	Total_FC_pct	APOB	2	21001429	21044073	Disruptive Missense	64	1100	2.83955e-51	3.79293e-50	2.81829e-62	3.58018e-62	6.94353e-95	7.071e-95	2.10201e-94	2.10201e-94
NMR metabolomics	NMR Total lipids	Total lipids	-	Total Cholesterol to Total Lipids percentage	Total_C_pct	APOB	2	21001429	21044073	Disruptive Missense	64	1100	1.09512e-32	5.9987e-32	2.70565e-40	3.42124e-40	7.73598e-63	7.878e-63	2.3419e-62	2.3419e-62
NMR metabolomics	NMR Total lipids	Total lipids	-	Total Esterified Cholesterol to Total Lipids percentage	Total_CE_pct	APOB	2	21001429	21044073	Disruptive Missense	64	1100	1.34357e-23	4.52393e-23	2.05581e-29	2.47996e-29	2.92778e-45	2.98153e-45	8.86324e-45	8.86324e-45
NMR metabolomics	NMR Total lipids	Total lipids	-	Total Phospholipids to Total Lipids percentage	Total_PL_pct	APOB	2	21001429	21044073	Disruptive Missense	64	1100	9.00647e-16	1.8657e-15	1.93122e-18	1.99239e-18	2.40991e-27	2.45415e-27	7.2955e-27	7.2955e-27
NMR metabolomics	NMR Total lipids	Total lipids	-	Total Free Cholesterol to Total Cholesterol percentage	Total_FC_pct_C	APOB	2	21001429	21044073	Disruptive Missense	64	1102	7.07589e-11	1.1146e-10	1.20614e-12	1.20953e-12	1.48594e-17	1.51333e-17	4.49846e-17	4.49846e-17
NMR metabolomics	NMR Total lipids	Total lipids	-	Total Esterified Cholesterol to Total Cholesterol percentage	Total_CE_pct_C	APOB	2	21001429	21044073	Disruptive Missense	64	1102	7.07589e-11	1.1146e-10	1.20614e-12	1.20953e-12	1.48594e-17	1.51333e-17	4.49846e-17	4.49846e-17
NMR metabolomics	NMR Total lipids	Total lipids	-	Total Free Cholesterol to Total Esterified Cholesterol ratio	Total_FC_by_CE	APOB	2	21001429	21044073	Disruptive Missense	64	1102	7.94913e-11	1.24829e-10	1.3928e-12	1.39599e-12	1.93528e-17	1.97095e-17	5.85877e-17	5.85877e-17
NMR metabolomics	NMR Total lipids	Total lipids	-	Total Triglycerides to Total Lipids percentage	Total_TG_pct	APOB	2	21001429	21044073	Disruptive Missense	64	1100	2.11541e-08	3.07705e-08	1.02169e-10	1.09287e-10	7.84329e-15	7.98728e-15	2.37588e-14	2.37588e-14
NMR metabolomics	NMR Total lipids	Total lipids	-	Total Free Cholesterol to Total Lipids percentage	Total_FC_pct	ABCG5	2	43812472	43838865	Disruptive Missense	112	2477	3.44563e-07	4.26712e-07	4.75258e-13	5.52502e-13	0.000291071	0.00029342	1.533e-12	1.533e-12
NMR metabolomics	NMR Total lipids	Total lipids	-	Total Phospholipids to Total Lipids percentage	Total_PL_pct	SLC33A1	3	155821024	155854456	Disruptive Missense	48	2753	2.62801e-08	2.64806e-08	1.4837e-07	1.09385e-07	2.60466e-08	2.57899e-08	3.55314e-08	3.55314e-08
NMR metabolomics	NMR Total lipids	Total lipids	-	Total Triglycerides to Total Lipids percentage	Total_TG_pct	PPARG	3	12287368	12434356	Disruptive Missense	94	293	0.00168892	0.00171445	3.05378e-08	3.07491e-08	0.000451978	0.000453049	9.19214e-08	9.19214e-08
NMR metabolomics	NMR Total lipids	Total lipids	-	Total Phospholipids to Total Lipids percentage	Total_PL_pct	FGB	4	154562956	154571086	Disruptive Missense	99	3561	3.32575e-13	3.40141e-13	5.46644e-13	2.98485e-13	3.82639e-13	3.70289e-13	3.65041e-13	3.65041e-13
NMR metabolomics	NMR Total lipids	Total lipids	-	Total Phospholipids to Total Lipids percentage	Total_PL_pct	PLG	6	160702238	160753315	Disruptive Missense	97	4747	6.37797e-09	6.30039e-09	8.72395e-05	2.60032e-05	7.7997e-09	7.28001e-09	1.03247e-08	1.03247e-08
NMR metabolomics	NMR Total lipids	Total lipids	-	Total Free Cholesterol to Total Lipids percentage	Total_FC_pct	NPC1L1	7	44512535	44541315	Disruptive Missense	408	5728	2.05418e-06	5.05725e-06	1.42652e-13	2.42236e-13	3.63799e-09	3.60179e-09	5.3868e-13	5.3868e-13
NMR metabolomics	NMR Total lipids	Total lipids	-	Total Phospholipids to Total Lipids percentage	Total_PL_pct	NPC1L1	7	44512535	44541315	Disruptive Missense	408	5728	0.028165	0.0348382	1.28955e-09	1.82836e-09	0.0146536	0.0151554	4.5372e-09	4.5372e-09
NMR metabolomics	NMR Total lipids	Total lipids	-	Total Esterified Cholesterol to Total Cholesterol percentage	Total_CE_pct_C	NPC1L1	7	44512535	44541315	Disruptive Missense	408	5739	0.0157303	0.0193092	1.65768e-08	2.05943e-08	0.0322802	0.0325749	5.51051e-08	5.51051e-08
NMR metabolomics	NMR Total lipids	Total lipids	-	Total Free Cholesterol to Total Cholesterol percentage	Total_FC_pct_C	NPC1L1	7	44512535	44541315	Disruptive Missense	408	5739	0.0157303	0.0193092	1.65768e-08	2.05943e-08	0.0322802	0.0325749	5.51051e-08	5.51051e-08
NMR metabolomics	NMR Total lipids	Total lipids	-	Total Free Cholesterol to Total Esterified Cholesterol ratio	Total_FC_by_CE	NPC1L1	7	44512535	44541315	Disruptive Missense	408	5739	0.0157006	0.0192476	1.72916e-08	2.14242e-08	0.0330694	0.0333525	5.74119e-08	5.74119e-08
NMR metabolomics	NMR Total lipids	Total lipids	-	Total Triglycerides to Total Lipids percentage	Total_TG_pct	LPL	8	19901717	19967259	Disruptive Missense	151	834	3.08602e-38	3.17423e-38	1.35044e-36	9.05938e-37	2.59803e-37	2.57208e-37	8.16446e-38	8.16446e-38
NMR metabolomics	NMR Total lipids	Total lipids	-	Total Esterified Cholesterol to Total Lipids percentage	Total_CE_pct	LPL	8	19901717	19967259	Disruptive Missense	151	834	6.78792e-31	6.94217e-31	9.53398e-28	6.91974e-28	4.26516e-30	4.22256e-30	1.77124e-30	1.77124e-30
NMR metabolomics	NMR Total lipids	Total lipids	-	Total Esterified Cholesterol to Total Cholesterol percentage	Total_CE_pct_C	LPL	8	19901717	19967259	Disruptive Missense	151	839	1.39453e-26	1.42576e-26	2.97052e-27	2.24478e-27	9.66363e-26	9.56455e-26	6.35076e-27	6.35076e-27
NMR metabolomics	NMR Total lipids	Total lipids	-	Total Free Cholesterol to Total Cholesterol percentage	Total_FC_pct_C	LPL	8	19901717	19967259	Disruptive Missense	151	839	1.39453e-26	1.42576e-26	2.97052e-27	2.24478e-27	9.66363e-26	9.56455e-26	6.35076e-27	6.35076e-27
NMR metabolomics	NMR Total lipids	Total lipids	-	Total Free Cholesterol to Total Esterified Cholesterol ratio	Total_FC_by_CE	LPL	8	19901717	19967259	Disruptive Missense	151	839	1.57589e-26	1.61115e-26	3.37775e-27	2.55377e-27	1.09268e-25	1.08148e-25	7.21539e-27	7.21539e-27
NMR metabolomics	NMR Total lipids	Total lipids	-	Total Cholesterol to Total Lipids percentage	Total_C_pct	LPL	8	19901717	19967259	Disruptive Missense	151	834	9.03264e-27	9.2082e-27	4.26515e-23	3.23969e-23	4.81714e-26	4.76902e-26	2.29805e-26	2.29805e-26
NMR metabolomics	NMR Total lipids	Total lipids	-	Total Phospholipids to Total Lipids percentage	Total_PL_pct	LPL	8	19901717	19967259	Disruptive Missense	151	834	5.28872e-24	5.37071e-24	3.10762e-25	2.42874e-25	2.39148e-23	2.36759e-23	7.69764e-25	7.69764e-25
NMR metabolomics	NMR Total lipids	Total lipids	-	Total Free Cholesterol to Total Lipids percentage	Total_FC_pct	LPL	8	19901717	19967259	Disruptive Missense	151	834	6.25739e-13	6.32618e-13	1.66676e-09	1.4743e-09	2.25031e-12	2.22784e-12	1.47304e-12	1.47304e-12
NMR metabolomics	NMR Total lipids	Total lipids	-	Total Esterified Cholesterol to Total Lipids percentage	Total_CE_pct	JAK2	9	4984390	5128183	Disruptive Missense	204	1294	1.50071e-11	1.48547e-11	0.010827	0.010452	3.29799e-11	3.27023e-11	3.07923e-11	3.07923e-11
NMR metabolomics	NMR Total lipids	Total lipids	-	Total Cholesterol to Total Lipids percentage	Total_C_pct	JAK2	9	4984390	5128183	Disruptive Missense	204	1294	1.7163e-11	1.70047e-11	0.0226913	0.0219498	4.10878e-11	4.0742e-11	3.61544e-11	3.61544e-11
NMR metabolomics	NMR Total lipids	Total lipids	-	Total Free Cholesterol to Total Lipids percentage	Total_FC_pct	JAK2	9	4984390	5128183	Disruptive Missense	204	1294	1.80261e-09	1.78933e-09	0.148634	0.14527	5.03539e-09	4.99301e-09	3.96696e-09	3.96696e-09
NMR metabolomics	NMR Total lipids	Total lipids	-	Total Free Cholesterol to Total Esterified Cholesterol ratio	Total_FC_by_CE	ABCA1	9	104781002	104928237	Disruptive Missense	661	6032	0.040261	0.048991	6.93802e-09	1.08924e-08	0.00554984	0.0057128	2.54301e-08	2.54301e-08
NMR metabolomics	NMR Total lipids	Total lipids	-	Total Esterified Cholesterol to Total Cholesterol percentage	Total_CE_pct_C	ABCA1	9	104781002	104928237	Disruptive Missense	661	6032	0.0409245	0.0497817	7.59845e-09	1.1872e-08	0.00563695	0.00580307	2.77986e-08	2.77986e-08
NMR metabolomics	NMR Total lipids	Total lipids	-	Total Free Cholesterol to Total Cholesterol percentage	Total_FC_pct_C	ABCA1	9	104781002	104928237	Disruptive Missense	661	6032	0.0409245	0.0497817	7.59845e-09	1.1872e-08	0.00563695	0.00580307	2.77986e-08	2.77986e-08
NMR metabolomics	NMR Total lipids	Total lipids	-	Total Triglycerides to Total Lipids percentage	Total_TG_pct	APOC3	11	116829706	116833072	Disruptive Missense	16	220	9.0572e-35	9.21571e-35	1.91459e-42	1.94689e-42	2.66177e-34	2.65866e-34	5.79181e-42	5.79181e-42
NMR metabolomics	NMR Total lipids	Total lipids	-	Total Free Cholesterol to Total Cholesterol percentage	Total_FC_pct_C	APOA1	11	116835751	116837950	Disruptive Missense	20	603	1.28656e-30	1.28753e-30	1.84844e-31	1.6649e-31	1.20355e-30	1.2011e-30	4.10012e-31	4.10012e-31
NMR metabolomics	NMR Total lipids	Total lipids	-	Total Esterified Cholesterol to Total Cholesterol percentage	Total_CE_pct_C	APOA1	11	116835751	116837950	Disruptive Missense	20	603	1.28656e-30	1.28753e-30	1.84844e-31	1.6649e-31	1.20355e-30	1.2011e-30	4.10012e-31	4.10012e-31
NMR metabolomics	NMR Total lipids	Total lipids	-	Total Free Cholesterol to Total Esterified Cholesterol ratio	Total_FC_by_CE	APOA1	11	116835751	116837950	Disruptive Missense	20	603	1.35793e-30	1.35891e-30	1.95879e-31	1.7643e-31	1.26946e-30	1.26687e-30	4.34073e-31	4.34073e-31
NMR metabolomics	NMR Total lipids	Total lipids	-	Total Phospholipids to Total Lipids percentage	Total_PL_pct	APOC3	11	116829706	116833072	Disruptive Missense	16	220	3.55986e-26	3.60679e-26	6.81642e-31	6.79826e-31	7.96099e-26	7.95168e-26	2.04214e-30	2.04214e-30
NMR metabolomics	NMR Total lipids	Total lipids	-	Total Free Cholesterol to Total Esterified Cholesterol ratio	Total_FC_by_CE	APOC3	11	116829706	116833072	Disruptive Missense	16	221	4.97989e-25	5.05175e-25	5.26952e-30	5.30246e-30	1.20351e-24	1.20211e-24	1.58576e-29	1.58576e-29
NMR metabolomics	NMR Total lipids	Total lipids	-	Total Free Cholesterol to Total Cholesterol percentage	Total_FC_pct_C	APOC3	11	116829706	116833072	Disruptive Missense	16	221	5.96624e-25	6.05172e-25	6.95371e-30	6.99419e-30	1.43265e-24	1.43098e-24	2.09213e-29	2.09213e-29
NMR metabolomics	NMR Total lipids	Total lipids	-	Total Esterified Cholesterol to Total Cholesterol percentage	Total_CE_pct_C	APOC3	11	116829706	116833072	Disruptive Missense	16	221	5.96624e-25	6.05172e-25	6.95371e-30	6.99419e-30	1.43265e-24	1.43098e-24	2.09213e-29	2.09213e-29
NMR metabolomics	NMR Total lipids	Total lipids	-	Total Esterified Cholesterol to Total Lipids percentage	Total_CE_pct	APOC3	11	116829706	116833072	Disruptive Missense	16	220	2.27438e-23	2.29923e-23	2.37919e-28	2.40185e-28	4.42161e-23	4.41643e-23	7.17129e-28	7.17129e-28
NMR metabolomics	NMR Total lipids	Total lipids	-	Total Cholesterol to Total Lipids percentage	Total_C_pct	APOC3	11	116829706	116833072	Disruptive Missense	16	220	8.93746e-18	9.00629e-18	1.67531e-21	1.68682e-21	1.42018e-17	1.41852e-17	5.04159e-21	5.04159e-21
NMR metabolomics	NMR Total lipids	Total lipids	-	Total Triglycerides to Total Lipids percentage	Total_TG_pct	PDE3B	11	14643723	14872044	Disruptive Missense	104	640	3.9854e-10	4.08496e-10	1.47047e-18	1.44206e-18	3.26932e-06	3.25708e-06	4.36838e-18	4.36838e-18
NMR metabolomics	NMR Total lipids	Total lipids	-	Total Free Cholesterol to Total Esterified Cholesterol ratio	Total_FC_by_CE	PDE3B	11	14643723	14872044	Disruptive Missense	104	640	2.8328e-09	2.84248e-09	3.54693e-14	3.46712e-14	4.84366e-07	4.82536e-07	1.05249e-13	1.05249e-13
NMR metabolomics	NMR Total lipids	Total lipids	-	Total Esterified Cholesterol to Total Cholesterol percentage	Total_CE_pct_C	PDE3B	11	14643723	14872044	Disruptive Missense	104	640	2.99879e-09	3.00884e-09	4.12582e-14	4.03313e-14	5.00687e-07	4.98796e-07	1.22569e-13	1.22569e-13
NMR metabolomics	NMR Total lipids	Total lipids	-	Total Free Cholesterol to Total Cholesterol percentage	Total_FC_pct_C	PDE3B	11	14643723	14872044	Disruptive Missense	104	640	2.99879e-09	3.00884e-09	4.12582e-14	4.03313e-14	5.00687e-07	4.98796e-07	1.22569e-13	1.22569e-13
NMR metabolomics	NMR Total lipids	Total lipids	-	Total Phospholipids to Total Lipids percentage	Total_PL_pct	PDE3B	11	14643723	14872044	Disruptive Missense	104	640	1.68918e-09	1.70626e-09	1.19615e-13	1.16954e-13	2.8361e-07	2.82534e-07	3.54938e-13	3.54938e-13
NMR metabolomics	NMR Total lipids	Total lipids	-	Total Esterified Cholesterol to Total Lipids percentage	Total_CE_pct	PDE3B	11	14643723	14872044	Disruptive Missense	104	640	1.98593e-06	2.01882e-06	1.59554e-13	1.58081e-13	0.00139504	0.00139203	4.76508e-13	4.76508e-13
NMR metabolomics	NMR Total lipids	Total lipids	-	Total Cholesterol to Total Lipids percentage	Total_C_pct	PDE3B	11	14643723	14872044	Disruptive Missense	104	640	9.0015e-05	9.12402e-05	4.56821e-11	4.54827e-11	0.00855783	0.00855562	1.36746e-10	1.36746e-10
NMR metabolomics	NMR Total lipids	Total lipids	-	Total Free Cholesterol to Total Lipids percentage	Total_FC_pct	APOA1	11	116835751	116837950	Disruptive Missense	20	601	4.2844e-09	4.27763e-09	1.03551e-08	9.75614e-09	3.9298e-09	3.92176e-09	5.10333e-09	5.10333e-09
NMR metabolomics	NMR Total lipids	Total lipids	-	Total Phospholipids to Total Lipids percentage	Total_PL_pct	APOA1	11	116835751	116837950	Disruptive Missense	20	601	4.23646e-09	4.23987e-09	1.20116e-08	1.13008e-08	4.08619e-09	4.07784e-09	5.29288e-09	5.29288e-09
NMR metabolomics	NMR Total lipids	Total lipids	-	Total Phospholipids to Total Lipids percentage	Total_PL_pct	SCARB1	12	124776856	124882668	Disruptive Missense	96	1491	8.76676e-15	9.54961e-15	1.10184e-19	1.00375e-19	1.35206e-09	1.33818e-09	3.1515e-19	3.1515e-19
NMR metabolomics	NMR Total lipids	Total lipids	-	Total Triglycerides to Total Lipids percentage	Total_TG_pct	SCARB1	12	124776856	124882668	Disruptive Missense	96	1491	3.41786e-07	3.48758e-07	5.02022e-10	4.75671e-10	0.000164722	0.000163039	1.4634e-09	1.4634e-09
NMR metabolomics	NMR Total lipids	Total lipids	-	Total Free Cholesterol to Total Esterified Cholesterol ratio	Total_FC_by_CE	SCARB1	12	124776856	124882668	Disruptive Missense	96	1499	1.08028e-06	1.09805e-06	3.27256e-09	3.12495e-09	0.000273404	0.000270616	9.56299e-09	9.56299e-09
NMR metabolomics	NMR Total lipids	Total lipids	-	Total Esterified Cholesterol to Total Cholesterol percentage	Total_CE_pct_C	SCARB1	12	124776856	124882668	Disruptive Missense	96	1499	1.35518e-06	1.37669e-06	4.14569e-09	3.96171e-09	0.000314306	0.000311102	1.21187e-08	1.21187e-08
NMR metabolomics	NMR Total lipids	Total lipids	-	Total Free Cholesterol to Total Cholesterol percentage	Total_FC_pct_C	SCARB1	12	124776856	124882668	Disruptive Missense	96	1499	1.35518e-06	1.37669e-06	4.14569e-09	3.96171e-09	0.000314306	0.000311102	1.21187e-08	1.21187e-08
NMR metabolomics	NMR Total lipids	Total lipids	-	Total Free Cholesterol to Total Lipids percentage	Total_FC_pct	PCSK6	15	101297142	101525202	Disruptive Missense	206	2681	6.97967e-05	9.04684e-05	4.87018e-15	7.80836e-15	0.000200224	0.000206454	1.80966e-14	1.80966e-14
NMR metabolomics	NMR Total lipids	Total lipids	-	Total Esterified Cholesterol to Total Cholesterol percentage	Total_CE_pct_C	LIPC	15	58410569	58569843	Disruptive Missense	161	2245	5.40996e-11	5.57386e-11	4.06466e-14	3.19701e-14	2.38231e-10	2.30093e-10	1.07248e-13	1.07248e-13
NMR metabolomics	NMR Total lipids	Total lipids	-	Total Free Cholesterol to Total Cholesterol percentage	Total_FC_pct_C	LIPC	15	58410569	58569843	Disruptive Missense	161	2245	5.40996e-11	5.57386e-11	4.06466e-14	3.19701e-14	2.38231e-10	2.30093e-10	1.07248e-13	1.07248e-13
NMR metabolomics	NMR Total lipids	Total lipids	-	Total Free Cholesterol to Total Esterified Cholesterol ratio	Total_FC_by_CE	LIPC	15	58410569	58569843	Disruptive Missense	161	2245	5.41795e-11	5.57772e-11	4.37955e-14	3.44252e-14	2.35128e-10	2.27097e-10	1.15685e-13	1.15685e-13
NMR metabolomics	NMR Total lipids	Total lipids	-	Total Phospholipids to Total Lipids percentage	Total_PL_pct	LIPC	15	58410569	58569843	Disruptive Missense	161	2235	1.29709e-11	1.3351e-11	2.31702e-11	1.6783e-11	6.47689e-11	6.25574e-11	2.0967e-11	2.0967e-11
NMR metabolomics	NMR Total lipids	Total lipids	-	Total Cholesterol to Total Lipids percentage	Total_C_pct	PCSK6	15	101297142	101525202	Disruptive Missense	206	2681	0.0104437	0.0118979	5.47539e-09	7.78975e-09	0.010948	0.0112531	1.9292e-08	1.9292e-08
NMR metabolomics	NMR Total lipids	Total lipids	-	Total Triglycerides to Total Lipids percentage	Total_TG_pct	TP53BP1	15	43403061	43510728	Disruptive Missense	37	444	4.81185e-08	4.80075e-08	1.48246e-05	1.34336e-05	4.96324e-08	4.93802e-08	7.30343e-08	7.30343e-08
NMR metabolomics	NMR Total lipids	Total lipids	-	Total Esterified Cholesterol to Total Lipids percentage	Total_CE_pct	TP53BP1	15	43403061	43510728	Disruptive Missense	37	444	1.95999e-07	1.9549e-07	1.4189e-05	1.30413e-05	2.00426e-07	1.99408e-07	2.94568e-07	2.94568e-07
NMR metabolomics	NMR Total lipids	Total lipids	-	Total Free Cholesterol to Total Esterified Cholesterol ratio	Total_FC_by_CE	LCAT	16	67939750	67944131	Disruptive Missense	174	744	1.24149e-14	1.29689e-14	2.60802e-37	2.6119e-37	8.90198e-19	8.92103e-19	7.82987e-37	7.82987e-37
NMR metabolomics	NMR Total lipids	Total lipids	-	Total Esterified Cholesterol to Total Cholesterol percentage	Total_CE_pct_C	LCAT	16	67939750	67944131	Disruptive Missense	174	744	1.24474e-14	1.3002e-14	2.92412e-37	2.92854e-37	9.31583e-19	9.33584e-19	8.77899e-37	8.77899e-37
NMR metabolomics	NMR Total lipids	Total lipids	-	Total Free Cholesterol to Total Cholesterol percentage	Total_FC_pct_C	LCAT	16	67939750	67944131	Disruptive Missense	174	744	1.24474e-14	1.3002e-14	2.92412e-37	2.92854e-37	9.31583e-19	9.33584e-19	8.77899e-37	8.77899e-37
NMR metabolomics	NMR Total lipids	Total lipids	-	Total Esterified Cholesterol to Total Lipids percentage	Total_CE_pct	LCAT	16	67939750	67944131	Disruptive Missense	174	743	9.80685e-08	9.9464e-08	4.58579e-16	4.55856e-16	1.7793e-06	1.77877e-06	1.33227e-15	1.33227e-15
NMR metabolomics	NMR Total lipids	Total lipids	-	Total Triglycerides to Total Lipids percentage	Total_TG_pct	LCAT	16	67939750	67944131	Disruptive Missense	174	743	7.27406e-06	7.32106e-06	3.34479e-12	3.3267e-12	0.000259227	0.000259153	1.00071e-11	1.00071e-11
NMR metabolomics	NMR Total lipids	Total lipids	-	Total Cholesterol to Total Lipids percentage	Total_C_pct	LCAT	16	67939750	67944131	Disruptive Missense	174	743	8.6868e-06	8.7528e-06	3.6504e-11	3.63089e-11	0.000398045	0.000397788	1.09218e-10	1.09218e-10
NMR metabolomics	NMR Total lipids	Total lipids	-	Total Free Cholesterol to Total Lipids percentage	Total_FC_pct	LDLR	19	11089362	11133816	Disruptive Missense	316	2634	2.62617e-26	4.57373e-26	2.37644e-96	3.71615e-96	3.60022e-65	3.64235e-65	8.69701e-96	8.69701e-96
NMR metabolomics	NMR Total lipids	Total lipids	-	Total Cholesterol to Total Lipids percentage	Total_C_pct	LDLR	19	11089362	11133816	Disruptive Missense	316	2634	4.90233e-14	6.77127e-14	1.05284e-54	1.40988e-54	3.92684e-41	3.96436e-41	3.61644e-54	3.61644e-54
NMR metabolomics	NMR Total lipids	Total lipids	-	Total Esterified Cholesterol to Total Lipids percentage	Total_CE_pct	LDLR	19	11089362	11133816	Disruptive Missense	316	2634	3.1191e-09	3.85525e-09	6.60266e-37	8.11923e-37	4.68433e-29	4.72491e-29	2.18485e-36	2.18485e-36
NMR metabolomics	NMR Total lipids	Total lipids	-	Total Phospholipids to Total Lipids percentage	Total_PL_pct	LDLR	19	11089362	11133816	Disruptive Missense	316	2634	4.58069e-13	5.27759e-13	1.03468e-34	1.11827e-34	3.02533e-13	3.627e-13	3.22456e-34	3.22456e-34
NMR metabolomics	NMR Total lipids	Total lipids	-	Total Esterified Cholesterol to Total Cholesterol percentage	Total_CE_pct_C	LDLR	19	11089362	11133816	Disruptive Missense	316	2646	1.12774e-10	1.25725e-10	5.07256e-31	5.48678e-31	9.63517e-11	9.72829e-11	1.58146e-30	1.58146e-30
NMR metabolomics	NMR Total lipids	Total lipids	-	Total Free Cholesterol to Total Cholesterol percentage	Total_FC_pct_C	LDLR	19	11089362	11133816	Disruptive Missense	316	2646	1.12774e-10	1.25725e-10	5.07256e-31	5.48678e-31	9.63517e-11	9.72829e-11	1.58146e-30	1.58146e-30
NMR metabolomics	NMR Total lipids	Total lipids	-	Total Free Cholesterol to Total Esterified Cholesterol ratio	Total_FC_by_CE	LDLR	19	11089362	11133816	Disruptive Missense	316	2646	1.15212e-10	1.28279e-10	7.59831e-31	8.20946e-31	1.23225e-10	1.24366e-10	2.36762e-30	2.36762e-30
NMR metabolomics	NMR Total lipids	Total lipids	-	Total Free Cholesterol to Total Lipids percentage	Total_FC_pct	APOE	19	44905754	44909393	Disruptive Missense	57	614.001	1.49224e-19	1.62228e-19	6.78953e-18	5.64329e-18	7.03909e-17	6.97396e-17	4.53908e-19	4.53908e-19
NMR metabolomics	NMR Total lipids	Total lipids	-	Total Cholesterol to Total Lipids percentage	Total_C_pct	APOE	19	44905754	44909393	Disruptive Missense	57	614.001	2.01534e-18	2.1453e-18	2.08504e-16	1.73815e-16	3.30142e-16	3.27087e-16	6.13354e-18	6.13354e-18
NMR metabolomics	NMR Total lipids	Total lipids	-	Total Triglycerides to Total Lipids percentage	Total_TG_pct	INSR	19	7112255	7294034	Disruptive Missense	218	4993	4.46271e-12	4.60178e-12	1.49106e-17	2.07548e-17	5.9529e-12	5.54222e-12	5.20613e-17	5.20613e-17
NMR metabolomics	NMR Total lipids	Total lipids	-	Total Esterified Cholesterol to Total Lipids percentage	Total_CE_pct	APOE	19	44905754	44909393	Disruptive Missense	57	614.001	8.30106e-17	8.73785e-17	7.85879e-15	6.64796e-15	4.6822e-15	4.63887e-15	2.47994e-16	2.47994e-16
NMR metabolomics	NMR Total lipids	Total lipids	-	Total Triglycerides to Total Lipids percentage	Total_TG_pct	ANGPTL4	19	8363289	8374373	Disruptive Missense	38	307	2.03646e-08	2.08147e-08	2.66429e-14	2.64111e-14	0.000109572	0.000109443	7.9714e-14	7.9714e-14
NMR metabolomics	NMR Total lipids	Total lipids	-	Total Esterified Cholesterol to Total Lipids percentage	Total_CE_pct	INSR	19	7112255	7294034	Disruptive Missense	218	4993	2.08367e-09	2.09636e-09	1.20074e-12	1.20318e-12	2.56301e-09	2.38619e-09	3.60212e-12	3.60212e-12
NMR metabolomics	NMR Total lipids	Total lipids	-	Total Phospholipids to Total Lipids percentage	Total_PL_pct	INSR	19	7112255	7294034	Disruptive Missense	218	4993	1.73569e-07	1.826e-07	1.39813e-12	2.93393e-12	2.52283e-07	2.34879e-07	5.68146e-12	5.68146e-12
NMR metabolomics	NMR Total lipids	Total lipids	-	Total Triglycerides to Total Lipids percentage	Total_TG_pct	LDLR	19	11089362	11133816	Disruptive Missense	316	2634	0.0260416	0.0272043	1.17814e-11	1.27779e-11	1.15564e-10	1.1647e-10	3.32634e-11	3.32634e-11
NMR metabolomics	NMR Total lipids	Total lipids	-	Total Esterified Cholesterol to Total Lipids percentage	Total_CE_pct	ANGPTL4	19	8363289	8374373	Disruptive Missense	38	307	1.69319e-07	1.72161e-07	2.22783e-11	2.20358e-11	0.000285462	0.000285052	6.64605e-11	6.64605e-11
NMR metabolomics	NMR Total lipids	Total lipids	-	Total Free Cholesterol to Total Esterified Cholesterol ratio	Total_FC_by_CE	INSR	19	7112255	7294034	Disruptive Missense	218	5013	8.54419e-08	8.68175e-08	7.19215e-11	8.16141e-11	1.09516e-07	1.01949e-07	2.29016e-10	2.29016e-10
NMR metabolomics	NMR Total lipids	Total lipids	-	Total Esterified Cholesterol to Total Cholesterol percentage	Total_CE_pct_C	INSR	19	7112255	7294034	Disruptive Missense	218	5013	8.66332e-08	8.79987e-08	7.35394e-11	8.34114e-11	1.10911e-07	1.03247e-07	2.34114e-10	2.34114e-10
NMR metabolomics	NMR Total lipids	Total lipids	-	Total Free Cholesterol to Total Cholesterol percentage	Total_FC_pct_C	INSR	19	7112255	7294034	Disruptive Missense	218	5013	8.66332e-08	8.79987e-08	7.35394e-11	8.34114e-11	1.10911e-07	1.03247e-07	2.34114e-10	2.34114e-10
NMR metabolomics	NMR Total lipids	Total lipids	-	Total Cholesterol to Total Lipids percentage	Total_C_pct	INSR	19	7112255	7294034	Disruptive Missense	218	4993	4.62865e-08	4.6362e-08	8.68239e-11	8.72221e-11	5.62759e-08	5.23936e-08	2.60162e-10	2.60162e-10
NMR metabolomics	NMR Total lipids	Total lipids	-	Total Cholesterol to Total Lipids percentage	Total_C_pct	ANGPTL4	19	8363289	8374373	Disruptive Missense	38	307	3.39274e-07	3.44537e-07	2.28303e-10	2.25682e-10	0.000489614	0.000488769	6.80502e-10	6.80502e-10
NMR metabolomics	NMR Total lipids	Total lipids	-	Total Triglycerides to Total Lipids percentage	Total_TG_pct	APOE	19	44905754	44909393	Disruptive Missense	57	614.001	4.76918e-09	4.87601e-09	1.82104e-08	1.67375e-08	3.96399e-08	3.92732e-08	1.03428e-08	1.03428e-08
NMR metabolomics	NMR Total lipids	Total lipids	-	Total Free Cholesterol to Total Esterified Cholesterol ratio	Total_FC_by_CE	AXL	19	41219203	41261766	Disruptive Missense	104	4451	1.61405e-08	1.62819e-08	3.40205e-05	9.75118e-06	1.63837e-08	1.59996e-08	2.42872e-08	2.42872e-08
NMR metabolomics	NMR Total lipids	Total lipids	-	Total Esterified Cholesterol to Total Cholesterol percentage	Total_CE_pct_C	AXL	19	41219203	41261766	Disruptive Missense	104	4451	1.77885e-08	1.79469e-08	3.62124e-05	1.04448e-05	1.80683e-08	1.76447e-08	2.67763e-08	2.67763e-08
NMR metabolomics	NMR Total lipids	Total lipids	-	Total Free Cholesterol to Total Cholesterol percentage	Total_FC_pct_C	AXL	19	41219203	41261766	Disruptive Missense	104	4451	1.77885e-08	1.79469e-08	3.62124e-05	1.04448e-05	1.80683e-08	1.76447e-08	2.67763e-08	2.67763e-08
NMR metabolomics	NMR Total lipids	Total lipids	-	Total Triglycerides to Total Lipids percentage	Total_TG_pct	AXL	19	41219203	41261766	Disruptive Missense	104	4435	1.86763e-08	1.85071e-08	2.19556e-06	8.44109e-07	1.78696e-08	1.74492e-08	2.69678e-08	2.69678e-08
NMR metabolomics	NMR Total lipids	Total lipids	-	Total Phospholipids to Total Lipids percentage	Total_PL_pct	AXL	19	41219203	41261766	Disruptive Missense	104	4435	9.18383e-08	9.28262e-08	0.000101015	3.24723e-05	9.41665e-08	9.19511e-08	1.38898e-07	1.38898e-07
NMR metabolomics	NMR Total lipids	Total lipids	-	Total Phospholipids to Total Lipids percentage	Total_PL_pct	ANGPTL4	19	8363289	8374373	Disruptive Missense	38	307	0.00115322	0.00116402	6.43589e-08	6.45454e-08	0.0153789	0.0153937	1.93344e-07	1.93344e-07
NMR metabolomics	NMR Total lipids	Total lipids	-	Total Free Cholesterol to Total Cholesterol percentage	Total_FC_pct_C	PCSK9	1	55039548	55064852	pLoF	33	450	5.17161e-43	6.90672e-43	7.62123e-73	7.71872e-73	2.97013e-29	2.95338e-29	2.3009e-72	2.3009e-72
NMR metabolomics	NMR Total lipids	Total lipids	-	Total Esterified Cholesterol to Total Cholesterol percentage	Total_CE_pct_C	PCSK9	1	55039548	55064852	pLoF	33	450	5.17161e-43	6.90672e-43	7.62123e-73	7.71872e-73	2.97013e-29	2.95338e-29	2.3009e-72	2.3009e-72
NMR metabolomics	NMR Total lipids	Total lipids	-	Total Free Cholesterol to Total Esterified Cholesterol ratio	Total_FC_by_CE	PCSK9	1	55039548	55064852	pLoF	33	450	8.12227e-43	1.08113e-42	1.80357e-72	1.82534e-72	3.1441e-29	3.12637e-29	5.44317e-72	5.44317e-72
NMR metabolomics	NMR Total lipids	Total lipids	-	Total Free Cholesterol to Total Lipids percentage	Total_FC_pct	PCSK9	1	55039548	55064852	pLoF	33	448	1.44718e-40	1.84113e-40	4.78069e-68	4.80868e-68	2.41137e-29	2.39781e-29	1.43839e-67	1.43839e-67
NMR metabolomics	NMR Total lipids	Total lipids	-	Total Phospholipids to Total Lipids percentage	Total_PL_pct	PCSK9	1	55039548	55064852	pLoF	33	448	2.06141e-44	2.59005e-44	4.54138e-67	4.21217e-67	2.83092e-33	2.81499e-33	1.31117e-66	1.31117e-66
NMR metabolomics	NMR Total lipids	Total lipids	-	Total Cholesterol to Total Lipids percentage	Total_C_pct	PCSK9	1	55039548	55064852	pLoF	33	448	1.79534e-14	1.9206e-14	5.79467e-24	5.80805e-24	4.16378e-11	4.14035e-11	1.74041e-23	1.74041e-23
NMR metabolomics	NMR Total lipids	Total lipids	-	Total Esterified Cholesterol to Total Lipids percentage	Total_CE_pct	PCSK9	1	55039548	55064852	pLoF	33	448	1.13488e-07	1.16349e-07	1.62665e-12	1.62881e-12	3.35193e-06	3.33307e-06	4.8832e-12	4.8832e-12
NMR metabolomics	NMR Total lipids	Total lipids	-	Total Phospholipids to Total Lipids percentage	Total_PL_pct	APOB	2	21001429	21044073	pLoF	81	324	1.05582e-24	1.4633e-24	3.93441e-98	6.32148e-98	8.98994e-70	9.06828e-70	1.45504e-97	1.45504e-97
NMR metabolomics	NMR Total lipids	Total lipids	-	Total Free Cholesterol to Total Cholesterol percentage	Total_FC_pct_C	APOB	2	21001429	21044073	pLoF	81	324	5.0832e-17	6.36033e-17	4.83403e-76	6.90936e-76	3.68175e-55	3.70195e-55	1.7065e-75	1.7065e-75
NMR metabolomics	NMR Total lipids	Total lipids	-	Total Esterified Cholesterol to Total Cholesterol percentage	Total_CE_pct_C	APOB	2	21001429	21044073	pLoF	81	324	5.0832e-17	6.36033e-17	4.83403e-76	6.90936e-76	3.68175e-55	3.70195e-55	1.7065e-75	1.7065e-75
NMR metabolomics	NMR Total lipids	Total lipids	-	Total Free Cholesterol to Total Esterified Cholesterol ratio	Total_FC_by_CE	APOB	2	21001429	21044073	pLoF	81	324	5.06817e-17	6.3411e-17	6.35211e-76	9.07726e-76	4.3418e-55	4.36553e-55	2.24221e-75	2.24221e-75
NMR metabolomics	NMR Total lipids	Total lipids	-	Total Free Cholesterol to Total Lipids percentage	Total_FC_pct	APOB	2	21001429	21044073	pLoF	81	324	1.55517e-07	1.69273e-07	1.16988e-28	1.34693e-28	4.61779e-24	4.63222e-24	3.75644e-28	3.75644e-28
NMR metabolomics	NMR Total lipids	Total lipids	-	Total Triglycerides to Total Lipids percentage	Total_TG_pct	APOB	2	21001429	21044073	pLoF	81	324	0.00105081	0.00109015	1.05667e-12	1.1093e-12	3.70841e-05	3.73e-05	3.24707e-12	3.24707e-12
NMR metabolomics	NMR Total lipids	Total lipids	-	Total Cholesterol to Total Lipids percentage	Total_C_pct	STAB1	3	52495338	52524495	pLoF	111	590	0.0240141	0.0240327	3.41389e-08	3.42762e-08	0.000577423	0.00057915	1.02616e-07	1.02616e-07
NMR metabolomics	NMR Total lipids	Total lipids	-	Total Free Cholesterol to Total Lipids percentage	Total_FC_pct	STAB1	3	52495338	52524495	pLoF	111	590	0.0365394	0.036679	3.51065e-08	3.53829e-08	4.50723e-05	4.51943e-05	1.0565e-07	1.0565e-07
NMR metabolomics	NMR Total lipids	Total lipids	-	Total Free Cholesterol to Total Esterified Cholesterol ratio	Total_FC_by_CE	ABCA1	9	104781002	104928237	pLoF	55	264	5.45788e-05	5.54236e-05	2.47176e-07	2.57876e-07	1.63644e-12	1.64653e-12	4.92451e-12	4.92451e-12
NMR metabolomics	NMR Total lipids	Total lipids	-	Total Esterified Cholesterol to Total Cholesterol percentage	Total_CE_pct_C	ABCA1	9	104781002	104928237	pLoF	55	264	5.73481e-05	5.82291e-05	2.60129e-07	2.71326e-07	1.93123e-12	1.94314e-12	5.81157e-12	5.81157e-12
NMR metabolomics	NMR Total lipids	Total lipids	-	Total Free Cholesterol to Total Cholesterol percentage	Total_FC_pct_C	ABCA1	9	104781002	104928237	pLoF	55	264	5.73481e-05	5.82291e-05	2.60129e-07	2.71326e-07	1.93123e-12	1.94314e-12	5.81157e-12	5.81157e-12
NMR metabolomics	NMR Total lipids	Total lipids	-	Total Esterified Cholesterol to Total Lipids percentage	Total_CE_pct	APOC3	11	116829706	116833072	pLoF	8	1264	1.4065e-293	2.90851e-293	0	0	6.69256e-290	6.61971e-290	0	0
NMR metabolomics	NMR Total lipids	Total lipids	-	Total Triglycerides to Total Lipids percentage	Total_TG_pct	APOC3	11	116829706	116833072	pLoF	8	1264	0	0	0	0	0	0	0	0
NMR metabolomics	NMR Total lipids	Total lipids	-	Total Phospholipids to Total Lipids percentage	Total_PL_pct	APOC3	11	116829706	116833072	pLoF	8	1264	4.67758e-258	1.06508e-257	1.74234e-293	2.126e-293	6.85677e-254	6.78212e-254	5.74543e-293	5.74543e-293
NMR metabolomics	NMR Total lipids	Total lipids	-	Total Free Cholesterol to Total Esterified Cholesterol ratio	Total_FC_by_CE	APOC3	11	116829706	116833072	pLoF	8	1268	3.16571e-225	7.03466e-225	1.00788e-260	1.85638e-260	3.57541e-221	3.53638e-221	3.91935e-260	3.91935e-260
NMR metabolomics	NMR Total lipids	Total lipids	-	Total Esterified Cholesterol to Total Cholesterol percentage	Total_CE_pct_C	APOC3	11	116829706	116833072	pLoF	8	1268	2.27544e-224	5.0517e-224	9.03661e-260	1.66758e-259	2.54303e-220	2.51527e-220	3.51642e-259	3.51642e-259
NMR metabolomics	NMR Total lipids	Total lipids	-	Total Free Cholesterol to Total Cholesterol percentage	Total_FC_pct_C	APOC3	11	116829706	116833072	pLoF	8	1268	2.27544e-224	5.0517e-224	9.03661e-260	1.66758e-259	2.54303e-220	2.51527e-220	3.51642e-259	3.51642e-259
NMR metabolomics	NMR Total lipids	Total lipids	-	Total Cholesterol to Total Lipids percentage	Total_C_pct	APOC3	11	116829706	116833072	pLoF	8	1264	1.97264e-228	3.32468e-228	8.48003e-251	4.09572e-251	8.64851e-226	8.55436e-226	1.65709e-250	1.65709e-250
NMR metabolomics	NMR Total lipids	Total lipids	-	Total Free Cholesterol to Total Lipids percentage	Total_FC_pct	APOC3	11	116829706	116833072	pLoF	8	1264	1.81242e-62	1.96964e-62	2.05047e-65	1.24806e-65	4.80035e-62	4.7481e-62	4.64966e-65	4.64966e-65
NMR metabolomics	NMR Total lipids	Total lipids	-	Total Triglycerides to Total Lipids percentage	Total_TG_pct	PDE3B	11	14643723	14872044	pLoF	38	644	4.08223e-34	4.11776e-34	1.70785e-38	1.50783e-38	4.84933e-34	4.82623e-34	4.8045e-38	4.8045e-38
NMR metabolomics	NMR Total lipids	Total lipids	-	Total Triglycerides to Total Lipids percentage	Total_TG_pct	APOA5	11	116789367	116792420	pLoF	13	249	6.09755e-31	6.46902e-31	4.54279e-38	4.2695e-38	3.90639e-28	3.89452e-28	1.32057e-37	1.32057e-37
NMR metabolomics	NMR Total lipids	Total lipids	-	Total Esterified Cholesterol to Total Lipids percentage	Total_CE_pct	APOA5	11	116789367	116792420	pLoF	13	249	2.4734e-27	2.58694e-27	3.7363e-33	3.52444e-33	3.44068e-25	3.43022e-25	1.08818e-32	1.08818e-32
NMR metabolomics	NMR Total lipids	Total lipids	-	Total Cholesterol to Total Lipids percentage	Total_C_pct	APOA5	11	116789367	116792420	pLoF	13	249	2.55362e-25	2.65704e-25	1.61895e-30	1.53165e-30	2.07076e-23	2.06447e-23	4.72223e-30	4.72223e-30
NMR metabolomics	NMR Total lipids	Total lipids	-	Total Phospholipids to Total Lipids percentage	Total_PL_pct	PDE3B	11	14643723	14872044	pLoF	38	644	2.28485e-25	2.29054e-25	1.41099e-28	1.28761e-28	2.38039e-25	2.36906e-25	4.03479e-28	4.03479e-28
NMR metabolomics	NMR Total lipids	Total lipids	-	Total Free Cholesterol to Total Esterified Cholesterol ratio	Total_FC_by_CE	PDE3B	11	14643723	14872044	pLoF	38	647	2.14756e-25	2.15213e-25	1.01396e-27	8.90336e-28	2.21883e-25	2.2083e-25	2.81989e-27	2.81989e-27
NMR metabolomics	NMR Total lipids	Total lipids	-	Total Free Cholesterol to Total Cholesterol percentage	Total_FC_pct_C	PDE3B	11	14643723	14872044	pLoF	38	647	2.53708e-25	2.54244e-25	1.22151e-27	1.07293e-27	2.62046e-25	2.60802e-25	3.3971e-27	3.3971e-27
NMR metabolomics	NMR Total lipids	Total lipids	-	Total Esterified Cholesterol to Total Cholesterol percentage	Total_CE_pct_C	PDE3B	11	14643723	14872044	pLoF	38	647	2.53708e-25	2.54244e-25	1.22151e-27	1.07293e-27	2.62046e-25	2.60802e-25	3.3971e-27	3.3971e-27
NMR metabolomics	NMR Total lipids	Total lipids	-	Total Esterified Cholesterol to Total Lipids percentage	Total_CE_pct	PDE3B	11	14643723	14872044	pLoF	38	644	7.7129e-23	7.76071e-23	8.64936e-26	7.98826e-26	8.74477e-23	8.70312e-23	2.48667e-25	2.48667e-25
NMR metabolomics	NMR Total lipids	Total lipids	-	Total Free Cholesterol to Total Cholesterol percentage	Total_FC_pct_C	APOA5	11	116789367	116792420	pLoF	13	250	3.15981e-16	3.25401e-16	3.74034e-20	3.63476e-20	9.25736e-15	9.22926e-15	1.10592e-19	1.10592e-19
NMR metabolomics	NMR Total lipids	Total lipids	-	Total Esterified Cholesterol to Total Cholesterol percentage	Total_CE_pct_C	APOA5	11	116789367	116792420	pLoF	13	250	3.15981e-16	3.25401e-16	3.74034e-20	3.63476e-20	9.25736e-15	9.22926e-15	1.10592e-19	1.10592e-19
NMR metabolomics	NMR Total lipids	Total lipids	-	Total Cholesterol to Total Lipids percentage	Total_C_pct	PDE3B	11	14643723	14872044	pLoF	38	644	9.8236e-18	9.87314e-18	4.73577e-20	4.46646e-20	1.09237e-17	1.08717e-17	1.367e-19	1.367e-19
NMR metabolomics	NMR Total lipids	Total lipids	-	Total Free Cholesterol to Total Esterified Cholesterol ratio	Total_FC_by_CE	APOA5	11	116789367	116792420	pLoF	13	250	3.72252e-16	3.83236e-16	4.63429e-20	4.50394e-20	1.05758e-14	1.05437e-14	1.37028e-19	1.37028e-19
NMR metabolomics	NMR Total lipids	Total lipids	-	Total Free Cholesterol to Total Lipids percentage	Total_FC_pct	APOA5	11	116789367	116792420	pLoF	13	249	3.33481e-16	3.40168e-16	5.52294e-19	5.3127e-19	3.56151e-15	3.55069e-15	1.62213e-18	1.62213e-18
NMR metabolomics	NMR Total lipids	Total lipids	-	Total Phospholipids to Total Lipids percentage	Total_PL_pct	APOA5	11	116789367	116792420	pLoF	13	249	1.95131e-14	2.02985e-14	9.95564e-19	9.7923e-19	1.73768e-12	1.7324e-12	2.96184e-18	2.96184e-18
NMR metabolomics	NMR Total lipids	Total lipids	-	Total Free Cholesterol to Total Esterified Cholesterol ratio	Total_FC_by_CE	PLIN1	15	89664365	89679427	pLoF	20	294	7.52778e-05	7.69468e-05	1.70719e-08	1.71892e-08	0.00162465	0.00162693	5.13789e-08	5.13789e-08
NMR metabolomics	NMR Total lipids	Total lipids	-	Total Esterified Cholesterol to Total Cholesterol percentage	Total_CE_pct_C	PLIN1	15	89664365	89679427	pLoF	20	294	8.33132e-05	8.51477e-05	1.93811e-08	1.95175e-08	0.00172119	0.00172363	5.8333e-08	5.8333e-08
NMR metabolomics	NMR Total lipids	Total lipids	-	Total Free Cholesterol to Total Cholesterol percentage	Total_FC_pct_C	PLIN1	15	89664365	89679427	pLoF	20	294	8.33132e-05	8.51477e-05	1.93811e-08	1.95175e-08	0.00172119	0.00172363	5.8333e-08	5.8333e-08
NMR metabolomics	NMR Total lipids	Total lipids	-	Total Triglycerides to Total Lipids percentage	Total_TG_pct	PLIN1	15	89664365	89679427	pLoF	20	293	2.76865e-05	2.79409e-05	1.94527e-08	1.94888e-08	0.000299988	0.000299075	5.83676e-08	5.83676e-08
NMR metabolomics	NMR Total lipids	Total lipids	-	Total Free Cholesterol to Total Lipids percentage	Total_FC_pct	LDLR	19	11089362	11133816	pLoF	30	130	9.42338e-15	9.75914e-15	8.45942e-05	8.6511e-05	2.45873e-15	2.46073e-15	5.9952e-15	5.9952e-15
NMR metabolomics	NMR Total lipids	Total lipids	-	Total Phospholipids to Total Lipids percentage	Total_PL_pct	ANGPTL8	19	11237450	11241943	pLoF	23	532	5.85456e-14	5.86172e-14	3.06469e-13	2.83334e-13	1.67327e-13	1.66175e-13	1.13465e-13	1.13465e-13
NMR metabolomics	NMR Total lipids	Total lipids	-	Total Phospholipids to Total Lipids percentage	Total_PL_pct	DOCK6	19	11199295	11262481	pLoF	102	1179	6.18753e-14	6.15451e-14	3.07001e-08	2.83388e-08	3.30002e-13	3.26863e-13	1.55875e-13	1.55875e-13
NMR metabolomics	NMR Total lipids	Total lipids	-	Total Triglycerides to Total Lipids percentage	Total_TG_pct	ANGPTL8	19	11237450	11241943	pLoF	23	532	1.08295e-12	1.08093e-12	5.98495e-11	5.65164e-11	1.66461e-12	1.65314e-12	1.94267e-12	1.94267e-12
NMR metabolomics	NMR Total lipids	Total lipids	-	Total Triglycerides to Total Lipids percentage	Total_TG_pct	DOCK6	19	11199295	11262481	pLoF	102	1179	1.31696e-12	1.30247e-12	1.56775e-07	1.45541e-07	3.28293e-12	3.2517e-12	2.80476e-12	2.80476e-12
NMR metabolomics	NMR Total lipids	Total lipids	-	Total Free Cholesterol to Total Esterified Cholesterol ratio	Total_FC_by_CE	DOCK6	19	11199295	11262481	pLoF	102	1180	2.60112e-11	2.63994e-11	6.63078e-07	6.21804e-07	1.05763e-09	1.04754e-09	7.66991e-11	7.66991e-11
NMR metabolomics	NMR Total lipids	Total lipids	-	Total Free Cholesterol to Total Esterified Cholesterol ratio	Total_FC_by_CE	ANGPTL8	19	11237450	11241943	pLoF	23	533	7.94728e-11	7.99537e-11	4.3668e-11	4.09486e-11	5.36792e-10	5.3309e-10	7.87921e-11	7.87921e-11
NMR metabolomics	NMR Total lipids	Total lipids	-	Total Esterified Cholesterol to Total Cholesterol percentage	Total_CE_pct_C	ANGPTL8	19	11237450	11241943	pLoF	23	533	8.79031e-11	8.84432e-11	4.58056e-11	4.29719e-11	5.99486e-10	5.95352e-10	8.4349e-11	8.4349e-11
NMR metabolomics	NMR Total lipids	Total lipids	-	Total Free Cholesterol to Total Cholesterol percentage	Total_FC_pct_C	ANGPTL8	19	11237450	11241943	pLoF	23	533	8.79031e-11	8.84432e-11	4.58056e-11	4.29719e-11	5.99486e-10	5.95352e-10	8.4349e-11	8.4349e-11
NMR metabolomics	NMR Total lipids	Total lipids	-	Total Esterified Cholesterol to Total Cholesterol percentage	Total_CE_pct_C	DOCK6	19	11199295	11262481	pLoF	102	1180	2.91164e-11	2.95503e-11	7.15636e-07	6.71265e-07	1.18115e-09	1.16989e-09	8.58494e-11	8.58494e-11
NMR metabolomics	NMR Total lipids	Total lipids	-	Total Free Cholesterol to Total Cholesterol percentage	Total_FC_pct_C	DOCK6	19	11199295	11262481	pLoF	102	1180	2.91164e-11	2.95503e-11	7.15636e-07	6.71265e-07	1.18115e-09	1.16989e-09	8.58494e-11	8.58494e-11
NMR metabolomics	NMR Total lipids	Total lipids	-	Total Cholesterol to Total Lipids percentage	Total_C_pct	LDLR	19	11089362	11133816	pLoF	30	130	3.63981e-08	3.72165e-08	6.03813e-05	6.1403e-05	1.76164e-10	1.76325e-10	5.26213e-10	5.26213e-10
NMR metabolomics	NMR Total lipids	Total lipids	-	Total Phospholipids to Total Lipids percentage	Total_PL_pct	LDLR	19	11089362	11133816	pLoF	30	130	4.16759e-10	4.21442e-10	0.41308	0.414879	4.46119e-07	4.45897e-07	1.25608e-09	1.25608e-09
NMR metabolomics	NMR Total lipids	Total lipids	-	Total Free Cholesterol to Total Lipids percentage	Total_FC_pct	YIPF2	19	10922185	10928681	pLoF	15	1216	4.07942e-08	4.14849e-08	1.06154e-08	9.68052e-09	6.18037e-08	6.07995e-08	2.15247e-08	2.15247e-08
NMR metabolomics	NMR Total lipids	Total lipids	-	Total Triglycerides to Total Lipids percentage	Total_TG_pct	ANGPTL4	19	8363289	8374373	pLoF	32	454	0.00514934	0.00551283	2.77328e-08	3.12434e-08	1.65535e-06	1.66687e-06	8.66182e-08	8.66182e-08
NMR metabolomics	NMR Total lipids	Total lipids	-	Total Esterified Cholesterol to Total Cholesterol percentage	Total_CE_pct_C	LDLR	19	11089362	11133816	pLoF	30	131	6.32846e-08	6.34995e-08	0.885382	0.887728	1.18919e-06	1.18819e-06	1.80547e-07	1.80547e-07
NMR metabolomics	NMR Total lipids	Total lipids	-	Total Free Cholesterol to Total Cholesterol percentage	Total_FC_pct_C	LDLR	19	11089362	11133816	pLoF	30	131	6.32846e-08	6.34995e-08	0.885382	0.887728	1.18919e-06	1.18819e-06	1.80547e-07	1.80547e-07
NMR metabolomics	NMR Total lipids	Total lipids	-	Total Free Cholesterol to Total Esterified Cholesterol ratio	Total_FC_by_CE	LDLR	19	11089362	11133816	pLoF	30	131	7.46978e-08	7.49431e-08	0.893739	0.896073	1.32969e-06	1.32857e-06	2.12499e-07	2.12499e-07
NMR metabolomics	NMR Total lipids	Total lipids	-	Total Esterified Cholesterol to Total Lipids percentage	Total_CE_pct	LDLR	19	11089362	11133816	pLoF	30	130	1.23229e-05	1.25119e-05	0.000225331	0.000228175	9.17786e-08	9.18667e-08	2.73336e-07	2.73336e-07
NMR metabolomics	NMR Total lipids	Total lipids	-	Total Free Cholesterol to Total Lipids percentage	Total_FC_pct	PCSK9	1	55039548	55064852	pLoF+D	134	1834	3.42587e-44	1.36153e-43	5.96904e-116	1.39078e-115	2.08094e-32	2.01519e-32	2.50592e-115	2.50592e-115
NMR metabolomics	NMR Total lipids	Total lipids	-	Total Esterified Cholesterol to Total Cholesterol percentage	Total_CE_pct_C	PCSK9	1	55039548	55064852	pLoF+D	134	1843	1.23055e-35	5.16957e-35	6.49141e-99	1.84594e-98	1.14248e-28	1.16303e-28	2.88153e-98	2.88153e-98
NMR metabolomics	NMR Total lipids	Total lipids	-	Total Free Cholesterol to Total Cholesterol percentage	Total_FC_pct_C	PCSK9	1	55039548	55064852	pLoF+D	134	1843	1.23055e-35	5.16957e-35	6.49141e-99	1.84594e-98	1.14248e-28	1.16303e-28	2.88153e-98	2.88153e-98
NMR metabolomics	NMR Total lipids	Total lipids	-	Total Phospholipids to Total Lipids percentage	Total_PL_pct	PCSK9	1	55039548	55064852	pLoF+D	134	1834	2.45377e-37	1.07278e-36	9.7452e-99	2.37719e-98	1.08828e-32	1.10775e-32	4.14705e-98	4.14705e-98
NMR metabolomics	NMR Total lipids	Total lipids	-	Total Free Cholesterol to Total Esterified Cholesterol ratio	Total_FC_by_CE	PCSK9	1	55039548	55064852	pLoF+D	134	1843	1.51209e-35	6.30924e-35	1.45674e-98	4.11039e-98	1.20939e-28	1.23115e-28	6.45335e-98	6.45335e-98
NMR metabolomics	NMR Total lipids	Total lipids	-	Total Cholesterol to Total Lipids percentage	Total_C_pct	PCSK9	1	55039548	55064852	pLoF+D	134	1834	6.79985e-18	1.06932e-17	5.25419e-45	6.9101e-45	8.57204e-14	8.30129e-14	1.79083e-44	1.79083e-44
NMR metabolomics	NMR Total lipids	Total lipids	-	Total Esterified Cholesterol to Total Lipids percentage	Total_CE_pct	PCSK9	1	55039548	55064852	pLoF+D	134	1834	1.66902e-10	2.06144e-10	3.46172e-25	3.9138e-25	2.10297e-08	2.03666e-08	1.10217e-24	1.10217e-24
NMR metabolomics	NMR Total lipids	Total lipids	-	Total Triglycerides to Total Lipids percentage	Total_TG_pct	ANGPTL3	1	62597487	62606159	pLoF+D	41	143	0.00347243	0.00348351	1.52041e-08	1.52425e-08	0.000170395	0.000170803	4.56656e-08	4.56656e-08
NMR metabolomics	NMR Total lipids	Total lipids	-	Total Free Cholesterol to Total Lipids percentage	Total_FC_pct	APOB	2	21001429	21044073	pLoF+D	145	1424	3.0679e-52	4.57243e-51	3.14932e-20	1.23503e-20	8.26451e-95	8.37593e-95	2.49595e-94	2.49595e-94
NMR metabolomics	NMR Total lipids	Total lipids	-	Total Cholesterol to Total Lipids percentage	Total_C_pct	APOB	2	21001429	21044073	pLoF+D	145	1424	9.23856e-33	5.1017e-32	1.1043e-22	7.04562e-23	9.20772e-63	9.33186e-63	2.78081e-62	2.78081e-62
NMR metabolomics	NMR Total lipids	Total lipids	-	Total Esterified Cholesterol to Total Lipids percentage	Total_CE_pct	APOB	2	21001429	21044073	pLoF+D	145	1424	1.49592e-23	5.00946e-23	3.96744e-21	3.16762e-21	3.48478e-45	3.53176e-45	1.05243e-44	1.05243e-44
NMR metabolomics	NMR Total lipids	Total lipids	-	Total Phospholipids to Total Lipids percentage	Total_PL_pct	APOB	2	21001429	21044073	pLoF+D	145	1424	1.39826e-19	4.45826e-19	0.0131391	0.019451	1.73091e-41	1.79154e-41	5.28212e-41	5.28212e-41
NMR metabolomics	NMR Total lipids	Total lipids	-	Total Free Cholesterol to Total Cholesterol percentage	Total_FC_pct_C	APOB	2	21001429	21044073	pLoF+D	145	1426	2.03921e-13	4.28375e-13	0.0073449	0.0106311	5.96185e-32	6.15735e-32	1.81741e-31	1.81741e-31
NMR metabolomics	NMR Total lipids	Total lipids	-	Total Esterified Cholesterol to Total Cholesterol percentage	Total_CE_pct_C	APOB	2	21001429	21044073	pLoF+D	145	1426	2.03921e-13	4.28375e-13	0.0073449	0.0106311	5.96185e-32	6.15735e-32	1.81741e-31	1.81741e-31
NMR metabolomics	NMR Total lipids	Total lipids	-	Total Free Cholesterol to Total Esterified Cholesterol ratio	Total_FC_by_CE	APOB	2	21001429	21044073	pLoF+D	145	1426	2.28854e-13	4.79278e-13	0.00712161	0.0103181	6.70156e-32	6.92127e-32	2.04289e-31	2.04289e-31
NMR metabolomics	NMR Total lipids	Total lipids	-	Total Triglycerides to Total Lipids percentage	Total_TG_pct	APOB	2	21001429	21044073	pLoF+D	145	1424	9.08379e-09	1.3775e-08	9.52655e-20	1.26329e-19	9.33544e-15	9.46131e-15	3.25856e-19	3.25856e-19
NMR metabolomics	NMR Total lipids	Total lipids	-	Total Free Cholesterol to Total Lipids percentage	Total_FC_pct	ABCG5	2	43812472	43838865	pLoF+D	147	2741	2.82661e-07	3.55225e-07	2.98677e-15	3.65991e-15	0.00031721	0.000318374	9.99201e-15	9.99201e-15
NMR metabolomics	NMR Total lipids	Total lipids	-	Total Free Cholesterol to Total Esterified Cholesterol ratio	Total_FC_by_CE	ABCG5	2	43812472	43838865	pLoF+D	147	2751	0.000125311	0.000133763	5.91766e-08	6.04971e-08	0.00180313	0.00180082	1.794e-07	1.794e-07
NMR metabolomics	NMR Total lipids	Total lipids	-	Total Esterified Cholesterol to Total Cholesterol percentage	Total_CE_pct_C	ABCG5	2	43812472	43838865	pLoF+D	147	2751	0.000131475	0.000140287	6.06589e-08	6.20748e-08	0.00187251	0.00187092	1.83987e-07	1.83987e-07
NMR metabolomics	NMR Total lipids	Total lipids	-	Total Free Cholesterol to Total Cholesterol percentage	Total_FC_pct_C	ABCG5	2	43812472	43838865	pLoF+D	147	2751	0.000131475	0.000140287	6.06589e-08	6.20748e-08	0.00187251	0.00187092	1.83987e-07	1.83987e-07
NMR metabolomics	NMR Total lipids	Total lipids	-	Total Cholesterol to Total Lipids percentage	Total_C_pct	ABCG5	2	43812472	43838865	pLoF+D	147	2741	0.000840301	0.000941094	8.64545e-08	9.64521e-08	0.00432941	0.00439846	2.73506e-07	2.73506e-07
NMR metabolomics	NMR Total lipids	Total lipids	-	Total Cholesterol to Total Lipids percentage	Total_C_pct	STAB1	3	52495338	52524495	pLoF+D	638	8185	0.00618195	0.00769681	1.09102e-09	1.53034e-09	0.0279879	0.0272989	3.82159e-09	3.82159e-09
NMR metabolomics	NMR Total lipids	Total lipids	-	Total Esterified Cholesterol to Total Lipids percentage	Total_CE_pct	STAB1	3	52495338	52524495	pLoF+D	638	8185	0.00374646	0.00445322	1.2768e-09	1.60673e-09	0.0322525	0.0305249	4.26868e-09	4.26868e-09
NMR metabolomics	NMR Total lipids	Total lipids	-	Total Triglycerides to Total Lipids percentage	Total_TG_pct	PPARG	3	12287368	12434356	pLoF+D	116	352	0.00116346	0.00118286	2.78571e-09	2.81139e-09	7.40419e-06	7.42564e-06	8.39229e-09	8.39229e-09
NMR metabolomics	NMR Total lipids	Total lipids	-	Total Esterified Cholesterol to Total Lipids percentage	Total_CE_pct	PPARG	3	12287368	12434356	pLoF+D	116	352	0.000751053	0.00076435	7.1076e-09	7.15676e-09	0.000185152	0.000185674	2.13953e-08	2.13953e-08
NMR metabolomics	NMR Total lipids	Total lipids	-	Total Phospholipids to Total Lipids percentage	Total_PL_pct	SLC33A1	3	155821024	155854456	pLoF+D	67	2898	2.57553e-08	2.60547e-08	1.01718e-06	5.99996e-07	2.73046e-08	2.67939e-08	3.90109e-08	3.90109e-08
NMR metabolomics	NMR Total lipids	Total lipids	-	Total Cholesterol to Total Lipids percentage	Total_C_pct	PPARG	3	12287368	12434356	pLoF+D	116	352	0.000922971	0.00093876	3.57628e-08	3.59725e-08	0.00103218	0.00103492	1.07594e-07	1.07594e-07
NMR metabolomics	NMR Total lipids	Total lipids	-	Total Triglycerides to Total Lipids percentage	Total_TG_pct	STAB1	3	52495338	52524495	pLoF+D	638	8185	0.00171672	0.0018618	4.80734e-08	4.67461e-08	0.014369	0.0127514	1.42197e-07	1.42197e-07
NMR metabolomics	NMR Total lipids	Total lipids	-	Total Phospholipids to Total Lipids percentage	Total_PL_pct	FGB	4	154562956	154571086	pLoF+D	115	3660	3.31114e-13	3.38986e-13	1.27276e-13	7.37182e-14	3.92434e-13	3.77761e-13	1.84075e-13	1.84075e-13
NMR metabolomics	NMR Total lipids	Total lipids	-	Total Phospholipids to Total Lipids percentage	Total_PL_pct	PLG	6	160702238	160753315	pLoF+D	123	4798	6.41058e-09	6.32383e-09	6.44072e-05	1.94114e-05	7.79951e-09	7.27987e-09	1.03489e-08	1.03489e-08
NMR metabolomics	NMR Total lipids	Total lipids	-	Total Free Cholesterol to Total Lipids percentage	Total_FC_pct	NPC1L1	7	44512535	44541315	pLoF+D	461	6166	1.87299e-06	4.65677e-06	8.89769e-16	1.63201e-15	3.86504e-09	3.81799e-09	3.55271e-15	3.55271e-15
NMR metabolomics	NMR Total lipids	Total lipids	-	Total Phospholipids to Total Lipids percentage	Total_PL_pct	NPC1L1	7	44512535	44541315	pLoF+D	461	6166	0.0231189	0.0291712	8.38629e-12	1.29708e-11	0.0152883	0.0157774	3.05596e-11	3.05596e-11
NMR metabolomics	NMR Total lipids	Total lipids	-	Total Esterified Cholesterol to Total Cholesterol percentage	Total_CE_pct_C	NPC1L1	7	44512535	44541315	pLoF+D	461	6178	0.0113671	0.0144326	5.50098e-11	7.53253e-11	0.0308717	0.031168	1.90753e-10	1.90753e-10
NMR metabolomics	NMR Total lipids	Total lipids	-	Total Free Cholesterol to Total Cholesterol percentage	Total_FC_pct_C	NPC1L1	7	44512535	44541315	pLoF+D	461	6178	0.0113671	0.0144326	5.50098e-11	7.53253e-11	0.0308717	0.031168	1.90753e-10	1.90753e-10
NMR metabolomics	NMR Total lipids	Total lipids	-	Total Free Cholesterol to Total Esterified Cholesterol ratio	Total_FC_by_CE	NPC1L1	7	44512535	44541315	pLoF+D	461	6178	0.0113268	0.0143654	5.70199e-11	7.78625e-11	0.031502	0.0317914	1.97493e-10	1.97493e-10
NMR metabolomics	NMR Total lipids	Total lipids	-	Total Triglycerides to Total Lipids percentage	Total_TG_pct	LPL	8	19901717	19967259	pLoF+D	176	899	1.29973e-38	1.35963e-38	1.38967e-40	9.3196e-41	2.76609e-37	2.73681e-37	3.31789e-40	3.31789e-40
NMR metabolomics	NMR Total lipids	Total lipids	-	Total Esterified Cholesterol to Total Lipids percentage	Total_CE_pct	LPL	8	19901717	19967259	pLoF+D	176	899	3.46021e-31	3.58559e-31	1.0306e-30	7.47392e-31	4.54105e-30	4.49298e-30	7.11743e-31	7.11743e-31
NMR metabolomics	NMR Total lipids	Total lipids	-	Total Esterified Cholesterol to Total Cholesterol percentage	Total_CE_pct_C	LPL	8	19901717	19967259	pLoF+D	176	904	1.06522e-26	1.09485e-26	3.22966e-29	2.43874e-29	1.02711e-25	1.01599e-25	8.31342e-29	8.31342e-29
NMR metabolomics	NMR Total lipids	Total lipids	-	Total Free Cholesterol to Total Cholesterol percentage	Total_FC_pct_C	LPL	8	19901717	19967259	pLoF+D	176	904	1.06522e-26	1.09485e-26	3.22966e-29	2.43874e-29	1.02711e-25	1.01599e-25	8.31342e-29	8.31342e-29
NMR metabolomics	NMR Total lipids	Total lipids	-	Total Free Cholesterol to Total Esterified Cholesterol ratio	Total_FC_by_CE	LPL	8	19901717	19967259	pLoF+D	176	904	1.2096e-26	1.2431e-26	3.73471e-29	2.82151e-29	1.16137e-25	1.14879e-25	9.61565e-29	9.61565e-29
NMR metabolomics	NMR Total lipids	Total lipids	-	Total Phospholipids to Total Lipids percentage	Total_PL_pct	LPL	8	19901717	19967259	pLoF+D	176	899	3.26741e-24	3.34929e-24	3.80173e-28	2.97526e-28	2.54617e-23	2.51922e-23	1.00132e-27	1.00132e-27
NMR metabolomics	NMR Total lipids	Total lipids	-	Total Cholesterol to Total Lipids percentage	Total_C_pct	LPL	8	19901717	19967259	pLoF+D	176	899	4.8443e-27	4.99866e-27	9.60054e-26	7.28726e-26	5.12873e-26	5.07444e-26	1.27707e-26	1.27707e-26
NMR metabolomics	NMR Total lipids	Total lipids	-	Total Free Cholesterol to Total Lipids percentage	Total_FC_pct	LPL	8	19901717	19967259	pLoF+D	176	899	4.41702e-13	4.49565e-13	8.49766e-11	7.5122e-11	2.39587e-12	2.37051e-12	1.12099e-12	1.12099e-12
NMR metabolomics	NMR Total lipids	Total lipids	-	Total Esterified Cholesterol to Total Lipids percentage	Total_CE_pct	JAK2	9	4984390	5128183	pLoF+D	245	1452	2.07423e-11	2.04428e-11	0.017405	0.0168313	3.63872e-11	3.60794e-11	3.93892e-11	3.93892e-11
NMR metabolomics	NMR Total lipids	Total lipids	-	Total Cholesterol to Total Lipids percentage	Total_C_pct	JAK2	9	4984390	5128183	pLoF+D	245	1452	2.40855e-11	2.37568e-11	0.03531	0.034226	4.53328e-11	4.49493e-11	4.69049e-11	4.69049e-11
NMR metabolomics	NMR Total lipids	Total lipids	-	Total Free Cholesterol to Total Esterified Cholesterol ratio	Total_FC_by_CE	ABCA1	9	104781002	104928237	pLoF+D	716	6296	0.0204537	0.026437	1.57682e-11	2.87326e-11	3.13663e-05	3.27078e-05	6.10856e-11	6.10856e-11
NMR metabolomics	NMR Total lipids	Total lipids	-	Total Esterified Cholesterol to Total Cholesterol percentage	Total_CE_pct_C	ABCA1	9	104781002	104928237	pLoF+D	716	6296	0.0208633	0.0269478	1.77164e-11	3.20966e-11	3.66582e-05	3.82253e-05	6.84927e-11	6.84927e-11
NMR metabolomics	NMR Total lipids	Total lipids	-	Total Free Cholesterol to Total Cholesterol percentage	Total_FC_pct_C	ABCA1	9	104781002	104928237	pLoF+D	716	6296	0.0208633	0.0269478	1.77164e-11	3.20966e-11	3.66582e-05	3.82253e-05	6.84927e-11	6.84927e-11
NMR metabolomics	NMR Total lipids	Total lipids	-	Total Free Cholesterol to Total Lipids percentage	Total_FC_pct	JAK2	9	4984390	5128183	pLoF+D	245	1452	2.55905e-09	2.52876e-09	0.210155	0.205847	5.55562e-09	5.50863e-09	5.22761e-09	5.22761e-09
NMR metabolomics	NMR Total lipids	Total lipids	-	Total Esterified Cholesterol to Total Lipids percentage	Total_CE_pct	APOC3	11	116829706	116833072	pLoF+D	24	1484	2.19829e-297	9.2386e-297	0	0	7.81204e-290	7.64772e-290	0	0
NMR metabolomics	NMR Total lipids	Total lipids	-	Total Phospholipids to Total Lipids percentage	Total_PL_pct	APOC3	11	116829706	116833072	pLoF+D	24	1484	2.3325e-262	1.18415e-261	0	0	8.00371e-254	7.83536e-254	0	0
NMR metabolomics	NMR Total lipids	Total lipids	-	Total Triglycerides to Total Lipids percentage	Total_TG_pct	APOC3	11	116829706	116833072	pLoF+D	24	1484	0	0	0	0	0	0	0	0
NMR metabolomics	NMR Total lipids	Total lipids	-	Total Free Cholesterol to Total Esterified Cholesterol ratio	Total_FC_by_CE	APOC3	11	116829706	116833072	pLoF+D	24	1489	2.4308e-229	1.16095e-228	5.75019e-287	2.44222e-287	4.17441e-221	4.08657e-221	1.02851e-286	1.02851e-286
NMR metabolomics	NMR Total lipids	Total lipids	-	Total Esterified Cholesterol to Total Cholesterol percentage	Total_CE_pct_C	APOC3	11	116829706	116833072	pLoF+D	24	1489	1.80399e-228	8.58558e-228	6.74635e-286	2.88042e-286	2.96907e-220	2.90659e-220	1.21114e-285	1.21114e-285
NMR metabolomics	NMR Total lipids	Total lipids	-	Total Free Cholesterol to Total Cholesterol percentage	Total_FC_pct_C	APOC3	11	116829706	116833072	pLoF+D	24	1489	1.80399e-228	8.58558e-228	6.74635e-286	2.88042e-286	2.96907e-220	2.90659e-220	1.21114e-285	1.21114e-285
NMR metabolomics	NMR Total lipids	Total lipids	-	Total Cholesterol to Total Lipids percentage	Total_C_pct	APOC3	11	116829706	116833072	pLoF+D	24	1484	2.98285e-231	8.50046e-231	4.25504e-266	2.65253e-267	1.00952e-225	9.88282e-226	1.49812e-266	1.49812e-266
NMR metabolomics	NMR Total lipids	Total lipids	-	Total Free Cholesterol to Total Lipids percentage	Total_FC_pct	APOC3	11	116829706	116833072	pLoF+D	24	1484	5.10381e-63	6.1405e-63	6.04898e-68	2.02446e-68	5.60332e-62	5.48546e-62	9.10085e-68	9.10085e-68
NMR metabolomics	NMR Total lipids	Total lipids	-	Total Triglycerides to Total Lipids percentage	Total_TG_pct	PDE3B	11	14643723	14872044	pLoF+D	142	1284	1.35199e-35	1.56688e-35	2.17406e-53	1.25561e-53	8.55522e-34	8.37204e-34	4.77558e-53	4.77558e-53
NMR metabolomics	NMR Total lipids	Total lipids	-	Total Phospholipids to Total Lipids percentage	Total_PL_pct	PDE3B	11	14643723	14872044	pLoF+D	142	1284	9.55072e-27	1.08742e-26	4.42222e-39	2.91022e-39	4.19951e-25	4.10959e-25	1.0531e-38	1.0531e-38
NMR metabolomics	NMR Total lipids	Total lipids	-	Total Free Cholesterol to Total Esterified Cholesterol ratio	Total_FC_by_CE	PDE3B	11	14643723	14872044	pLoF+D	142	1287	9.89722e-27	1.12103e-26	4.96898e-39	3.26108e-39	3.90861e-25	3.82506e-25	1.18135e-38	1.18135e-38
NMR metabolomics	NMR Total lipids	Total lipids	-	Total Free Cholesterol to Total Cholesterol percentage	Total_FC_pct_C	PDE3B	11	14643723	14872044	pLoF+D	142	1287	1.18018e-26	1.33624e-26	6.98131e-39	4.58482e-39	4.6161e-25	4.51743e-25	1.66044e-38	1.66044e-38
NMR metabolomics	NMR Total lipids	Total lipids	-	Total Esterified Cholesterol to Total Cholesterol percentage	Total_CE_pct_C	PDE3B	11	14643723	14872044	pLoF+D	142	1287	1.18018e-26	1.33624e-26	6.98131e-39	4.58482e-39	4.6161e-25	4.51743e-25	1.66044e-38	1.66044e-38
NMR metabolomics	NMR Total lipids	Total lipids	-	Total Esterified Cholesterol to Total Lipids percentage	Total_CE_pct	PDE3B	11	14643723	14872044	pLoF+D	142	1284	1.0334e-23	1.12881e-23	1.34224e-36	9.58098e-37	1.54276e-22	1.50973e-22	3.35428e-36	3.35428e-36
NMR metabolomics	NMR Total lipids	Total lipids	-	Total Free Cholesterol to Total Cholesterol percentage	Total_FC_pct_C	APOA1	11	116835751	116837950	pLoF+D	32	621	1.21566e-30	1.21989e-30	2.68138e-33	2.5248e-33	1.20326e-30	1.20082e-30	7.7688e-33	7.7688e-33
NMR metabolomics	NMR Total lipids	Total lipids	-	Total Esterified Cholesterol to Total Cholesterol percentage	Total_CE_pct_C	APOA1	11	116835751	116837950	pLoF+D	32	621	1.21566e-30	1.21989e-30	2.68138e-33	2.5248e-33	1.20326e-30	1.20082e-30	7.7688e-33	7.7688e-33
NMR metabolomics	NMR Total lipids	Total lipids	-	Total Free Cholesterol to Total Esterified Cholesterol ratio	Total_FC_by_CE	APOA1	11	116835751	116837950	pLoF+D	32	621	1.28224e-30	1.2867e-30	2.8323e-33	2.66717e-33	1.26915e-30	1.26658e-30	8.20643e-33	8.20643e-33
NMR metabolomics	NMR Total lipids	Total lipids	-	Total Triglycerides to Total Lipids percentage	Total_TG_pct	APOA5	11	116789367	116792420	pLoF+D	57	395	4.19108e-31	4.46639e-31	3.64917e-23	2.96135e-23	5.28683e-28	5.25798e-28	1.29624e-30	1.29624e-30
NMR metabolomics	NMR Total lipids	Total lipids	-	Total Cholesterol to Total Lipids percentage	Total_C_pct	PDE3B	11	14643723	14872044	pLoF+D	142	1284	2.45239e-18	2.60924e-18	8.49077e-29	6.64981e-29	1.92717e-17	1.88591e-17	2.23751e-28	2.23751e-28
NMR metabolomics	NMR Total lipids	Total lipids	-	Total Esterified Cholesterol to Total Lipids percentage	Total_CE_pct	APOA5	11	116789367	116792420	pLoF+D	57	395	1.85278e-27	1.94435e-27	3.47675e-20	2.88941e-20	4.65655e-25	4.63113e-25	5.66921e-27	5.66921e-27
NMR metabolomics	NMR Total lipids	Total lipids	-	Total Cholesterol to Total Lipids percentage	Total_C_pct	APOA5	11	116789367	116792420	pLoF+D	57	395	1.93757e-25	2.02247e-25	1.34122e-18	1.12966e-18	2.80253e-23	2.78723e-23	5.89557e-25	5.89557e-25
NMR metabolomics	NMR Total lipids	Total lipids	-	Total Esterified Cholesterol to Total Cholesterol percentage	Total_CE_pct_C	APOA5	11	116789367	116792420	pLoF+D	57	397	2.33114e-16	2.40938e-16	1.88289e-12	1.70008e-12	1.2556e-14	1.24876e-14	6.66134e-16	6.66134e-16
NMR metabolomics	NMR Total lipids	Total lipids	-	Total Free Cholesterol to Total Cholesterol percentage	Total_FC_pct_C	APOA5	11	116789367	116792420	pLoF+D	57	397	2.33114e-16	2.40938e-16	1.88289e-12	1.70008e-12	1.2556e-14	1.24876e-14	6.66134e-16	6.66134e-16
NMR metabolomics	NMR Total lipids	Total lipids	-	Total Free Cholesterol to Total Esterified Cholesterol ratio	Total_FC_by_CE	APOA5	11	116789367	116792420	pLoF+D	57	397	2.72822e-16	2.81918e-16	2.14829e-12	1.9407e-12	1.43443e-14	1.42662e-14	8.88178e-16	8.88178e-16
NMR metabolomics	NMR Total lipids	Total lipids	-	Total Free Cholesterol to Total Lipids percentage	Total_FC_pct	APOA5	11	116789367	116792420	pLoF+D	57	395	2.6916e-16	2.75228e-16	8.60221e-12	7.71415e-12	4.82007e-15	4.79377e-15	8.88178e-16	8.88178e-16
NMR metabolomics	NMR Total lipids	Total lipids	-	Total Phospholipids to Total Lipids percentage	Total_PL_pct	APOA5	11	116789367	116792420	pLoF+D	57	395	1.4136e-14	1.47618e-14	1.61941e-11	1.48122e-11	2.35174e-12	2.33891e-12	4.30767e-14	4.30767e-14
NMR metabolomics	NMR Total lipids	Total lipids	-	Total Free Cholesterol to Total Lipids percentage	Total_FC_pct	APOA1	11	116835751	116837950	pLoF+D	32	619	4.30735e-09	4.29944e-09	1.19089e-08	1.10754e-08	3.92883e-09	3.92084e-09	5.22381e-09	5.22381e-09
NMR metabolomics	NMR Total lipids	Total lipids	-	Total Phospholipids to Total Lipids percentage	Total_PL_pct	APOA1	11	116835751	116837950	pLoF+D	32	619	4.15784e-09	4.16494e-09	2.36596e-08	2.17449e-08	4.08519e-09	4.07688e-09	5.66607e-09	5.66607e-09
NMR metabolomics	NMR Total lipids	Total lipids	-	Total Free Cholesterol to Total Lipids percentage	Total_FC_pct	PDE3B	11	14643723	14872044	pLoF+D	142	1284	3.0006e-05	3.01955e-05	1.09233e-08	1.0498e-08	6.39777e-05	6.26086e-05	3.21025e-08	3.21025e-08
NMR metabolomics	NMR Total lipids	Total lipids	-	Total Phospholipids to Total Lipids percentage	Total_PL_pct	SCARB1	12	124776856	124882668	pLoF+D	115	1564	6.28227e-15	6.8959e-15	1.86278e-21	1.71216e-21	1.39216e-09	1.37732e-09	5.35289e-21	5.35289e-21
NMR metabolomics	NMR Total lipids	Total lipids	-	Total Free Cholesterol to Total Esterified Cholesterol ratio	Total_FC_by_CE	SCARB1	12	124776856	124882668	pLoF+D	115	1573	7.72573e-07	7.91396e-07	6.02865e-11	5.84681e-11	0.000283566	0.000280534	1.78077e-10	1.78077e-10
NMR metabolomics	NMR Total lipids	Total lipids	-	Total Esterified Cholesterol to Total Cholesterol percentage	Total_CE_pct_C	SCARB1	12	124776856	124882668	pLoF+D	115	1573	9.70311e-07	9.93361e-07	7.95287e-11	7.71781e-11	0.000325952	0.00032247	2.34988e-10	2.34988e-10
NMR metabolomics	NMR Total lipids	Total lipids	-	Total Free Cholesterol to Total Cholesterol percentage	Total_FC_pct_C	SCARB1	12	124776856	124882668	pLoF+D	115	1573	9.70311e-07	9.93361e-07	7.95287e-11	7.71781e-11	0.000325952	0.00032247	2.34988e-10	2.34988e-10
NMR metabolomics	NMR Total lipids	Total lipids	-	Total Triglycerides to Total Lipids percentage	Total_TG_pct	SCARB1	12	124776856	124882668	pLoF+D	115	1564	3.54409e-07	3.6128e-07	2.30576e-10	2.18207e-10	0.000169656	0.000167854	6.72241e-10	6.72241e-10
NMR metabolomics	NMR Total lipids	Total lipids	-	Total Triglycerides to Total Lipids percentage	Total_TG_pct	SH2B3	12	111405948	111451623	pLoF+D	67	452	8.27786e-05	8.30495e-05	9.74037e-08	9.84679e-08	0.000104006	0.000103644	2.93176e-07	2.93176e-07
NMR metabolomics	NMR Total lipids	Total lipids	-	Total Esterified Cholesterol to Total Cholesterol percentage	Total_CE_pct_C	LIPC	15	58410569	58569843	pLoF+D	187	2374	5.54613e-11	5.70546e-11	1.46699e-14	1.15012e-14	2.47339e-10	2.38657e-10	3.87468e-14	3.87468e-14
NMR metabolomics	NMR Total lipids	Total lipids	-	Total Free Cholesterol to Total Cholesterol percentage	Total_FC_pct_C	LIPC	15	58410569	58569843	pLoF+D	187	2374	5.54613e-11	5.70546e-11	1.46699e-14	1.15012e-14	2.47339e-10	2.38657e-10	3.87468e-14	3.87468e-14
NMR metabolomics	NMR Total lipids	Total lipids	-	Total Free Cholesterol to Total Esterified Cholesterol ratio	Total_FC_by_CE	LIPC	15	58410569	58569843	pLoF+D	187	2374	5.55344e-11	5.70857e-11	1.53839e-14	1.20561e-14	2.44117e-10	2.35549e-10	4.06342e-14	4.06342e-14
NMR metabolomics	NMR Total lipids	Total lipids	-	Total Phospholipids to Total Lipids percentage	Total_PL_pct	LIPC	15	58410569	58569843	pLoF+D	187	2364	1.05465e-11	1.09884e-11	3.67503e-13	2.69615e-13	6.72557e-11	6.48957e-11	9.02833e-13	9.02833e-13
NMR metabolomics	NMR Total lipids	Total lipids	-	Total Free Cholesterol to Total Lipids percentage	Total_FC_pct	PCSK6	15	101297142	101525202	pLoF+D	257	5119	0.000709876	0.000983709	1.60652e-10	3.7176e-10	0.000337219	0.000355257	6.73058e-10	6.73058e-10
NMR metabolomics	NMR Total lipids	Total lipids	-	Total Free Cholesterol to Total Esterified Cholesterol ratio	Total_FC_by_CE	PLIN1	15	89664365	89679427	pLoF+D	20	294	7.52778e-05	7.69468e-05	1.70719e-08	1.71892e-08	0.00162465	0.00162693	5.13789e-08	5.13789e-08
NMR metabolomics	NMR Total lipids	Total lipids	-	Total Esterified Cholesterol to Total Cholesterol percentage	Total_CE_pct_C	PLIN1	15	89664365	89679427	pLoF+D	20	294	8.33132e-05	8.51477e-05	1.93811e-08	1.95175e-08	0.00172119	0.00172363	5.8333e-08	5.8333e-08
NMR metabolomics	NMR Total lipids	Total lipids	-	Total Free Cholesterol to Total Cholesterol percentage	Total_FC_pct_C	PLIN1	15	89664365	89679427	pLoF+D	20	294	8.33132e-05	8.51477e-05	1.93811e-08	1.95175e-08	0.00172119	0.00172363	5.8333e-08	5.8333e-08
NMR metabolomics	NMR Total lipids	Total lipids	-	Total Triglycerides to Total Lipids percentage	Total_TG_pct	PLIN1	15	89664365	89679427	pLoF+D	20	293	2.76865e-05	2.79409e-05	1.94527e-08	1.94888e-08	0.000299988	0.000299075	5.83676e-08	5.83676e-08
NMR metabolomics	NMR Total lipids	Total lipids	-	Total Triglycerides to Total Lipids percentage	Total_TG_pct	TP53BP1	15	43403061	43510728	pLoF+D	77	650	5.05429e-08	5.03422e-08	3.19824e-05	2.86203e-05	6.63355e-08	6.56522e-08	8.56872e-08	8.56872e-08
NMR metabolomics	NMR Total lipids	Total lipids	-	Total Esterified Cholesterol to Total Lipids percentage	Total_CE_pct	TP53BP1	15	43403061	43510728	pLoF+D	77	650	2.06499e-07	2.0563e-07	3.29725e-05	2.98462e-05	2.67877e-07	2.65118e-07	3.47332e-07	3.47332e-07
NMR metabolomics	NMR Total lipids	Total lipids	-	Total Free Cholesterol to Total Esterified Cholesterol ratio	Total_FC_by_CE	LCAT	16	67939750	67944131	pLoF+D	187	790	1.13888e-16	1.20124e-16	1.47669e-40	1.47506e-40	1.00133e-18	1.00333e-18	4.42763e-40	4.42763e-40
NMR metabolomics	NMR Total lipids	Total lipids	-	Total Esterified Cholesterol to Total Cholesterol percentage	Total_CE_pct_C	LCAT	16	67939750	67944131	pLoF+D	187	790	1.10942e-16	1.17017e-16	1.59412e-40	1.5924e-40	1.03345e-18	1.03552e-18	4.77978e-40	4.77978e-40
NMR metabolomics	NMR Total lipids	Total lipids	-	Total Free Cholesterol to Total Cholesterol percentage	Total_FC_pct_C	LCAT	16	67939750	67944131	pLoF+D	187	790	1.10942e-16	1.17017e-16	1.59412e-40	1.5924e-40	1.03345e-18	1.03552e-18	4.77978e-40	4.77978e-40
NMR metabolomics	NMR Total lipids	Total lipids	-	Total Esterified Cholesterol to Total Lipids percentage	Total_CE_pct	LCAT	16	67939750	67944131	pLoF+D	187	789	9.64272e-09	9.82453e-09	1.75105e-17	1.73775e-17	2.53683e-06	2.53569e-06	5.23313e-17	5.23313e-17
NMR metabolomics	NMR Total lipids	Total lipids	-	Total Triglycerides to Total Lipids percentage	Total_TG_pct	LCAT	16	67939750	67944131	pLoF+D	187	789	1.10557e-06	1.11681e-06	2.92433e-13	2.90438e-13	0.000315926	0.000315764	8.74301e-13	8.74301e-13
NMR metabolomics	NMR Total lipids	Total lipids	-	Total Cholesterol to Total Lipids percentage	Total_C_pct	LCAT	16	67939750	67944131	pLoF+D	187	789	1.72871e-06	1.74695e-06	3.8398e-12	3.8144e-12	0.000483412	0.000483031	1.14813e-11	1.14813e-11
NMR metabolomics	NMR Total lipids	Total lipids	-	Total Triglycerides to Total Lipids percentage	Total_TG_pct	G6PC	17	42900797	42913369	pLoF+D	90	809	0.003	0.00305959	1.39229e-10	1.4448e-10	0.00247621	0.00249675	4.25416e-10	4.25416e-10
NMR metabolomics	NMR Total lipids	Total lipids	-	Total Esterified Cholesterol to Total Lipids percentage	Total_CE_pct	G6PC	17	42900797	42913369	pLoF+D	90	809	0.00977345	0.0099225	2.99221e-09	3.10054e-09	0.00256515	0.002586	9.13623e-09	9.13623e-09
NMR metabolomics	NMR Total lipids	Total lipids	-	Total Cholesterol to Total Lipids percentage	Total_C_pct	G6PC	17	42900797	42913369	pLoF+D	90	809	0.0108836	0.0110533	6.72988e-09	6.96269e-09	0.00417445	0.0042072	2.05329e-08	2.05329e-08
NMR metabolomics	NMR Total lipids	Total lipids	-	Total Free Cholesterol to Total Lipids percentage	Total_FC_pct	LDLR	19	11089362	11133816	pLoF+D	345	2739	2.3999e-28	4.53544e-28	2.53053e-102	4.10852e-102	5.35874e-76	5.42745e-76	9.396e-102	9.396e-102
NMR metabolomics	NMR Total lipids	Total lipids	-	Total Cholesterol to Total Lipids percentage	Total_C_pct	LDLR	19	11089362	11133816	pLoF+D	345	2739	4.4923e-15	6.47159e-15	9.35758e-60	1.29714e-59	1.33742e-48	1.35119e-48	3.26161e-59	3.26161e-59
NMR metabolomics	NMR Total lipids	Total lipids	-	Total Esterified Cholesterol to Total Lipids percentage	Total_CE_pct	LDLR	19	11089362	11133816	pLoF+D	345	2739	6.81253e-10	8.64909e-10	7.57426e-41	9.57632e-41	1.64838e-34	1.66346e-34	2.53753e-40	2.53753e-40
NMR metabolomics	NMR Total lipids	Total lipids	-	Total Phospholipids to Total Lipids percentage	Total_PL_pct	LDLR	19	11089362	11133816	pLoF+D	345	2739	1.73346e-14	2.11021e-14	3.40813e-34	3.67054e-34	1.13884e-14	1.14939e-14	1.06034e-33	1.06034e-33
NMR metabolomics	NMR Total lipids	Total lipids	-	Total Esterified Cholesterol to Total Cholesterol percentage	Total_CE_pct_C	LDLR	19	11089362	11133816	pLoF+D	345	2752	9.53661e-12	1.10744e-11	6.49456e-30	6.97175e-30	5.10726e-12	5.20892e-12	2.01741e-29	2.01741e-29
NMR metabolomics	NMR Total lipids	Total lipids	-	Total Free Cholesterol to Total Cholesterol percentage	Total_FC_pct_C	LDLR	19	11089362	11133816	pLoF+D	345	2752	9.53661e-12	1.10744e-11	6.49456e-30	6.97175e-30	5.10726e-12	5.20892e-12	2.01741e-29	2.01741e-29
NMR metabolomics	NMR Total lipids	Total lipids	-	Total Free Cholesterol to Total Esterified Cholesterol ratio	Total_FC_by_CE	LDLR	19	11089362	11133816	pLoF+D	345	2752	1.00033e-11	1.15963e-11	9.81218e-30	1.0521e-29	6.96951e-12	7.02288e-12	3.04627e-29	3.04627e-29
NMR metabolomics	NMR Total lipids	Total lipids	-	Total Triglycerides to Total Lipids percentage	Total_TG_pct	ANGPTL4	19	8363289	8374373	pLoF+D	70	761	2.91067e-05	3.3475e-05	7.17253e-20	8.58808e-20	2.51379e-06	2.52422e-06	2.34502e-19	2.34502e-19
NMR metabolomics	NMR Total lipids	Total lipids	-	Total Free Cholesterol to Total Lipids percentage	Total_FC_pct	APOE	19	44905754	44909393	pLoF+D	69	642.001	1.49419e-19	1.62433e-19	1.07702e-17	8.90855e-18	7.21983e-17	7.15086e-17	4.5865e-19	4.5865e-19
NMR metabolomics	NMR Total lipids	Total lipids	-	Total Triglycerides to Total Lipids percentage	Total_TG_pct	INSR	19	7112255	7294034	pLoF+D	255	5102	4.40426e-12	4.55876e-12	9.68447e-19	1.66916e-18	5.99044e-12	5.56899e-12	3.67718e-18	3.67718e-18
NMR metabolomics	NMR Total lipids	Total lipids	-	Total Cholesterol to Total Lipids percentage	Total_C_pct	APOE	19	44905754	44909393	pLoF+D	69	642.001	2.07975e-18	2.21233e-18	3.80086e-16	3.1528e-16	3.38619e-16	3.35384e-16	6.35885e-18	6.35885e-18
NMR metabolomics	NMR Total lipids	Total lipids	-	Total Esterified Cholesterol to Total Lipids percentage	Total_CE_pct	APOE	19	44905754	44909393	pLoF+D	69	642.001	8.4534e-17	8.89464e-17	1.43143e-14	1.20527e-14	4.80242e-15	4.75654e-15	2.53813e-16	2.53813e-16
NMR metabolomics	NMR Total lipids	Total lipids	-	Total Esterified Cholesterol to Total Lipids percentage	Total_CE_pct	ANGPTL4	19	8363289	8374373	pLoF+D	70	761	0.000213119	0.000237737	1.54481e-15	1.75846e-15	0.00022722	0.000228143	4.996e-15	4.996e-15
NMR metabolomics	NMR Total lipids	Total lipids	-	Total Phospholipids to Total Lipids percentage	Total_PL_pct	ANGPTL8	19	11237450	11241943	pLoF+D	24	533	5.84893e-14	5.85621e-14	4.75698e-13	4.38629e-13	1.67298e-13	1.66146e-13	1.18794e-13	1.18794e-13
NMR metabolomics	NMR Total lipids	Total lipids	-	Total Triglycerides to Total Lipids percentage	Total_TG_pct	LDLR	19	11089362	11133816	pLoF+D	345	2739	0.020345	0.0213383	1.7121e-13	1.8844e-13	4.44274e-13	4.4768e-13	3.83915e-13	3.83915e-13
NMR metabolomics	NMR Total lipids	Total lipids	-	Total Cholesterol to Total Lipids percentage	Total_C_pct	ANGPTL4	19	8363289	8374373	pLoF+D	70	761	0.00047103	0.000519555	1.26744e-13	1.42019e-13	0.000783235	0.00078618	4.01901e-13	4.01901e-13
NMR metabolomics	NMR Total lipids	Total lipids	-	Total Phospholipids to Total Lipids percentage	Total_PL_pct	DOCK6	19	11199295	11262481	pLoF+D	131	1533	2.05174e-13	2.01222e-13	1.93263e-07	1.83411e-07	4.29434e-13	4.25479e-13	4.13225e-13	4.13225e-13
NMR metabolomics	NMR Total lipids	Total lipids	-	Total Esterified Cholesterol to Total Lipids percentage	Total_CE_pct	INSR	19	7112255	7294034	pLoF+D	255	5102	2.07175e-09	2.08782e-09	1.7907e-13	2.07143e-13	2.57917e-09	2.39772e-09	5.76317e-13	5.76317e-13
NMR metabolomics	NMR Total lipids	Total lipids	-	Total Phospholipids to Total Lipids percentage	Total_PL_pct	INSR	19	7112255	7294034	pLoF+D	255	5102	1.72261e-07	1.81617e-07	1.60871e-13	4.09328e-13	2.53873e-07	2.36012e-07	6.93001e-13	6.93001e-13
NMR metabolomics	NMR Total lipids	Total lipids	-	Total Triglycerides to Total Lipids percentage	Total_TG_pct	ANGPTL8	19	11237450	11241943	pLoF+D	24	533	1.08282e-12	1.0808e-12	8.41795e-11	7.93238e-11	1.66432e-12	1.65286e-12	1.94866e-12	1.94866e-12
NMR metabolomics	NMR Total lipids	Total lipids	-	Total Triglycerides to Total Lipids percentage	Total_TG_pct	DOCK6	19	11199295	11262481	pLoF+D	131	1533	1.28085e-12	1.25452e-12	4.09886e-05	3.95272e-05	4.2721e-12	4.23275e-12	2.92943e-12	2.92943e-12
NMR metabolomics	NMR Total lipids	Total lipids	-	Total Free Cholesterol to Total Esterified Cholesterol ratio	Total_FC_by_CE	INSR	19	7112255	7294034	pLoF+D	255	5122	8.48756e-08	8.64069e-08	5.43837e-12	7.83531e-12	1.10204e-07	1.02439e-07	1.92587e-11	1.92587e-11
NMR metabolomics	NMR Total lipids	Total lipids	-	Total Esterified Cholesterol to Total Cholesterol percentage	Total_CE_pct_C	INSR	19	7112255	7294034	pLoF+D	255	5122	8.60557e-08	8.758e-08	5.53876e-12	7.98038e-12	1.11607e-07	1.03743e-07	1.96146e-11	1.96146e-11
NMR metabolomics	NMR Total lipids	Total lipids	-	Total Free Cholesterol to Total Cholesterol percentage	Total_FC_pct_C	INSR	19	7112255	7294034	pLoF+D	255	5122	8.60557e-08	8.758e-08	5.53876e-12	7.98038e-12	1.11607e-07	1.03743e-07	1.96146e-11	1.96146e-11
NMR metabolomics	NMR Total lipids	Total lipids	-	Total Cholesterol to Total Lipids percentage	Total_C_pct	INSR	19	7112255	7294034	pLoF+D	255	5102	4.61645e-08	4.62748e-08	2.08198e-11	2.31491e-11	5.66307e-08	5.26466e-08	6.57108e-11	6.57108e-11
NMR metabolomics	NMR Total lipids	Total lipids	-	Total Free Cholesterol to Total Esterified Cholesterol ratio	Total_FC_by_CE	ANGPTL8	19	11237450	11241943	pLoF+D	24	534	7.93229e-11	7.98061e-11	6.79424e-11	6.35459e-11	5.36699e-10	5.32999e-10	1.01127e-10	1.01127e-10
NMR metabolomics	NMR Total lipids	Total lipids	-	Total Esterified Cholesterol to Total Cholesterol percentage	Total_CE_pct_C	ANGPTL8	19	11237450	11241943	pLoF+D	24	534	8.77421e-11	8.82845e-11	7.10433e-11	6.64761e-11	5.99382e-10	5.9525e-10	1.08713e-10	1.08713e-10
NMR metabolomics	NMR Total lipids	Total lipids	-	Total Free Cholesterol to Total Cholesterol percentage	Total_FC_pct_C	ANGPTL8	19	11237450	11241943	pLoF+D	24	534	8.77421e-11	8.82845e-11	7.10433e-11	6.64761e-11	5.99382e-10	5.9525e-10	1.08713e-10	1.08713e-10
NMR metabolomics	NMR Total lipids	Total lipids	-	Total Free Cholesterol to Total Esterified Cholesterol ratio	Total_FC_by_CE	DOCK6	19	11199295	11262481	pLoF+D	131	1535	8.1877e-11	8.19344e-11	3.04279e-05	2.91758e-05	1.37704e-09	1.36434e-09	2.31861e-10	2.31861e-10
NMR metabolomics	NMR Total lipids	Total lipids	-	Total Esterified Cholesterol to Total Cholesterol percentage	Total_CE_pct_C	DOCK6	19	11199295	11262481	pLoF+D	131	1535	9.13632e-11	9.14241e-11	3.31084e-05	3.17546e-05	1.53787e-09	1.52369e-09	2.58733e-10	2.58733e-10
NMR metabolomics	NMR Total lipids	Total lipids	-	Total Free Cholesterol to Total Cholesterol percentage	Total_FC_pct_C	DOCK6	19	11199295	11262481	pLoF+D	131	1535	9.13632e-11	9.14241e-11	3.31084e-05	3.17546e-05	1.53787e-09	1.52369e-09	2.58733e-10	2.58733e-10
NMR metabolomics	NMR Total lipids	Total lipids	-	Total Phospholipids to Total Lipids percentage	Total_PL_pct	ANGPTL4	19	8363289	8374373	pLoF+D	70	761	0.00808651	0.0085838	1.00405e-10	1.10951e-10	0.00110699	0.00111692	3.16245e-10	3.16245e-10
NMR metabolomics	NMR Total lipids	Total lipids	-	Total Triglycerides to Total Lipids percentage	Total_TG_pct	APOE	19	44905754	44909393	pLoF+D	69	642.001	4.70694e-09	4.81369e-09	3.2514e-08	2.97802e-08	4.06578e-08	4.02694e-08	1.12369e-08	1.12369e-08
NMR metabolomics	NMR Total lipids	Total lipids	-	Total Free Cholesterol to Total Esterified Cholesterol ratio	Total_FC_by_CE	ANGPTL4	19	8363289	8374373	pLoF+D	70	764	0.0178147	0.0186267	4.34453e-09	4.63031e-09	0.0117845	0.0118377	1.34486e-08	1.34486e-08
NMR metabolomics	NMR Total lipids	Total lipids	-	Total Esterified Cholesterol to Total Cholesterol percentage	Total_CE_pct_C	ANGPTL4	19	8363289	8374373	pLoF+D	70	764	0.0185765	0.0194116	4.89845e-09	5.21845e-09	0.012612	0.0126691	1.51602e-08	1.51602e-08
NMR metabolomics	NMR Total lipids	Total lipids	-	Total Free Cholesterol to Total Cholesterol percentage	Total_FC_pct_C	ANGPTL4	19	8363289	8374373	pLoF+D	70	764	0.0185765	0.0194116	4.89845e-09	5.21845e-09	0.012612	0.0126691	1.51602e-08	1.51602e-08
NMR metabolomics	NMR Total lipids	Total lipids	-	Total Free Cholesterol to Total Lipids percentage	Total_FC_pct	YIPF2	19	10922185	10928681	pLoF+D	16	1217	4.08054e-08	4.14953e-08	9.46742e-09	8.66044e-09	6.17961e-08	6.07926e-08	1.98458e-08	1.98458e-08
NMR metabolomics	NMR Total lipids	Total lipids	-	Total Free Cholesterol to Total Esterified Cholesterol ratio	Total_FC_by_CE	AXL	19	41219203	41261766	pLoF+D	127	4503	1.62114e-08	1.63317e-08	7.19047e-05	1.90878e-05	1.64542e-08	1.60489e-08	2.43837e-08	2.43837e-08
NMR metabolomics	NMR Total lipids	Total lipids	-	Total Esterified Cholesterol to Total Cholesterol percentage	Total_CE_pct_C	AXL	19	41219203	41261766	pLoF+D	127	4503	1.78672e-08	1.80023e-08	7.6482e-05	2.04349e-05	1.81461e-08	1.7699e-08	2.68832e-08	2.68832e-08
NMR metabolomics	NMR Total lipids	Total lipids	-	Total Free Cholesterol to Total Cholesterol percentage	Total_FC_pct_C	AXL	19	41219203	41261766	pLoF+D	127	4503	1.78672e-08	1.80023e-08	7.6482e-05	2.04349e-05	1.81461e-08	1.7699e-08	2.68832e-08	2.68832e-08
NMR metabolomics	NMR Total lipids	Total lipids	-	Total Triglycerides to Total Lipids percentage	Total_TG_pct	AXL	19	41219203	41261766	pLoF+D	126	4486	1.87758e-08	1.85759e-08	4.24566e-06	1.49245e-06	1.79469e-08	1.75032e-08	2.71676e-08	2.71676e-08
NMR metabolomics	NMR Total lipids	Total lipids	-	Total Phospholipids to Total Lipids percentage	Total_PL_pct	AXL	19	41219203	41261766	pLoF+D	126	4486	9.21711e-08	9.30608e-08	0.000180941	5.47501e-05	9.45738e-08	9.22357e-08	1.39423e-07	1.39423e-07
NMR metabolomics	NMR Total lipids	Total lipids	-	Total Free Cholesterol to Total Cholesterol percentage	Total_FC_pct_C	PCSK9	1	55039548	55064852	PTV	42	526	5.37439e-45	7.64725e-45	2.586e-88	2.68335e-88	3.35487e-29	3.33267e-29	7.90133e-88	7.90133e-88
NMR metabolomics	NMR Total lipids	Total lipids	-	Total Esterified Cholesterol to Total Cholesterol percentage	Total_CE_pct_C	PCSK9	1	55039548	55064852	PTV	42	526	5.37439e-45	7.64725e-45	2.586e-88	2.68335e-88	3.35487e-29	3.33267e-29	7.90133e-88	7.90133e-88
NMR metabolomics	NMR Total lipids	Total lipids	-	Total Free Cholesterol to Total Esterified Cholesterol ratio	Total_FC_by_CE	PCSK9	1	55039548	55064852	PTV	42	526	8.18437e-45	1.16118e-44	5.31367e-88	5.51505e-88	3.55136e-29	3.52787e-29	1.62375e-87	1.62375e-87
NMR metabolomics	NMR Total lipids	Total lipids	-	Total Free Cholesterol to Total Lipids percentage	Total_FC_pct	PCSK9	1	55039548	55064852	PTV	42	524	6.03751e-43	8.29104e-43	5.86533e-88	6.33271e-88	2.72529e-29	2.70729e-29	1.82702e-87	1.82702e-87
NMR metabolomics	NMR Total lipids	Total lipids	-	Total Phospholipids to Total Lipids percentage	Total_PL_pct	PCSK9	1	55039548	55064852	PTV	42	524	3.03224e-46	4.04045e-46	7.22976e-82	6.87464e-82	3.19945e-33	3.17832e-33	2.11432e-81	2.11432e-81
NMR metabolomics	NMR Total lipids	Total lipids	-	Total Cholesterol to Total Lipids percentage	Total_C_pct	PCSK9	1	55039548	55064852	PTV	42	524	2.15479e-15	2.37404e-15	3.76499e-32	3.91675e-32	4.70577e-11	4.6747e-11	1.15181e-31	1.15181e-31
NMR metabolomics	NMR Total lipids	Total lipids	-	Total Triglycerides to Total Lipids percentage	Total_TG_pct	ANGPTL3	1	62597487	62606159	PTV	36	514	1.2817e-15	1.34693e-15	3.5329e-23	3.50331e-23	4.22882e-14	4.19981e-14	1.05541e-22	1.05541e-22
NMR metabolomics	NMR Total lipids	Total lipids	-	Total Cholesterol to Total Lipids percentage	Total_C_pct	ANGPTL3	1	62597487	62606159	PTV	36	514	7.42787e-14	7.80161e-14	5.97906e-20	5.86441e-20	2.51591e-12	2.49865e-12	1.77635e-19	1.77635e-19
NMR metabolomics	NMR Total lipids	Total lipids	-	Total Free Cholesterol to Total Lipids percentage	Total_FC_pct	ANGPTL3	1	62597487	62606159	PTV	36	514	1.92555e-13	2.03395e-13	9.12575e-19	8.85999e-19	9.59092e-12	9.52511e-12	2.69726e-18	2.69726e-18
NMR metabolomics	NMR Total lipids	Total lipids	-	Total Esterified Cholesterol to Total Lipids percentage	Total_CE_pct	ANGPTL3	1	62597487	62606159	PTV	36	514	8.85843e-13	9.24263e-13	1.15237e-18	1.1385e-18	1.96492e-11	1.95144e-11	3.43618e-18	3.43618e-18
NMR metabolomics	NMR Total lipids	Total lipids	-	Total Triglycerides to Total Lipids percentage	Total_TG_pct	DOCK7	1	62454298	62688368	PTV	102	738	1.62434e-15	1.6976e-15	1.38589e-17	1.25867e-17	5.34489e-14	5.2993e-14	3.92584e-17	3.92584e-17
NMR metabolomics	NMR Total lipids	Total lipids	-	Total Esterified Cholesterol to Total Lipids percentage	Total_CE_pct	PCSK9	1	55039548	55064852	PTV	42	524	3.40601e-08	3.55039e-08	2.3191e-17	2.38266e-17	3.78296e-06	3.75806e-06	7.05135e-17	7.05135e-17
NMR metabolomics	NMR Total lipids	Total lipids	-	Total Cholesterol to Total Lipids percentage	Total_C_pct	DOCK7	1	62454298	62688368	PTV	102	738	9.85734e-14	1.0289e-13	1.3917e-15	1.27431e-15	3.17991e-12	3.15278e-12	3.9968e-15	3.9968e-15
NMR metabolomics	NMR Total lipids	Total lipids	-	Total Esterified Cholesterol to Total Lipids percentage	Total_CE_pct	DOCK7	1	62454298	62688368	PTV	102	738	1.16793e-12	1.21109e-12	1.26098e-14	1.16823e-14	2.48351e-11	2.46232e-11	3.59712e-14	3.59712e-14
NMR metabolomics	NMR Total lipids	Total lipids	-	Total Free Cholesterol to Total Lipids percentage	Total_FC_pct	DOCK7	1	62454298	62688368	PTV	102	738	2.61804e-13	2.74745e-13	1.33085e-14	1.21122e-14	1.21222e-11	1.20188e-11	3.63043e-14	3.63043e-14
NMR metabolomics	NMR Total lipids	Total lipids	-	Total Phospholipids to Total Lipids percentage	Total_PL_pct	ANGPTL3	1	62597487	62606159	PTV	36	514	1.92537e-05	1.93145e-05	7.77573e-08	7.77906e-08	3.64972e-05	3.6247e-05	2.31891e-07	2.31891e-07
NMR metabolomics	NMR Total lipids	Total lipids	-	Total Phospholipids to Total Lipids percentage	Total_PL_pct	APOB	2	21001429	21044073	PTV	100	444	1.02935e-45	1.87038e-45	3.14409e-152	5.03853e-152	8.69696e-74	8.74592e-74	1.1616e-151	1.1616e-151
NMR metabolomics	NMR Total lipids	Total lipids	-	Total Free Cholesterol to Total Cholesterol percentage	Total_FC_pct_C	APOB	2	21001429	21044073	PTV	100	444	3.91657e-32	5.94113e-32	5.76753e-113	8.11284e-113	4.60245e-57	4.61912e-57	2.02261e-112	2.02261e-112
NMR metabolomics	NMR Total lipids	Total lipids	-	Total Esterified Cholesterol to Total Cholesterol percentage	Total_CE_pct_C	APOB	2	21001429	21044073	PTV	100	444	3.91657e-32	5.94113e-32	5.76753e-113	8.11284e-113	4.60245e-57	4.61912e-57	2.02261e-112	2.02261e-112
NMR metabolomics	NMR Total lipids	Total lipids	-	Total Free Cholesterol to Total Esterified Cholesterol ratio	Total_FC_by_CE	APOB	2	21001429	21044073	PTV	100	444	3.8952e-32	5.90816e-32	7.90276e-113	1.11154e-112	5.01959e-57	5.0378e-57	2.77132e-112	2.77132e-112
NMR metabolomics	NMR Total lipids	Total lipids	-	Total Free Cholesterol to Total Lipids percentage	Total_FC_pct	APOB	2	21001429	21044073	PTV	100	444	7.17666e-13	8.36062e-13	1.09608e-41	1.25361e-41	9.81726e-23	9.84277e-23	3.5087e-41	3.5087e-41
NMR metabolomics	NMR Total lipids	Total lipids	-	Total Triglycerides to Total Lipids percentage	Total_TG_pct	APOB	2	21001429	21044073	PTV	100	444	2.09173e-06	2.24152e-06	3.52222e-19	3.69132e-19	4.01659e-06	4.02708e-06	1.08144e-18	1.08144e-18
NMR metabolomics	NMR Total lipids	Total lipids	-	Total Triglycerides to Total Lipids percentage	Total_TG_pct	GCKR	2	27496842	27523684	PTV	56	2783	2.99905e-07	4.02451e-07	9.41653e-11	1.06614e-10	3.25054e-05	3.22269e-05	2.99923e-10	2.99923e-10
NMR metabolomics	NMR Total lipids	Total lipids	-	Total Phospholipids to Total Lipids percentage	Total_PL_pct	GCKR	2	27496842	27523684	PTV	56	2783	8.70262e-06	1.06408e-05	2.27939e-08	2.45061e-08	0.000297029	0.000290988	7.06771e-08	7.06771e-08
NMR metabolomics	NMR Total lipids	Total lipids	-	Total Esterified Cholesterol to Total Lipids percentage	Total_CE_pct	GCKR	2	27496842	27523684	PTV	56	2783	2.46419e-05	3.02282e-05	6.28898e-08	6.95422e-08	0.00051179	0.00051279	1.9764e-07	1.9764e-07
NMR metabolomics	NMR Total lipids	Total lipids	-	Total Free Cholesterol to Total Lipids percentage	Total_FC_pct	STAB1	3	52495338	52524495	PTV	149	1102	0.0166473	0.0168687	6.68599e-10	6.79889e-10	0.000735569	0.000739244	2.02259e-09	2.02259e-09
NMR metabolomics	NMR Total lipids	Total lipids	-	Total Cholesterol to Total Lipids percentage	Total_C_pct	STAB1	3	52495338	52524495	PTV	149	1102	0.0286508	0.0289012	4.16147e-09	4.21892e-09	0.00653092	0.00656335	1.257e-08	1.257e-08
NMR metabolomics	NMR Total lipids	Total lipids	-	Total Esterified Cholesterol to Total Lipids percentage	Total_CE_pct	STAB1	3	52495338	52524495	PTV	149	1102	0.0556514	0.0558985	4.42983e-08	4.4811e-08	0.0266384	0.0267531	1.33659e-07	1.33659e-07
NMR metabolomics	NMR Total lipids	Total lipids	-	Total Esterified Cholesterol to Total Cholesterol percentage	Total_CE_pct_C	CD36	7	80369575	80679277	PTV	148	2576	6.67541e-06	9.96238e-06	1.84744e-15	2.53907e-15	1.69813e-06	1.70634e-06	6.43929e-15	6.43929e-15
NMR metabolomics	NMR Total lipids	Total lipids	-	Total Free Cholesterol to Total Cholesterol percentage	Total_FC_pct_C	CD36	7	80369575	80679277	PTV	148	2576	6.67541e-06	9.96238e-06	1.84744e-15	2.53907e-15	1.69813e-06	1.70634e-06	6.43929e-15	6.43929e-15
NMR metabolomics	NMR Total lipids	Total lipids	-	Total Free Cholesterol to Total Esterified Cholesterol ratio	Total_FC_by_CE	CD36	7	80369575	80679277	PTV	148	2576	6.90681e-06	1.02948e-05	2.12984e-15	2.92536e-15	1.7045e-06	1.71274e-06	7.54952e-15	7.54952e-15
NMR metabolomics	NMR Total lipids	Total lipids	-	Total Triglycerides to Total Lipids percentage	Total_TG_pct	CD36	7	80369575	80679277	PTV	148	2570	0.0114224	0.0130166	4.05788e-08	4.7411e-08	0.00269638	0.00271964	1.31186e-07	1.31186e-07
NMR metabolomics	NMR Total lipids	Total lipids	-	Total Triglycerides to Total Lipids percentage	Total_TG_pct	LPL	8	19901717	19967259	PTV	28	87	3.60563e-08	3.61593e-08	1.72255e-09	1.71547e-09	1.77978e-05	1.77914e-05	4.92219e-09	4.92219e-09
NMR metabolomics	NMR Total lipids	Total lipids	-	Total Esterified Cholesterol to Total Lipids percentage	Total_CE_pct	LPL	8	19901717	19967259	PTV	28	87	1.82222e-07	1.8275e-07	3.42894e-08	3.41488e-08	4.80597e-05	4.80583e-05	8.63949e-08	8.63949e-08
NMR metabolomics	NMR Total lipids	Total lipids	-	Total Cholesterol to Total Lipids percentage	Total_C_pct	LPL	8	19901717	19967259	PTV	28	87	3.59646e-07	3.60582e-07	1.13469e-07	1.13016e-07	5.6843e-05	5.68438e-05	2.58061e-07	2.58061e-07
NMR metabolomics	NMR Total lipids	Total lipids	-	Total Free Cholesterol to Total Esterified Cholesterol ratio	Total_FC_by_CE	ABCA1	9	104781002	104928237	PTV	69	331	2.76323e-05	2.81769e-05	5.04952e-09	5.28628e-09	8.89737e-16	8.9296e-16	2.88658e-15	2.88658e-15
NMR metabolomics	NMR Total lipids	Total lipids	-	Total Esterified Cholesterol to Total Cholesterol percentage	Total_CE_pct_C	ABCA1	9	104781002	104928237	PTV	69	331	2.9233e-05	2.98045e-05	5.44997e-09	5.7038e-09	1.18029e-15	1.18457e-15	3.44169e-15	3.44169e-15
NMR metabolomics	NMR Total lipids	Total lipids	-	Total Free Cholesterol to Total Cholesterol percentage	Total_FC_pct_C	ABCA1	9	104781002	104928237	PTV	69	331	2.9233e-05	2.98045e-05	5.44997e-09	5.7038e-09	1.18029e-15	1.18457e-15	3.44169e-15	3.44169e-15
NMR metabolomics	NMR Total lipids	Total lipids	-	Total Esterified Cholesterol to Total Lipids percentage	Total_CE_pct	APOC3	11	116829706	116833072	PTV	9	1267	1.40226e-293	2.90058e-293	0	0	6.69276e-290	6.61988e-290	0	0
NMR metabolomics	NMR Total lipids	Total lipids	-	Total Triglycerides to Total Lipids percentage	Total_TG_pct	APOC3	11	116829706	116833072	PTV	9	1267	0	0	0	0	0	0	0	0
NMR metabolomics	NMR Total lipids	Total lipids	-	Total Phospholipids to Total Lipids percentage	Total_PL_pct	APOC3	11	116829706	116833072	PTV	9	1267	4.62198e-258	1.05366e-257	3.69181e-295	4.951e-295	6.85697e-254	6.78231e-254	1.2689e-294	1.2689e-294
NMR metabolomics	NMR Total lipids	Total lipids	-	Total Free Cholesterol to Total Esterified Cholesterol ratio	Total_FC_by_CE	APOC3	11	116829706	116833072	PTV	9	1271	3.14473e-225	6.99247e-225	7.754e-262	1.49698e-261	3.57542e-221	3.53638e-221	3.06487e-261	3.06487e-261
NMR metabolomics	NMR Total lipids	Total lipids	-	Total Esterified Cholesterol to Total Cholesterol percentage	Total_CE_pct_C	APOC3	11	116829706	116833072	PTV	9	1271	2.26015e-224	5.02096e-224	6.85663e-261	1.32738e-260	2.54303e-220	2.51527e-220	2.71271e-260	2.71271e-260
NMR metabolomics	NMR Total lipids	Total lipids	-	Total Free Cholesterol to Total Cholesterol percentage	Total_FC_pct_C	APOC3	11	116829706	116833072	PTV	9	1271	2.26015e-224	5.02096e-224	6.85663e-261	1.32738e-260	2.54303e-220	2.51527e-220	2.71271e-260	2.71271e-260
NMR metabolomics	NMR Total lipids	Total lipids	-	Total Cholesterol to Total Lipids percentage	Total_C_pct	APOC3	11	116829706	116833072	PTV	9	1267	1.97011e-228	3.32082e-228	3.54951e-251	1.67327e-251	8.64876e-226	8.55459e-226	6.82313e-251	6.82313e-251
NMR metabolomics	NMR Total lipids	Total lipids	-	Total Free Cholesterol to Total Lipids percentage	Total_FC_pct	APOC3	11	116829706	116833072	PTV	9	1267	1.815e-62	1.97218e-62	2.40819e-65	1.43382e-65	4.80049e-62	4.74822e-62	5.3852e-65	5.3852e-65
NMR metabolomics	NMR Total lipids	Total lipids	-	Total Triglycerides to Total Lipids percentage	Total_TG_pct	APOA5	11	116789367	116792420	PTV	19	271	4.22867e-31	4.50816e-31	2.63753e-42	2.50286e-42	3.90887e-28	3.89696e-28	7.70528e-42	7.70528e-42
NMR metabolomics	NMR Total lipids	Total lipids	-	Total Triglycerides to Total Lipids percentage	Total_TG_pct	PDE3B	11	14643723	14872044	PTV	48	669	4.09019e-34	4.12539e-34	2.30809e-39	1.99028e-39	4.85081e-34	4.82765e-34	6.41224e-39	6.41224e-39
NMR metabolomics	NMR Total lipids	Total lipids	-	Total Esterified Cholesterol to Total Lipids percentage	Total_CE_pct	APOA5	11	116789367	116792420	PTV	19	271	1.82735e-27	1.91895e-27	2.74141e-36	2.59567e-36	3.44286e-25	3.43238e-25	7.99965e-36	7.99965e-36
NMR metabolomics	NMR Total lipids	Total lipids	-	Total Cholesterol to Total Lipids percentage	Total_C_pct	APOA5	11	116789367	116792420	PTV	19	271	1.91021e-25	1.99528e-25	3.11025e-33	2.94871e-33	2.07207e-23	2.06576e-23	9.08199e-33	9.08199e-33
NMR metabolomics	NMR Total lipids	Total lipids	-	Total Free Cholesterol to Total Esterified Cholesterol ratio	Total_FC_by_CE	PDE3B	11	14643723	14872044	PTV	48	672	2.14401e-25	2.14873e-25	2.81666e-28	2.42804e-28	2.21948e-25	2.20892e-25	7.80518e-28	7.80518e-28
NMR metabolomics	NMR Total lipids	Total lipids	-	Total Free Cholesterol to Total Cholesterol percentage	Total_FC_pct_C	PDE3B	11	14643723	14872044	PTV	48	672	2.53317e-25	2.53869e-25	3.40278e-28	2.93446e-28	2.62123e-25	2.60875e-25	9.43087e-28	9.43087e-28
NMR metabolomics	NMR Total lipids	Total lipids	-	Total Esterified Cholesterol to Total Cholesterol percentage	Total_CE_pct_C	PDE3B	11	14643723	14872044	PTV	48	672	2.53317e-25	2.53869e-25	3.40278e-28	2.93446e-28	2.62123e-25	2.60875e-25	9.43087e-28	9.43087e-28
NMR metabolomics	NMR Total lipids	Total lipids	-	Total Phospholipids to Total Lipids percentage	Total_PL_pct	PDE3B	11	14643723	14872044	PTV	48	669	2.30377e-25	2.3086e-25	5.18925e-28	4.43513e-28	2.38112e-25	2.36976e-25	1.42895e-27	1.42895e-27
NMR metabolomics	NMR Total lipids	Total lipids	-	Total Esterified Cholesterol to Total Lipids percentage	Total_CE_pct	PDE3B	11	14643723	14872044	PTV	48	669	7.61286e-23	7.66466e-23	5.7104e-27	5.32432e-27	8.74745e-23	8.70568e-23	1.65296e-26	1.65296e-26
NMR metabolomics	NMR Total lipids	Total lipids	-	Total Free Cholesterol to Total Cholesterol percentage	Total_FC_pct_C	APOA5	11	116789367	116792420	PTV	19	272	2.73094e-16	2.81772e-16	1.21719e-22	1.19224e-22	9.26319e-15	9.23502e-15	3.61376e-22	3.61376e-22
NMR metabolomics	NMR Total lipids	Total lipids	-	Total Esterified Cholesterol to Total Cholesterol percentage	Total_CE_pct_C	APOA5	11	116789367	116792420	PTV	19	272	2.73094e-16	2.81772e-16	1.21719e-22	1.19224e-22	9.26319e-15	9.23502e-15	3.61376e-22	3.61376e-22
NMR metabolomics	NMR Total lipids	Total lipids	-	Total Free Cholesterol to Total Esterified Cholesterol ratio	Total_FC_by_CE	APOA5	11	116789367	116792420	PTV	19	272	3.22178e-16	3.32311e-16	1.55459e-22	1.5228e-22	1.05825e-14	1.05503e-14	4.61559e-22	4.61559e-22
NMR metabolomics	NMR Total lipids	Total lipids	-	Total Phospholipids to Total Lipids percentage	Total_PL_pct	APOA5	11	116789367	116792420	PTV	19	271	1.6345e-14	1.70421e-14	2.69318e-21	2.67513e-21	1.73878e-12	1.73349e-12	8.05238e-21	8.05238e-21
NMR metabolomics	NMR Total lipids	Total lipids	-	Total Cholesterol to Total Lipids percentage	Total_C_pct	PDE3B	11	14643723	14872044	PTV	48	669	9.65255e-18	9.70907e-18	4.41295e-21	4.21465e-21	1.09271e-17	1.08749e-17	1.29237e-20	1.29237e-20
NMR metabolomics	NMR Total lipids	Total lipids	-	Total Free Cholesterol to Total Lipids percentage	Total_FC_pct	APOA5	11	116789367	116792420	PTV	19	271	2.66265e-16	2.7242e-16	2.27423e-20	2.18582e-20	3.56377e-15	3.55291e-15	6.68692e-20	6.68692e-20
NMR metabolomics	NMR Total lipids	Total lipids	-	Total Free Cholesterol to Total Esterified Cholesterol ratio	Total_FC_by_CE	INHBE	12	57452323	57459280	PTV	17	551	9.978e-07	1.02653e-06	2.72487e-08	2.65895e-08	5.52017e-06	5.47742e-06	7.82801e-08	7.82801e-08
NMR metabolomics	NMR Total lipids	Total lipids	-	Total Esterified Cholesterol to Total Cholesterol percentage	Total_CE_pct_C	INHBE	12	57452323	57459280	PTV	17	551	1.03981e-06	1.0696e-06	2.82797e-08	2.76013e-08	5.71489e-06	5.67064e-06	8.12577e-08	8.12577e-08
NMR metabolomics	NMR Total lipids	Total lipids	-	Total Free Cholesterol to Total Cholesterol percentage	Total_FC_pct_C	INHBE	12	57452323	57459280	PTV	17	551	1.03981e-06	1.0696e-06	2.82797e-08	2.76013e-08	5.71489e-06	5.67064e-06	8.12577e-08	8.12577e-08
NMR metabolomics	NMR Total lipids	Total lipids	-	Total Triglycerides to Total Lipids percentage	Total_TG_pct	PLIN1	15	89664365	89679427	PTV	31	514	1.81035e-10	1.84686e-10	1.75418e-14	1.7107e-14	3.3126e-07	3.29837e-07	5.19584e-14	5.19584e-14
NMR metabolomics	NMR Total lipids	Total lipids	-	Total Free Cholesterol to Total Esterified Cholesterol ratio	Total_FC_by_CE	PLIN1	15	89664365	89679427	PTV	31	516	1.86356e-10	1.91324e-10	1.40174e-13	1.3616e-13	1.25764e-07	1.2522e-07	4.14224e-13	4.14224e-13
NMR metabolomics	NMR Total lipids	Total lipids	-	Total Esterified Cholesterol to Total Cholesterol percentage	Total_CE_pct_C	PLIN1	15	89664365	89679427	PTV	31	516	2.27055e-10	2.33032e-10	1.75149e-13	1.70208e-13	1.41787e-07	1.41174e-07	5.17586e-13	5.17586e-13
NMR metabolomics	NMR Total lipids	Total lipids	-	Total Free Cholesterol to Total Cholesterol percentage	Total_FC_pct_C	PLIN1	15	89664365	89679427	PTV	31	516	2.27055e-10	2.33032e-10	1.75149e-13	1.70208e-13	1.41787e-07	1.41174e-07	5.17586e-13	5.17586e-13
NMR metabolomics	NMR Total lipids	Total lipids	-	Total Phospholipids to Total Lipids percentage	Total_PL_pct	PLIN1	15	89664365	89679427	PTV	31	514	3.93179e-09	4.00554e-09	5.5934e-11	5.44815e-11	4.48651e-07	4.46724e-07	1.63303e-10	1.63303e-10
NMR metabolomics	NMR Total lipids	Total lipids	-	Total Esterified Cholesterol to Total Lipids percentage	Total_CE_pct	PLIN1	15	89664365	89679427	PTV	31	514	1.61349e-07	1.63193e-07	9.37358e-11	9.23615e-11	9.37261e-05	9.33736e-05	2.78971e-10	2.78971e-10
NMR metabolomics	NMR Total lipids	Total lipids	-	Total Cholesterol to Total Lipids percentage	Total_C_pct	PLIN1	15	89664365	89679427	PTV	31	514	8.35094e-06	8.41102e-06	2.7878e-08	2.76123e-08	0.000735857	0.000734004	8.29558e-08	8.29558e-08
NMR metabolomics	NMR Total lipids	Total lipids	-	Total Free Cholesterol to Total Esterified Cholesterol ratio	Total_FC_by_CE	CETP	16	56961850	56983845	PTV	37	225	4.63289e-05	4.65916e-05	7.0943e-09	7.06896e-09	0.0026958	0.0026947	2.12415e-08	2.12415e-08
NMR metabolomics	NMR Total lipids	Total lipids	-	Total Esterified Cholesterol to Total Cholesterol percentage	Total_CE_pct_C	CETP	16	56961850	56983845	PTV	37	225	5.28728e-05	5.31694e-05	8.17023e-09	8.1418e-09	0.00289303	0.00289187	2.44641e-08	2.44641e-08
NMR metabolomics	NMR Total lipids	Total lipids	-	Total Free Cholesterol to Total Cholesterol percentage	Total_FC_pct_C	CETP	16	56961850	56983845	PTV	37	225	5.28728e-05	5.31694e-05	8.17023e-09	8.1418e-09	0.00289303	0.00289187	2.44641e-08	2.44641e-08
NMR metabolomics	NMR Total lipids	Total lipids	-	Total Phospholipids to Total Lipids percentage	Total_PL_pct	CETP	16	56961850	56983845	PTV	37	222	3.79048e-05	3.80243e-05	8.53673e-09	8.49506e-09	0.0034766	0.00347236	2.55417e-08	2.55417e-08
NMR metabolomics	NMR Total lipids	Total lipids	-	Total Free Cholesterol to Total Lipids percentage	Total_FC_pct	ZNF229	19	44417519	44448578	PTV	45	3225.01	6.00573e-32	5.94821e-32	6.63793e-29	1.01393e-29	5.95818e-32	5.76703e-32	8.86265e-32	8.86265e-32
NMR metabolomics	NMR Total lipids	Total lipids	-	Total Free Cholesterol to Total Lipids percentage	Total_FC_pct	LDLR	19	11089362	11133816	PTV	48	208	2.12783e-15	2.21187e-15	3.18328e-10	3.29853e-10	5.32054e-22	5.34906e-22	1.60043e-21	1.60043e-21
NMR metabolomics	NMR Total lipids	Total lipids	-	Total Cholesterol to Total Lipids percentage	Total_C_pct	ZNF229	19	44417519	44448578	PTV	45	3225.01	8.8483e-20	8.73799e-20	8.66311e-18	2.6855e-18	8.74098e-20	8.46056e-20	1.2905e-19	1.2905e-19
NMR metabolomics	NMR Total lipids	Total lipids	-	Total Cholesterol to Total Lipids percentage	Total_C_pct	LDLR	19	11089362	11133816	PTV	48	208	1.46172e-08	1.49762e-08	2.16389e-09	2.21938e-09	2.55816e-15	2.56973e-15	7.77156e-15	7.77156e-15
NMR metabolomics	NMR Total lipids	Total lipids	-	Total Esterified Cholesterol to Total Lipids percentage	Total_CE_pct	ZNF229	19	44417519	44448578	PTV	45	3225.01	6.25619e-15	6.17571e-15	2.02876e-13	8.43655e-14	6.26708e-15	6.06602e-15	9.10383e-15	9.10383e-15
NMR metabolomics	NMR Total lipids	Total lipids	-	Total Phospholipids to Total Lipids percentage	Total_PL_pct	DOCK6	19	11199295	11262481	PTV	124	1422	4.09816e-14	4.10465e-14	4.68106e-07	4.30109e-07	3.94033e-13	3.89674e-13	1.11355e-13	1.11355e-13
NMR metabolomics	NMR Total lipids	Total lipids	-	Total Phospholipids to Total Lipids percentage	Total_PL_pct	ANGPTL8	19	11237450	11241943	PTV	27	578	6.22326e-14	6.22276e-14	2.52215e-12	2.28977e-12	1.77809e-13	1.76447e-13	1.35558e-13	1.35558e-13
NMR metabolomics	NMR Total lipids	Total lipids	-	Total Phospholipids to Total Lipids percentage	Total_PL_pct	ZNF229	19	44417519	44448578	PTV	45	3225.01	8.59958e-13	8.57992e-13	6.87735e-13	4.39579e-13	8.99259e-13	8.7041e-13	7.21423e-13	7.21423e-13
NMR metabolomics	NMR Total lipids	Total lipids	-	Total Triglycerides to Total Lipids percentage	Total_TG_pct	ANGPTL4	19	8363289	8374373	PTV	40	606	0.0005453	0.00060019	4.41676e-13	5.12109e-13	2.16931e-06	2.18124e-06	1.42286e-12	1.42286e-12
NMR metabolomics	NMR Total lipids	Total lipids	-	Total Triglycerides to Total Lipids percentage	Total_TG_pct	ANGPTL8	19	11237450	11241943	PTV	27	578	1.04602e-12	1.04468e-12	1.30621e-11	1.23106e-11	1.76888e-12	1.75533e-12	1.87139e-12	1.87139e-12
NMR metabolomics	NMR Total lipids	Total lipids	-	Total Triglycerides to Total Lipids percentage	Total_TG_pct	DOCK6	19	11199295	11262481	PTV	124	1422	1.25761e-12	1.24438e-12	1.7494e-06	1.61678e-06	3.91993e-12	3.87656e-12	2.84106e-12	2.84106e-12
NMR metabolomics	NMR Total lipids	Total lipids	-	Total Free Cholesterol to Total Esterified Cholesterol ratio	Total_FC_by_CE	DOCK6	19	11199295	11262481	PTV	124	1426	1.85793e-11	1.89647e-11	2.5967e-05	2.42379e-05	1.26482e-09	1.25079e-09	5.54822e-11	5.54822e-11
NMR metabolomics	NMR Total lipids	Total lipids	-	Total Esterified Cholesterol to Total Cholesterol percentage	Total_CE_pct_C	DOCK6	19	11199295	11262481	PTV	124	1426	2.09138e-11	2.13448e-11	2.70046e-05	2.52142e-05	1.41255e-09	1.39688e-09	6.24423e-11	6.24423e-11
NMR metabolomics	NMR Total lipids	Total lipids	-	Total Free Cholesterol to Total Cholesterol percentage	Total_FC_pct_C	DOCK6	19	11199295	11262481	PTV	124	1426	2.09138e-11	2.13448e-11	2.70046e-05	2.52142e-05	1.41255e-09	1.39688e-09	6.24423e-11	6.24423e-11
NMR metabolomics	NMR Total lipids	Total lipids	-	Total Esterified Cholesterol to Total Lipids percentage	Total_CE_pct	LDLR	19	11089362	11133816	PTV	48	208	7.07788e-06	7.19408e-06	4.9134e-08	5.00693e-08	2.93237e-11	2.94381e-11	8.809e-11	8.809e-11
NMR metabolomics	NMR Total lipids	Total lipids	-	Total Free Cholesterol to Total Esterified Cholesterol ratio	Total_FC_by_CE	ANGPTL8	19	11237450	11241943	PTV	27	579	8.2883e-11	8.3307e-11	7.69736e-10	7.08027e-10	5.7035e-10	5.65977e-10	1.98015e-10	1.98015e-10
NMR metabolomics	NMR Total lipids	Total lipids	-	Total Esterified Cholesterol to Total Lipids percentage	Total_CE_pct	ANGPTL4	19	8363289	8374373	PTV	40	606	0.00204729	0.00220759	6.62269e-11	7.41936e-11	0.000286817	0.000288408	2.09953e-10	2.09953e-10
NMR metabolomics	NMR Total lipids	Total lipids	-	Total Esterified Cholesterol to Total Cholesterol percentage	Total_CE_pct_C	ANGPTL8	19	11237450	11241943	PTV	27	579	9.16785e-11	9.21559e-11	7.98645e-10	7.3496e-10	6.36964e-10	6.3208e-10	2.17995e-10	2.17995e-10
NMR metabolomics	NMR Total lipids	Total lipids	-	Total Free Cholesterol to Total Cholesterol percentage	Total_FC_pct_C	ANGPTL8	19	11237450	11241943	PTV	27	579	9.16785e-11	9.21559e-11	7.98645e-10	7.3496e-10	6.36964e-10	6.3208e-10	2.17995e-10	2.17995e-10
NMR metabolomics	NMR Total lipids	Total lipids	-	Total Free Cholesterol to Total Esterified Cholesterol ratio	Total_FC_by_CE	LIPE	19	42401507	42427426	PTV	49	877	2.35594e-10	2.35632e-10	4.78732e-08	4.16776e-08	6.50834e-10	6.44476e-10	5.16284e-10	5.16284e-10
NMR metabolomics	NMR Total lipids	Total lipids	-	Total Esterified Cholesterol to Total Cholesterol percentage	Total_CE_pct_C	LIPE	19	42401507	42427426	PTV	49	877	2.39767e-10	2.39733e-10	4.97213e-08	4.32943e-08	6.50048e-10	6.43698e-10	5.22779e-10	5.22779e-10
NMR metabolomics	NMR Total lipids	Total lipids	-	Total Free Cholesterol to Total Cholesterol percentage	Total_FC_pct_C	LIPE	19	42401507	42427426	PTV	49	877	2.39767e-10	2.39733e-10	4.97213e-08	4.32943e-08	6.50048e-10	6.43698e-10	5.22779e-10	5.22779e-10
NMR metabolomics	NMR Total lipids	Total lipids	-	Total Phospholipids to Total Lipids percentage	Total_PL_pct	LIPE	19	42401507	42427426	PTV	49	876	5.58503e-10	5.55159e-10	7.65264e-08	6.77093e-08	9.908e-10	9.81113e-10	1.06229e-09	1.06229e-09
NMR metabolomics	NMR Total lipids	Total lipids	-	Total Phospholipids to Total Lipids percentage	Total_PL_pct	LDLR	19	11089362	11133816	PTV	48	208	4.58811e-10	4.64205e-10	0.0312035	0.0314676	6.6266e-07	6.62288e-07	1.38351e-09	1.38351e-09
NMR metabolomics	NMR Total lipids	Total lipids	-	Total Triglycerides to Total Lipids percentage	Total_TG_pct	LIPE	19	42401507	42427426	PTV	49	876	1.22793e-09	1.23501e-09	3.15043e-08	2.78408e-08	5.09914e-09	5.04929e-09	2.87645e-09	2.87645e-09
NMR metabolomics	NMR Total lipids	Total lipids	-	Total Cholesterol to Total Lipids percentage	Total_C_pct	ANGPTL4	19	8363289	8374373	PTV	40	606	0.00374245	0.00400141	1.12308e-09	1.24231e-09	0.00160127	0.00161006	3.53907e-09	3.53907e-09
NMR metabolomics	NMR Total lipids	Total lipids	-	Total Free Cholesterol to Total Lipids percentage	Total_FC_pct	YIPF2	19	10922185	10928681	PTV	19	1228	4.1001e-08	4.16779e-08	1.21379e-08	1.09692e-08	6.18116e-08	6.08068e-08	2.35703e-08	2.35703e-08
NMR metabolomics	NMR Total lipids	Total lipids	-	Total Esterified Cholesterol to Total Cholesterol percentage	Total_CE_pct_C	ZNF229	19	44417519	44448578	PTV	45	3238.01	7.48091e-08	7.43032e-08	9.89557e-08	7.26716e-08	7.78411e-08	7.53311e-08	7.81116e-08	7.81116e-08
NMR metabolomics	NMR Total lipids	Total lipids	-	Total Free Cholesterol to Total Cholesterol percentage	Total_FC_pct_C	ZNF229	19	44417519	44448578	PTV	45	3238.01	7.48091e-08	7.43032e-08	9.89557e-08	7.26716e-08	7.78411e-08	7.53311e-08	7.81116e-08	7.81116e-08
NMR metabolomics	NMR Total lipids	Total lipids	-	Total Free Cholesterol to Total Esterified Cholesterol ratio	Total_FC_by_CE	ZNF229	19	44417519	44448578	PTV	45	3238.01	8.00214e-08	7.94748e-08	1.07003e-07	7.86049e-08	8.32477e-08	8.05634e-08	8.38322e-08	8.38322e-08
NMR metabolomics	NMR Total lipids	Total lipids	-	Total Esterified Cholesterol to Total Cholesterol percentage	Total_CE_pct_C	LDLR	19	11089362	11133816	PTV	48	209	1.27222e-07	1.27505e-07	0.47818	0.480044	1.76924e-06	1.76763e-06	3.5642e-07	3.5642e-07
NMR metabolomics	NMR Total lipids	Total lipids	-	Total Free Cholesterol to Total Cholesterol percentage	Total_FC_pct_C	LDLR	19	11089362	11133816	PTV	48	209	1.27222e-07	1.27505e-07	0.47818	0.480044	1.76924e-06	1.76763e-06	3.5642e-07	3.5642e-07
NMR metabolomics	NMR Total lipids	Total lipids	-	Total Free Cholesterol to Total Lipids percentage	Total_FC_pct	ASXL1	20	32358330	32439319	PTV	96	630	0.000188123	0.000188676	9.55947e-08	9.53891e-08	0.000320755	0.000318244	2.86245e-07	2.86245e-07
NMR metabolomics	NMR Total lipids	Total lipids	-	Total Free Cholesterol to Total Lipids percentage	Total_FC_pct	PCSK9	1	55039548	55064852	PTV+D	143	1910	7.92876e-45	3.44956e-44	1.04344e-131	3.53854e-131	2.15104e-32	2.08093e-32	4.83492e-131	4.83492e-131
NMR metabolomics	NMR Total lipids	Total lipids	-	Total Esterified Cholesterol to Total Cholesterol percentage	Total_CE_pct_C	PCSK9	1	55039548	55064852	PTV+D	143	1919	3.63158e-36	1.64535e-35	4.55095e-111	1.72673e-110	1.18074e-28	1.20075e-28	2.16102e-110	2.16102e-110
NMR metabolomics	NMR Total lipids	Total lipids	-	Total Free Cholesterol to Total Cholesterol percentage	Total_FC_pct_C	PCSK9	1	55039548	55064852	PTV+D	143	1919	3.63158e-36	1.64535e-35	4.55095e-111	1.72673e-110	1.18074e-28	1.20075e-28	2.16102e-110	2.16102e-110
NMR metabolomics	NMR Total lipids	Total lipids	-	Total Free Cholesterol to Total Esterified Cholesterol ratio	Total_FC_by_CE	PCSK9	1	55039548	55064852	PTV+D	143	1919	4.42592e-36	1.99265e-35	9.59477e-111	3.61712e-110	1.2499e-28	1.27108e-28	4.54995e-110	4.54995e-110
NMR metabolomics	NMR Total lipids	Total lipids	-	Total Phospholipids to Total Lipids percentage	Total_PL_pct	PCSK9	1	55039548	55064852	PTV+D	143	1910	7.93405e-38	3.71936e-37	1.43149e-110	4.57181e-110	1.12494e-32	1.14388e-32	6.5409e-110	6.5409e-110
NMR metabolomics	NMR Total lipids	Total lipids	-	Total Cholesterol to Total Lipids percentage	Total_C_pct	PCSK9	1	55039548	55064852	PTV+D	143	1910	3.8584e-18	6.28363e-18	1.62173e-51	2.50043e-51	8.86077e-14	8.57211e-14	5.90229e-51	5.90229e-51
NMR metabolomics	NMR Total lipids	Total lipids	-	Total Esterified Cholesterol to Total Lipids percentage	Total_CE_pct	PCSK9	1	55039548	55064852	PTV+D	143	1910	1.21047e-10	1.52496e-10	4.62596e-29	5.76053e-29	2.1738e-08	2.10309e-08	1.53938e-28	1.53938e-28
NMR metabolomics	NMR Total lipids	Total lipids	-	Total Triglycerides to Total Lipids percentage	Total_TG_pct	ANGPTL3	1	62597487	62606159	PTV+D	53	595	8.58611e-16	9.10749e-16	4.99664e-27	4.992e-27	4.68825e-14	4.6486e-14	1.49829e-26	1.49829e-26
NMR metabolomics	NMR Total lipids	Total lipids	-	Total Cholesterol to Total Lipids percentage	Total_C_pct	ANGPTL3	1	62597487	62606159	PTV+D	53	595	4.39133e-14	4.66847e-14	2.4998e-23	2.46573e-23	2.78924e-12	2.76565e-12	7.44795e-23	7.44795e-23
NMR metabolomics	NMR Total lipids	Total lipids	-	Total Esterified Cholesterol to Total Lipids percentage	Total_CE_pct	ANGPTL3	1	62597487	62606159	PTV+D	53	595	5.45031e-13	5.75062e-13	5.5626e-22	5.54004e-22	2.17839e-11	2.15997e-11	1.66539e-21	1.66539e-21
NMR metabolomics	NMR Total lipids	Total lipids	-	Total Free Cholesterol to Total Lipids percentage	Total_FC_pct	ANGPTL3	1	62597487	62606159	PTV+D	53	595	1.17669e-13	1.25716e-13	1.76366e-21	1.70944e-21	1.06329e-11	1.0543e-11	5.20839e-21	5.20839e-21
NMR metabolomics	NMR Total lipids	Total lipids	-	Total Triglycerides to Total Lipids percentage	Total_TG_pct	DOCK7	1	62454298	62688368	PTV+D	152	931	1.22656e-15	1.29009e-15	3.41599e-18	3.01933e-18	6.3885e-14	6.31881e-14	9.59133e-18	9.59133e-18
NMR metabolomics	NMR Total lipids	Total lipids	-	Total Cholesterol to Total Lipids percentage	Total_C_pct	DOCK7	1	62454298	62688368	PTV+D	152	931	6.1804e-14	6.5203e-14	1.51013e-15	1.34254e-15	3.8008e-12	3.75933e-12	4.21885e-15	4.21885e-15
NMR metabolomics	NMR Total lipids	Total lipids	-	Total Esterified Cholesterol to Total Lipids percentage	Total_CE_pct	DOCK7	1	62454298	62688368	PTV+D	152	931	7.80911e-13	8.1721e-13	8.58688e-15	7.74854e-15	2.96842e-11	2.93604e-11	2.43139e-14	2.43139e-14
NMR metabolomics	NMR Total lipids	Total lipids	-	Total Free Cholesterol to Total Lipids percentage	Total_FC_pct	DOCK7	1	62454298	62688368	PTV+D	152	931	1.60133e-13	1.69966e-13	5.7867e-14	5.10558e-14	1.4489e-11	1.4331e-11	1.22125e-13	1.22125e-13
NMR metabolomics	NMR Total lipids	Total lipids	-	Total Phospholipids to Total Lipids percentage	Total_PL_pct	ANGPTL3	1	62597487	62606159	PTV+D	53	595	1.83504e-05	1.8431e-05	7.72231e-09	7.7383e-09	4.01188e-05	3.97884e-05	2.31767e-08	2.31767e-08
NMR metabolomics	NMR Total lipids	Total lipids	-	Total Free Cholesterol to Total Lipids percentage	Total_FC_pct	APOB	2	21001429	21044073	PTV+D	164	1544	4.12223e-53	6.77741e-52	3.9909e-11	1.67777e-11	8.92823e-95	9.02951e-95	2.69358e-94	2.69358e-94
NMR metabolomics	NMR Total lipids	Total lipids	-	Total Cholesterol to Total Lipids percentage	Total_C_pct	APOB	2	21001429	21044073	PTV+D	164	1544	7.68457e-33	4.2818e-32	4.47148e-18	2.64095e-18	9.94719e-63	1.006e-62	3.00099e-62	3.00099e-62
NMR metabolomics	NMR Total lipids	Total lipids	-	Total Phospholipids to Total Lipids percentage	Total_PL_pct	APOB	2	21001429	21044073	PTV+D	164	1544	4.44028e-23	2.09551e-22	3.7591e-12	1.34927e-11	1.22646e-47	1.26695e-47	3.73912e-47	3.73912e-47
NMR metabolomics	NMR Total lipids	Total lipids	-	Total Esterified Cholesterol to Total Lipids percentage	Total_CE_pct	APOB	2	21001429	21044073	PTV+D	164	1544	1.54656e-23	5.17032e-23	5.58928e-19	4.16618e-19	3.76464e-45	3.80734e-45	1.13576e-44	1.13576e-44
NMR metabolomics	NMR Total lipids	Total lipids	-	Total Free Cholesterol to Total Cholesterol percentage	Total_FC_pct_C	APOB	2	21001429	21044073	PTV+D	164	1546	6.25253e-16	1.73936e-15	2.69315e-10	7.37315e-10	4.7424e-36	4.88986e-36	1.4445e-35	1.4445e-35
NMR metabolomics	NMR Total lipids	Total lipids	-	Total Esterified Cholesterol to Total Cholesterol percentage	Total_CE_pct_C	APOB	2	21001429	21044073	PTV+D	164	1546	6.25253e-16	1.73936e-15	2.69315e-10	7.37315e-10	4.7424e-36	4.88986e-36	1.4445e-35	1.4445e-35
NMR metabolomics	NMR Total lipids	Total lipids	-	Total Free Cholesterol to Total Esterified Cholesterol ratio	Total_FC_by_CE	APOB	2	21001429	21044073	PTV+D	164	1546	7.01156e-16	1.94457e-15	2.53848e-10	6.95576e-10	5.12559e-36	5.28498e-36	1.56122e-35	1.56122e-35
NMR metabolomics	NMR Total lipids	Total lipids	-	Total Triglycerides to Total Lipids percentage	Total_TG_pct	APOB	2	21001429	21044073	PTV+D	164	1544	3.28669e-09	5.23466e-09	8.28345e-25	1.22272e-24	1.00852e-14	1.01996e-14	2.96285e-24	2.96285e-24
NMR metabolomics	NMR Total lipids	Total lipids	-	Total Free Cholesterol to Total Lipids percentage	Total_FC_pct	ABCG5	2	43812472	43838865	PTV+D	155	2799	2.76615e-07	3.48181e-07	5.49353e-16	6.8597e-16	0.000323831	0.000324681	1.77636e-15	1.77636e-15
NMR metabolomics	NMR Total lipids	Total lipids	-	Total Triglycerides to Total Lipids percentage	Total_TG_pct	GCKR	2	27496842	27523684	PTV+D	121	3303	3.12441e-07	4.16849e-07	1.35575e-09	1.15271e-09	3.76714e-05	3.68793e-05	3.72492e-09	3.72492e-09
NMR metabolomics	NMR Total lipids	Total lipids	-	Total Cholesterol to Total Lipids percentage	Total_C_pct	ABCG5	2	43812472	43838865	PTV+D	155	2799	0.000815192	0.000914985	2.57403e-08	2.92853e-08	0.00441679	0.00448266	8.21927e-08	8.21927e-08
NMR metabolomics	NMR Total lipids	Total lipids	-	Total Free Cholesterol to Total Esterified Cholesterol ratio	Total_FC_by_CE	ABCG5	2	43812472	43838865	PTV+D	155	2809	0.000127926	0.000136336	7.67116e-08	7.71841e-08	0.00184086	0.00183659	2.30697e-07	2.30697e-07
NMR metabolomics	NMR Total lipids	Total lipids	-	Total Esterified Cholesterol to Total Cholesterol percentage	Total_CE_pct_C	ABCG5	2	43812472	43838865	PTV+D	155	2809	0.000134213	0.00014298	7.83275e-08	7.88954e-08	0.00191171	0.00190809	2.35688e-07	2.35688e-07
NMR metabolomics	NMR Total lipids	Total lipids	-	Total Free Cholesterol to Total Cholesterol percentage	Total_FC_pct_C	ABCG5	2	43812472	43838865	PTV+D	155	2809	0.000134213	0.00014298	7.83275e-08	7.88954e-08	0.00191171	0.00190809	2.35688e-07	2.35688e-07
NMR metabolomics	NMR Total lipids	Total lipids	-	Total Cholesterol to Total Lipids percentage	Total_C_pct	STAB1	3	52495338	52524495	PTV+D	676	8697	0.0056801	0.00717361	6.65305e-11	9.76003e-11	0.0294079	0.0285926	2.37374e-10	2.37374e-10
NMR metabolomics	NMR Total lipids	Total lipids	-	Total Esterified Cholesterol to Total Lipids percentage	Total_CE_pct	STAB1	3	52495338	52524495	PTV+D	676	8697	0.00358581	0.00429253	1.2637e-10	1.63032e-10	0.0341111	0.03217	4.27137e-10	4.27137e-10
NMR metabolomics	NMR Total lipids	Total lipids	-	Total Triglycerides to Total Lipids percentage	Total_TG_pct	PPARG	3	12287368	12434356	PTV+D	117	353	0.0011675	0.00118695	2.21592e-09	2.23663e-09	5.7624e-06	5.77926e-06	6.67609e-09	6.67609e-09
NMR metabolomics	NMR Total lipids	Total lipids	-	Total Free Cholesterol to Total Lipids percentage	Total_FC_pct	STAB1	3	52495338	52524495	PTV+D	676	8697	0.0239201	0.0317117	3.66293e-09	6.60739e-09	0.0195807	0.0193188	1.41392e-08	1.41392e-08
NMR metabolomics	NMR Total lipids	Total lipids	-	Total Esterified Cholesterol to Total Lipids percentage	Total_CE_pct	PPARG	3	12287368	12434356	PTV+D	117	353	0.0007528	0.000766122	5.58926e-09	5.62864e-09	0.000145134	0.000145549	1.68259e-08	1.68259e-08
NMR metabolomics	NMR Total lipids	Total lipids	-	Total Phospholipids to Total Lipids percentage	Total_PL_pct	SLC33A1	3	155821024	155854456	PTV+D	73	2960	2.58424e-08	2.6124e-08	2.2763e-06	1.23792e-06	2.80028e-08	2.73484e-08	3.98676e-08	3.98676e-08
NMR metabolomics	NMR Total lipids	Total lipids	-	Total Triglycerides to Total Lipids percentage	Total_TG_pct	STAB1	3	52495338	52524495	PTV+D	676	8697	0.00177108	0.00190851	1.62264e-08	1.56623e-08	0.0153527	0.0135591	4.78176e-08	4.78176e-08
NMR metabolomics	NMR Total lipids	Total lipids	-	Total Cholesterol to Total Lipids percentage	Total_C_pct	PPARG	3	12287368	12434356	PTV+D	117	353	0.000923412	0.000939206	2.77125e-08	2.78788e-08	0.000812988	0.000815187	8.33808e-08	8.33808e-08
NMR metabolomics	NMR Total lipids	Total lipids	-	Total Phospholipids to Total Lipids percentage	Total_PL_pct	FGB	4	154562956	154571086	PTV+D	115	3660	3.31114e-13	3.38986e-13	1.27276e-13	7.37182e-14	3.92434e-13	3.77761e-13	1.84075e-13	1.84075e-13
NMR metabolomics	NMR Total lipids	Total lipids	-	Total Phospholipids to Total Lipids percentage	Total_PL_pct	TIMD4	5	156919282	156963255	PTV+D	33	298	3.99232e-05	4.03823e-05	2.55189e-09	2.54666e-09	0.00279013	0.00279152	7.64732e-09	7.64732e-09
NMR metabolomics	NMR Total lipids	Total lipids	-	Total Free Cholesterol to Total Esterified Cholesterol ratio	Total_FC_by_CE	TIMD4	5	156919282	156963255	PTV+D	33	300	0.000515933	0.000519683	2.49379e-08	2.49421e-08	0.0192331	0.0192275	7.48163e-08	7.48163e-08
NMR metabolomics	NMR Total lipids	Total lipids	-	Total Esterified Cholesterol to Total Cholesterol percentage	Total_CE_pct_C	TIMD4	5	156919282	156963255	PTV+D	33	300	0.000546388	0.000550298	2.79016e-08	2.79072e-08	0.0196823	0.0196766	8.37088e-08	8.37088e-08
NMR metabolomics	NMR Total lipids	Total lipids	-	Total Free Cholesterol to Total Cholesterol percentage	Total_FC_pct_C	TIMD4	5	156919282	156963255	PTV+D	33	300	0.000546388	0.000550298	2.79016e-08	2.79072e-08	0.0196823	0.0196766	8.37088e-08	8.37088e-08
NMR metabolomics	NMR Total lipids	Total lipids	-	Total Phospholipids to Total Lipids percentage	Total_PL_pct	PLG	6	160702238	160753315	PTV+D	124	4796	6.40879e-09	6.32255e-09	6.79932e-05	2.04356e-05	7.79943e-09	7.27981e-09	1.03476e-08	1.03476e-08
NMR metabolomics	NMR Total lipids	Total lipids	-	Total Free Cholesterol to Total Lipids percentage	Total_FC_pct	NPC1L1	7	44512535	44541315	PTV+D	469	6204	1.86862e-06	4.64713e-06	3.49496e-16	6.5365e-16	3.86508e-09	3.81803e-09	1.44329e-15	1.44329e-15
NMR metabolomics	NMR Total lipids	Total lipids	-	Total Phospholipids to Total Lipids percentage	Total_PL_pct	NPC1L1	7	44512535	44541315	PTV+D	469	6204	0.0234019	0.0294884	7.63848e-12	1.17988e-11	0.0152849	0.0157739	2.78203e-11	2.78203e-11
NMR metabolomics	NMR Total lipids	Total lipids	-	Total Esterified Cholesterol to Total Cholesterol percentage	Total_CE_pct_C	NPC1L1	7	44512535	44541315	PTV+D	469	6216	0.0114314	0.0145049	6.17605e-11	8.40621e-11	0.0308735	0.0311698	2.13618e-10	2.13618e-10
NMR metabolomics	NMR Total lipids	Total lipids	-	Total Free Cholesterol to Total Cholesterol percentage	Total_FC_pct_C	NPC1L1	7	44512535	44541315	PTV+D	469	6216	0.0114314	0.0145049	6.17605e-11	8.40621e-11	0.0308735	0.0311698	2.13618e-10	2.13618e-10
NMR metabolomics	NMR Total lipids	Total lipids	-	Total Free Cholesterol to Total Esterified Cholesterol ratio	Total_FC_by_CE	NPC1L1	7	44512535	44541315	PTV+D	469	6216	0.0113929	0.0144396	6.4347e-11	8.73318e-11	0.031504	0.0317933	2.22294e-10	2.22294e-10
NMR metabolomics	NMR Total lipids	Total lipids	-	Total Esterified Cholesterol to Total Cholesterol percentage	Total_CE_pct_C	CD36	7	80369575	80679277	PTV+D	424	8124	0.0118519	0.0225157	1.08382e-10	2.17178e-09	4.84916e-06	5.45392e-06	6.19357e-10	6.19357e-10
NMR metabolomics	NMR Total lipids	Total lipids	-	Total Free Cholesterol to Total Cholesterol percentage	Total_FC_pct_C	CD36	7	80369575	80679277	PTV+D	424	8124	0.0118519	0.0225157	1.08382e-10	2.17178e-09	4.84916e-06	5.45392e-06	6.19357e-10	6.19357e-10
NMR metabolomics	NMR Total lipids	Total lipids	-	Total Free Cholesterol to Total Esterified Cholesterol ratio	Total_FC_by_CE	CD36	7	80369575	80679277	PTV+D	424	8124	0.0120259	0.0227934	1.11939e-10	2.23068e-09	4.8674e-06	5.47443e-06	6.39513e-10	6.39513e-10
NMR metabolomics	NMR Total lipids	Total lipids	-	Total Triglycerides to Total Lipids percentage	Total_TG_pct	LPL	8	19901717	19967259	PTV+D	179	921	7.7788e-39	8.22144e-39	1.04108e-43	7.00449e-44	2.84288e-37	2.81206e-37	2.51233e-43	2.51233e-43
NMR metabolomics	NMR Total lipids	Total lipids	-	Total Esterified Cholesterol to Total Lipids percentage	Total_CE_pct	LPL	8	19901717	19967259	PTV+D	179	921	1.96908e-31	2.0636e-31	1.41195e-33	1.02648e-33	4.66713e-30	4.61652e-30	3.54444e-33	3.54444e-33
NMR metabolomics	NMR Total lipids	Total lipids	-	Total Esterified Cholesterol to Total Cholesterol percentage	Total_CE_pct_C	LPL	8	19901717	19967259	PTV+D	179	926	1.00742e-26	1.03659e-26	2.54098e-30	1.92061e-30	1.05486e-25	1.04318e-25	6.56145e-30	6.56145e-30
NMR metabolomics	NMR Total lipids	Total lipids	-	Total Free Cholesterol to Total Cholesterol percentage	Total_FC_pct_C	LPL	8	19901717	19967259	PTV+D	179	926	1.00742e-26	1.03659e-26	2.54098e-30	1.92061e-30	1.05486e-25	1.04318e-25	6.56145e-30	6.56145e-30
NMR metabolomics	NMR Total lipids	Total lipids	-	Total Free Cholesterol to Total Esterified Cholesterol ratio	Total_FC_by_CE	LPL	8	19901717	19967259	PTV+D	179	926	1.14242e-26	1.17539e-26	2.89247e-30	2.1874e-30	1.19275e-25	1.17954e-25	7.47125e-30	7.47125e-30
NMR metabolomics	NMR Total lipids	Total lipids	-	Total Phospholipids to Total Lipids percentage	Total_PL_pct	LPL	8	19901717	19967259	PTV+D	179	921	3.25722e-24	3.33903e-24	9.50919e-29	7.44473e-29	2.61686e-23	2.58849e-23	2.50531e-28	2.50531e-28
NMR metabolomics	NMR Total lipids	Total lipids	-	Total Cholesterol to Total Lipids percentage	Total_C_pct	LPL	8	19901717	19967259	PTV+D	179	921	2.77761e-27	2.89822e-27	2.42777e-28	1.84647e-28	5.27112e-26	5.21397e-26	5.83773e-28	5.83773e-28
NMR metabolomics	NMR Total lipids	Total lipids	-	Total Free Cholesterol to Total Lipids percentage	Total_FC_pct	LPL	8	19901717	19967259	PTV+D	179	921	2.80291e-13	2.87883e-13	3.03529e-12	2.68449e-12	2.46239e-12	2.4357e-12	7.00995e-13	7.00995e-13
NMR metabolomics	NMR Total lipids	Total lipids	-	Total Free Cholesterol to Total Esterified Cholesterol ratio	Total_FC_by_CE	ABCA1	9	104781002	104928237	PTV+D	730	6363	0.0193422	0.0251318	2.89526e-12	5.48332e-12	1.91753e-06	1.99898e-06	1.13687e-11	1.13687e-11
NMR metabolomics	NMR Total lipids	Total lipids	-	Total Esterified Cholesterol to Total Cholesterol percentage	Total_CE_pct_C	ABCA1	9	104781002	104928237	PTV+D	730	6363	0.0197395	0.0256289	3.28595e-12	6.18535e-12	2.32447e-06	2.42317e-06	1.28756e-11	1.28756e-11
NMR metabolomics	NMR Total lipids	Total lipids	-	Total Free Cholesterol to Total Cholesterol percentage	Total_FC_pct_C	ABCA1	9	104781002	104928237	PTV+D	730	6363	0.0197395	0.0256289	3.28595e-12	6.18535e-12	2.32447e-06	2.42317e-06	1.28756e-11	1.28756e-11
NMR metabolomics	NMR Total lipids	Total lipids	-	Total Esterified Cholesterol to Total Lipids percentage	Total_CE_pct	JAK2	9	4984390	5128183	PTV+D	249	1461	2.09508e-11	2.06445e-11	0.0192876	0.0186537	3.63875e-11	3.60797e-11	3.96385e-11	3.96385e-11
NMR metabolomics	NMR Total lipids	Total lipids	-	Total Cholesterol to Total Lipids percentage	Total_C_pct	JAK2	9	4984390	5128183	PTV+D	249	1461	2.41305e-11	2.38004e-11	0.0384092	0.0372348	4.53332e-11	4.49497e-11	4.69618e-11	4.69618e-11
NMR metabolomics	NMR Total lipids	Total lipids	-	Total Free Cholesterol to Total Lipids percentage	Total_FC_pct	JAK2	9	4984390	5128183	PTV+D	249	1461	2.48407e-09	2.45596e-09	0.217173	0.212744	5.55567e-09	5.50867e-09	5.12266e-09	5.12266e-09
NMR metabolomics	NMR Total lipids	Total lipids	-	Total Esterified Cholesterol to Total Lipids percentage	Total_CE_pct	APOC3	11	116829706	116833072	PTV+D	25	1487	2.19166e-297	9.21341e-297	0	0	7.81232e-290	7.64797e-290	0	0
NMR metabolomics	NMR Total lipids	Total lipids	-	Total Phospholipids to Total Lipids percentage	Total_PL_pct	APOC3	11	116829706	116833072	PTV+D	25	1487	2.30477e-262	1.17145e-261	0	0	8.004e-254	7.83562e-254	0	0
NMR metabolomics	NMR Total lipids	Total lipids	-	Total Triglycerides to Total Lipids percentage	Total_TG_pct	APOC3	11	116829706	116833072	PTV+D	25	1487	0	0	0	0	0	0	0	0
NMR metabolomics	NMR Total lipids	Total lipids	-	Total Free Cholesterol to Total Esterified Cholesterol ratio	Total_FC_by_CE	APOC3	11	116829706	116833072	PTV+D	25	1492	2.41461e-229	1.15395e-228	4.59621e-288	2.036e-288	4.17455e-221	4.0867e-221	8.46584e-288	8.46584e-288
NMR metabolomics	NMR Total lipids	Total lipids	-	Total Esterified Cholesterol to Total Cholesterol percentage	Total_CE_pct_C	APOC3	11	116829706	116833072	PTV+D	25	1492	1.79187e-228	8.5336e-228	5.32228e-287	2.37168e-287	2.96917e-220	2.90668e-220	9.84363e-287	9.84363e-287
NMR metabolomics	NMR Total lipids	Total lipids	-	Total Free Cholesterol to Total Cholesterol percentage	Total_FC_pct_C	APOC3	11	116829706	116833072	PTV+D	25	1492	1.79187e-228	8.5336e-228	5.32228e-287	2.37168e-287	2.96917e-220	2.90668e-220	9.84363e-287	9.84363e-287
NMR metabolomics	NMR Total lipids	Total lipids	-	Total Cholesterol to Total Lipids percentage	Total_C_pct	APOC3	11	116829706	116833072	PTV+D	25	1487	2.97902e-231	8.49059e-231	1.72868e-266	1.06244e-267	1.00955e-225	9.88314e-226	6.00552e-267	6.00552e-267
NMR metabolomics	NMR Total lipids	Total lipids	-	Total Free Cholesterol to Total Lipids percentage	Total_FC_pct	APOC3	11	116829706	116833072	PTV+D	25	1487	5.11108e-63	6.14841e-63	6.87344e-68	2.26479e-68	5.60351e-62	5.48564e-62	1.02209e-67	1.02209e-67
NMR metabolomics	NMR Total lipids	Total lipids	-	Total Triglycerides to Total Lipids percentage	Total_TG_pct	PDE3B	11	14643723	14872044	PTV+D	152	1309	1.35463e-35	1.56979e-35	2.55898e-54	1.47567e-54	8.5554e-34	8.37222e-34	5.61567e-54	5.61567e-54
NMR metabolomics	NMR Total lipids	Total lipids	-	Total Free Cholesterol to Total Esterified Cholesterol ratio	Total_FC_by_CE	PDE3B	11	14643723	14872044	PTV+D	152	1312	9.88086e-27	1.11926e-26	1.23069e-39	8.0602e-40	3.90869e-25	3.82513e-25	2.92225e-39	2.92225e-39
NMR metabolomics	NMR Total lipids	Total lipids	-	Total Free Cholesterol to Total Cholesterol percentage	Total_FC_pct_C	PDE3B	11	14643723	14872044	PTV+D	152	1312	1.17837e-26	1.33427e-26	1.73468e-39	1.13689e-39	4.61619e-25	4.51752e-25	4.1207e-39	4.1207e-39
NMR metabolomics	NMR Total lipids	Total lipids	-	Total Esterified Cholesterol to Total Cholesterol percentage	Total_CE_pct_C	PDE3B	11	14643723	14872044	PTV+D	152	1312	1.17837e-26	1.33427e-26	1.73468e-39	1.13689e-39	4.61619e-25	4.51752e-25	4.1207e-39	4.1207e-39
NMR metabolomics	NMR Total lipids	Total lipids	-	Total Phospholipids to Total Lipids percentage	Total_PL_pct	PDE3B	11	14643723	14872044	PTV+D	152	1309	9.62975e-27	1.096e-26	9.36966e-39	6.05334e-39	4.1996e-25	4.10968e-25	2.20649e-38	2.20649e-38
NMR metabolomics	NMR Total lipids	Total lipids	-	Total Esterified Cholesterol to Total Lipids percentage	Total_CE_pct	PDE3B	11	14643723	14872044	PTV+D	152	1309	1.02e-23	1.11485e-23	1.00537e-37	7.23517e-38	1.54279e-22	1.50976e-22	2.52441e-37	2.52441e-37
NMR metabolomics	NMR Total lipids	Total lipids	-	Total Free Cholesterol to Total Cholesterol percentage	Total_FC_pct_C	APOA1	11	116835751	116837950	PTV+D	36	627	1.2196e-30	1.22365e-30	1.98753e-33	1.85633e-33	1.2032e-30	1.20077e-30	5.74089e-33	5.74089e-33
NMR metabolomics	NMR Total lipids	Total lipids	-	Total Esterified Cholesterol to Total Cholesterol percentage	Total_CE_pct_C	APOA1	11	116835751	116837950	PTV+D	36	627	1.2196e-30	1.22365e-30	1.98753e-33	1.85633e-33	1.2032e-30	1.20077e-30	5.74089e-33	5.74089e-33
NMR metabolomics	NMR Total lipids	Total lipids	-	Total Free Cholesterol to Total Esterified Cholesterol ratio	Total_FC_by_CE	APOA1	11	116835751	116837950	PTV+D	36	627	1.28636e-30	1.29064e-30	2.09612e-33	1.95804e-33	1.26909e-30	1.26652e-30	6.055e-33	6.055e-33
NMR metabolomics	NMR Total lipids	Total lipids	-	Total Triglycerides to Total Lipids percentage	Total_TG_pct	APOA5	11	116789367	116792420	PTV+D	63	417	2.90657e-31	3.1126e-31	1.40714e-26	1.1479e-26	5.28998e-28	5.26109e-28	9.01282e-31	9.01282e-31
NMR metabolomics	NMR Total lipids	Total lipids	-	Total Cholesterol to Total Lipids percentage	Total_C_pct	PDE3B	11	14643723	14872044	PTV+D	152	1309	2.40971e-18	2.5659e-18	9.05724e-30	7.15234e-30	1.92722e-17	1.88595e-17	2.39786e-29	2.39786e-29
NMR metabolomics	NMR Total lipids	Total lipids	-	Total Esterified Cholesterol to Total Lipids percentage	Total_CE_pct	APOA5	11	116789367	116792420	PTV+D	63	417	1.36885e-27	1.44231e-27	8.38803e-23	6.99687e-23	4.65932e-25	4.63387e-25	4.20107e-27	4.20107e-27
NMR metabolomics	NMR Total lipids	Total lipids	-	Total Cholesterol to Total Lipids percentage	Total_C_pct	APOA5	11	116789367	116792420	PTV+D	63	417	1.4494e-25	1.51877e-25	6.71696e-21	5.67528e-21	2.8042e-23	2.78888e-23	4.42623e-25	4.42623e-25
NMR metabolomics	NMR Total lipids	Total lipids	-	Total Esterified Cholesterol to Total Cholesterol percentage	Total_CE_pct_C	APOA5	11	116789367	116792420	PTV+D	63	419	2.01478e-16	2.08637e-16	2.11985e-14	1.92076e-14	1.25635e-14	1.2495e-14	6.66134e-16	6.66134e-16
NMR metabolomics	NMR Total lipids	Total lipids	-	Total Free Cholesterol to Total Cholesterol percentage	Total_FC_pct_C	APOA5	11	116789367	116792420	PTV+D	63	419	2.01478e-16	2.08637e-16	2.11985e-14	1.92076e-14	1.25635e-14	1.2495e-14	6.66134e-16	6.66134e-16
NMR metabolomics	NMR Total lipids	Total lipids	-	Total Free Cholesterol to Total Esterified Cholesterol ratio	Total_FC_by_CE	APOA5	11	116789367	116792420	PTV+D	63	419	2.36127e-16	2.4446e-16	2.47642e-14	2.24495e-14	1.43528e-14	1.42746e-14	6.66134e-16	6.66134e-16
NMR metabolomics	NMR Total lipids	Total lipids	-	Total Free Cholesterol to Total Lipids percentage	Total_FC_pct	APOA5	11	116789367	116792420	PTV+D	63	417	2.14912e-16	2.20417e-16	5.04288e-13	4.52936e-13	4.82295e-15	4.7966e-15	6.66134e-16	6.66134e-16
NMR metabolomics	NMR Total lipids	Total lipids	-	Total Phospholipids to Total Lipids percentage	Total_PL_pct	APOA5	11	116789367	116792420	PTV+D	63	417	1.18412e-14	1.2394e-14	1.74225e-13	1.59978e-13	2.35315e-12	2.34029e-12	3.37508e-14	3.37508e-14
NMR metabolomics	NMR Total lipids	Total lipids	-	Total Free Cholesterol to Total Lipids percentage	Total_FC_pct	APOA1	11	116835751	116837950	PTV+D	36	625	4.3127e-09	4.30452e-09	6.1367e-09	5.76406e-09	3.92866e-09	3.92068e-09	4.57936e-09	4.57936e-09
NMR metabolomics	NMR Total lipids	Total lipids	-	Total Phospholipids to Total Lipids percentage	Total_PL_pct	APOA1	11	116835751	116837950	PTV+D	36	625	4.17055e-09	4.17706e-09	2.60721e-08	2.38499e-08	4.08501e-09	4.07671e-09	5.7167e-09	5.7167e-09
NMR metabolomics	NMR Total lipids	Total lipids	-	Total Free Cholesterol to Total Lipids percentage	Total_FC_pct	PDE3B	11	14643723	14872044	PTV+D	152	1309	2.9189e-05	2.94107e-05	4.00604e-09	3.87346e-09	6.39789e-05	6.26098e-05	1.18136e-08	1.18136e-08
NMR metabolomics	NMR Total lipids	Total lipids	-	Total Triglycerides to Total Lipids percentage	Total_TG_pct	NR1H3	11	47248300	47269032	PTV+D	209	1566	1.57872e-07	1.64288e-07	1.82994e-07	1.69332e-07	2.8099e-06	2.76018e-06	2.44803e-07	2.44803e-07
NMR metabolomics	NMR Total lipids	Total lipids	-	Total Free Cholesterol to Total Esterified Cholesterol ratio	Total_FC_by_CE	NR1H3	11	47248300	47269032	PTV+D	209	1572	4.1927e-05	4.28841e-05	9.68331e-08	9.28463e-08	0.000331726	0.000326014	2.83677e-07	2.83677e-07
NMR metabolomics	NMR Total lipids	Total lipids	-	Total Esterified Cholesterol to Total Cholesterol percentage	Total_CE_pct_C	NR1H3	11	47248300	47269032	PTV+D	209	1572	4.42801e-05	4.52996e-05	9.91813e-08	9.51352e-08	0.000353586	0.000347498	2.90638e-07	2.90638e-07
NMR metabolomics	NMR Total lipids	Total lipids	-	Total Free Cholesterol to Total Cholesterol percentage	Total_FC_pct_C	NR1H3	11	47248300	47269032	PTV+D	209	1572	4.42801e-05	4.52996e-05	9.91813e-08	9.51352e-08	0.000353586	0.000347498	2.90638e-07	2.90638e-07
NMR metabolomics	NMR Total lipids	Total lipids	-	Total Phospholipids to Total Lipids percentage	Total_PL_pct	SCARB1	12	124776856	124882668	PTV+D	118	1568	6.22577e-15	6.83538e-15	5.23457e-21	4.78324e-21	1.37953e-09	1.365e-09	1.49962e-20	1.49962e-20
NMR metabolomics	NMR Total lipids	Total lipids	-	Total Free Cholesterol to Total Esterified Cholesterol ratio	Total_FC_by_CE	SCARB1	12	124776856	124882668	PTV+D	118	1577	8.14745e-07	8.3351e-07	1.72558e-10	1.6638e-10	0.000281039	0.00027807	5.08133e-10	5.08133e-10
NMR metabolomics	NMR Total lipids	Total lipids	-	Total Triglycerides to Total Lipids percentage	Total_TG_pct	SCARB1	12	124776856	124882668	PTV+D	118	1568	3.48128e-07	3.55037e-07	1.81441e-10	1.71894e-10	0.000168067	0.000166305	5.2935e-10	5.2935e-10
NMR metabolomics	NMR Total lipids	Total lipids	-	Total Esterified Cholesterol to Total Cholesterol percentage	Total_CE_pct_C	SCARB1	12	124776856	124882668	PTV+D	118	1577	1.02344e-06	1.04639e-06	2.23119e-10	2.15288e-10	0.000323048	0.000319638	6.57262e-10	6.57262e-10
NMR metabolomics	NMR Total lipids	Total lipids	-	Total Free Cholesterol to Total Cholesterol percentage	Total_FC_pct_C	SCARB1	12	124776856	124882668	PTV+D	118	1577	1.02344e-06	1.04639e-06	2.23119e-10	2.15288e-10	0.000323048	0.000319638	6.57262e-10	6.57262e-10
NMR metabolomics	NMR Total lipids	Total lipids	-	Total Triglycerides to Total Lipids percentage	Total_TG_pct	SH2B3	12	111405948	111451623	PTV+D	73	471	7.75932e-05	7.79653e-05	1.70523e-08	1.73777e-08	0.000103756	0.000103401	5.16203e-08	5.16203e-08
NMR metabolomics	NMR Total lipids	Total lipids	-	Total Esterified Cholesterol to Total Cholesterol percentage	Total_CE_pct_C	LIPC	15	58410569	58569843	PTV+D	189	2679	4.8865e-12	5.46679e-12	1.97306e-17	1.53796e-17	2.84897e-10	2.74859e-10	5.18564e-17	5.18564e-17
NMR metabolomics	NMR Total lipids	Total lipids	-	Total Free Cholesterol to Total Cholesterol percentage	Total_FC_pct_C	LIPC	15	58410569	58569843	PTV+D	189	2679	4.8865e-12	5.46679e-12	1.97306e-17	1.53796e-17	2.84897e-10	2.74859e-10	5.18564e-17	5.18564e-17
NMR metabolomics	NMR Total lipids	Total lipids	-	Total Free Cholesterol to Total Esterified Cholesterol ratio	Total_FC_by_CE	LIPC	15	58410569	58569843	PTV+D	189	2679	4.98681e-12	5.57087e-12	2.15571e-17	1.67978e-17	2.81186e-10	2.71279e-10	5.66463e-17	5.66463e-17
NMR metabolomics	NMR Total lipids	Total lipids	-	Total Phospholipids to Total Lipids percentage	Total_PL_pct	LIPC	15	58410569	58569843	PTV+D	189	2667	7.95254e-13	9.0622e-13	1.298e-15	9.32631e-16	7.74418e-11	7.47134e-11	3.33067e-15	3.33067e-15
NMR metabolomics	NMR Total lipids	Total lipids	-	Total Triglycerides to Total Lipids percentage	Total_TG_pct	PLIN1	15	89664365	89679427	PTV+D	31	514	1.81035e-10	1.84686e-10	1.75418e-14	1.7107e-14	3.3126e-07	3.29837e-07	5.19584e-14	5.19584e-14
NMR metabolomics	NMR Total lipids	Total lipids	-	Total Free Cholesterol to Total Esterified Cholesterol ratio	Total_FC_by_CE	PLIN1	15	89664365	89679427	PTV+D	31	516	1.86356e-10	1.91324e-10	1.40174e-13	1.3616e-13	1.25764e-07	1.2522e-07	4.14224e-13	4.14224e-13
NMR metabolomics	NMR Total lipids	Total lipids	-	Total Esterified Cholesterol to Total Cholesterol percentage	Total_CE_pct_C	PLIN1	15	89664365	89679427	PTV+D	31	516	2.27055e-10	2.33032e-10	1.75149e-13	1.70208e-13	1.41787e-07	1.41174e-07	5.17586e-13	5.17586e-13
NMR metabolomics	NMR Total lipids	Total lipids	-	Total Free Cholesterol to Total Cholesterol percentage	Total_FC_pct_C	PLIN1	15	89664365	89679427	PTV+D	31	516	2.27055e-10	2.33032e-10	1.75149e-13	1.70208e-13	1.41787e-07	1.41174e-07	5.17586e-13	5.17586e-13
NMR metabolomics	NMR Total lipids	Total lipids	-	Total Phospholipids to Total Lipids percentage	Total_PL_pct	PLIN1	15	89664365	89679427	PTV+D	31	514	3.93179e-09	4.00554e-09	5.5934e-11	5.44815e-11	4.48651e-07	4.46724e-07	1.63303e-10	1.63303e-10
NMR metabolomics	NMR Total lipids	Total lipids	-	Total Esterified Cholesterol to Total Lipids percentage	Total_CE_pct	PLIN1	15	89664365	89679427	PTV+D	31	514	1.61349e-07	1.63193e-07	9.37358e-11	9.23615e-11	9.37261e-05	9.33736e-05	2.78971e-10	2.78971e-10
NMR metabolomics	NMR Total lipids	Total lipids	-	Total Free Cholesterol to Total Lipids percentage	Total_FC_pct	PCSK6	15	101297142	101525202	PTV+D	262	4769	0.000638485	0.00089734	6.76857e-11	1.71042e-10	0.000326188	0.000344129	2.9097e-10	2.9097e-10
NMR metabolomics	NMR Total lipids	Total lipids	-	Total Cholesterol to Total Lipids percentage	Total_C_pct	PLIN1	15	89664365	89679427	PTV+D	31	514	8.35094e-06	8.41102e-06	2.7878e-08	2.76123e-08	0.000735857	0.000734004	8.29558e-08	8.29558e-08
NMR metabolomics	NMR Total lipids	Total lipids	-	Total Triglycerides to Total Lipids percentage	Total_TG_pct	TP53BP1	15	43403061	43510728	PTV+D	78	651	5.0436e-08	5.02387e-08	2.49223e-05	2.23143e-05	6.63339e-08	6.56507e-08	8.55622e-08	8.55622e-08
NMR metabolomics	NMR Total lipids	Total lipids	-	Total Esterified Cholesterol to Total Lipids percentage	Total_CE_pct	TP53BP1	15	43403061	43510728	PTV+D	78	651	2.06016e-07	2.05163e-07	2.55095e-05	2.31066e-05	2.67871e-07	2.65112e-07	3.46505e-07	3.46505e-07
NMR metabolomics	NMR Total lipids	Total lipids	-	Total Free Cholesterol to Total Esterified Cholesterol ratio	Total_FC_by_CE	LCAT	16	67939750	67944131	PTV+D	190	794	1.07992e-16	1.13927e-16	1.54249e-40	1.5403e-40	1.04817e-18	1.05017e-18	4.62419e-40	4.62419e-40
NMR metabolomics	NMR Total lipids	Total lipids	-	Total Esterified Cholesterol to Total Cholesterol percentage	Total_CE_pct_C	LCAT	16	67939750	67944131	PTV+D	190	794	1.05261e-16	1.11047e-16	1.67113e-40	1.6688e-40	1.08568e-18	1.08776e-18	5.0099e-40	5.0099e-40
NMR metabolomics	NMR Total lipids	Total lipids	-	Total Free Cholesterol to Total Cholesterol percentage	Total_FC_pct_C	LCAT	16	67939750	67944131	PTV+D	190	794	1.05261e-16	1.11047e-16	1.67113e-40	1.6688e-40	1.08568e-18	1.08776e-18	5.0099e-40	5.0099e-40
NMR metabolomics	NMR Total lipids	Total lipids	-	Total Esterified Cholesterol to Total Lipids percentage	Total_CE_pct	LCAT	16	67939750	67944131	PTV+D	190	793	8.67342e-09	8.84046e-09	1.30084e-17	1.29098e-17	1.92441e-06	1.92351e-06	3.88767e-17	3.88767e-17
NMR metabolomics	NMR Total lipids	Total lipids	-	Total Triglycerides to Total Lipids percentage	Total_TG_pct	LCAT	16	67939750	67944131	PTV+D	190	793	1.0466e-06	1.05745e-06	2.59572e-13	2.57793e-13	0.000299109	0.000298967	7.76046e-13	7.76046e-13
NMR metabolomics	NMR Total lipids	Total lipids	-	Total Cholesterol to Total Lipids percentage	Total_C_pct	LCAT	16	67939750	67944131	PTV+D	190	793	1.56086e-06	1.57792e-06	2.8157e-12	2.79722e-12	0.000419942	0.000419641	8.41927e-12	8.41927e-12
NMR metabolomics	NMR Total lipids	Total lipids	-	Total Free Cholesterol to Total Esterified Cholesterol ratio	Total_FC_by_CE	CETP	16	56961850	56983845	PTV+D	37	225	4.63289e-05	4.65916e-05	7.0943e-09	7.06896e-09	0.0026958	0.0026947	2.12415e-08	2.12415e-08
NMR metabolomics	NMR Total lipids	Total lipids	-	Total Esterified Cholesterol to Total Cholesterol percentage	Total_CE_pct_C	CETP	16	56961850	56983845	PTV+D	37	225	5.28728e-05	5.31694e-05	8.17023e-09	8.1418e-09	0.00289303	0.00289187	2.44641e-08	2.44641e-08
NMR metabolomics	NMR Total lipids	Total lipids	-	Total Free Cholesterol to Total Cholesterol percentage	Total_FC_pct_C	CETP	16	56961850	56983845	PTV+D	37	225	5.28728e-05	5.31694e-05	8.17023e-09	8.1418e-09	0.00289303	0.00289187	2.44641e-08	2.44641e-08
NMR metabolomics	NMR Total lipids	Total lipids	-	Total Phospholipids to Total Lipids percentage	Total_PL_pct	CETP	16	56961850	56983845	PTV+D	37	222	3.79048e-05	3.80243e-05	8.53673e-09	8.49506e-09	0.0034766	0.00347236	2.55417e-08	2.55417e-08
NMR metabolomics	NMR Total lipids	Total lipids	-	Total Triglycerides to Total Lipids percentage	Total_TG_pct	G6PC	17	42900797	42913369	PTV+D	97	950	0.000262819	0.000269263	8.85462e-12	9.12176e-12	0.0100564	0.0100911	2.69588e-11	2.69588e-11
NMR metabolomics	NMR Total lipids	Total lipids	-	Total Esterified Cholesterol to Total Lipids percentage	Total_CE_pct	G6PC	17	42900797	42913369	PTV+D	97	950	0.00491078	0.00498488	1.60984e-09	1.66109e-09	0.0151432	0.0152437	4.90519e-09	4.90519e-09
NMR metabolomics	NMR Total lipids	Total lipids	-	Total Cholesterol to Total Lipids percentage	Total_C_pct	G6PC	17	42900797	42913369	PTV+D	97	950	0.00972088	0.00985828	8.08344e-09	8.34167e-09	0.0180944	0.0182116	2.46315e-08	2.46315e-08
NMR metabolomics	NMR Total lipids	Total lipids	-	Total Free Cholesterol to Total Lipids percentage	Total_FC_pct	LDLR	19	11089362	11133816	PTV+D	363	2817	1.7591e-28	3.3436e-28	1.32989e-107	2.21361e-107	1.54619e-83	1.56964e-83	4.98466e-107	4.98466e-107
NMR metabolomics	NMR Total lipids	Total lipids	-	Total Cholesterol to Total Lipids percentage	Total_C_pct	LDLR	19	11089362	11133816	PTV+D	363	2817	3.61676e-15	5.23084e-15	1.34542e-63	1.90546e-63	1.08982e-53	1.10281e-53	4.73161e-63	4.73161e-63
NMR metabolomics	NMR Total lipids	Total lipids	-	Total Esterified Cholesterol to Total Lipids percentage	Total_CE_pct	LDLR	19	11089362	11133816	PTV+D	363	2817	5.8062e-10	7.39247e-10	8.11192e-44	1.04408e-43	2.81303e-38	2.84207e-38	2.73905e-43	2.73905e-43
NMR metabolomics	NMR Total lipids	Total lipids	-	Total Phospholipids to Total Lipids percentage	Total_PL_pct	LDLR	19	11089362	11133816	PTV+D	363	2817	1.64009e-14	1.99873e-14	1.86065e-35	2.01327e-35	4.74233e-17	4.78784e-17	5.80187e-35	5.80187e-35
NMR metabolomics	NMR Total lipids	Total lipids	-	Total Free Cholesterol to Total Lipids percentage	Total_FC_pct	ZNF229	19	44417519	44448578	PTV+D	67	3332.01	5.99463e-32	5.93953e-32	2.13036e-26	1.71316e-27	6.11868e-32	5.89243e-32	8.97762e-32	8.97762e-32
NMR metabolomics	NMR Total lipids	Total lipids	-	Total Esterified Cholesterol to Total Cholesterol percentage	Total_CE_pct_C	LDLR	19	11089362	11133816	PTV+D	363	2830	9.93012e-12	1.15229e-11	6.58467e-30	7.04436e-30	4.63419e-13	4.6691e-13	2.04203e-29	2.04203e-29
NMR metabolomics	NMR Total lipids	Total lipids	-	Total Free Cholesterol to Total Cholesterol percentage	Total_FC_pct_C	LDLR	19	11089362	11133816	PTV+D	363	2830	9.93012e-12	1.15229e-11	6.58467e-30	7.04436e-30	4.63419e-13	4.6691e-13	2.04203e-29	2.04203e-29
NMR metabolomics	NMR Total lipids	Total lipids	-	Total Free Cholesterol to Total Esterified Cholesterol ratio	Total_FC_by_CE	LDLR	19	11089362	11133816	PTV+D	363	2830	1.04368e-11	1.20895e-11	1.01751e-29	1.08724e-29	6.545e-13	6.5943e-13	3.15366e-29	3.15366e-29
NMR metabolomics	NMR Total lipids	Total lipids	-	Total Triglycerides to Total Lipids percentage	Total_TG_pct	ANGPTL4	19	8363289	8374373	PTV+D	78	913	3.32188e-06	3.92776e-06	6.06015e-25	7.34245e-25	1.01744e-06	1.02175e-06	1.99199e-24	1.99199e-24
NMR metabolomics	NMR Total lipids	Total lipids	-	Total Esterified Cholesterol to Total Lipids percentage	Total_CE_pct	ANGPTL4	19	8363289	8374373	PTV+D	78	913	2.3373e-05	2.68048e-05	3.64685e-20	4.20143e-20	0.000132796	0.000133385	1.17136e-19	1.17136e-19
NMR metabolomics	NMR Total lipids	Total lipids	-	Total Cholesterol to Total Lipids percentage	Total_C_pct	ZNF229	19	44417519	44448578	PTV+D	67	3332.01	8.70382e-20	8.62627e-20	5.63694e-16	1.13146e-16	8.97645e-20	8.64453e-20	1.3101e-19	1.3101e-19
NMR metabolomics	NMR Total lipids	Total lipids	-	Total Free Cholesterol to Total Lipids percentage	Total_FC_pct	APOE	19	44905754	44909393	PTV+D	72	652.001	1.51266e-19	1.64396e-19	2.07499e-17	1.7116e-17	7.22067e-17	7.15168e-17	4.6772e-19	4.6772e-19
NMR metabolomics	NMR Total lipids	Total lipids	-	Total Triglycerides to Total Lipids percentage	Total_TG_pct	INSR	19	7112255	7294034	PTV+D	256	5103	4.40215e-12	4.55721e-12	7.50538e-19	1.3318e-18	5.99043e-12	5.56898e-12	2.88013e-18	2.88013e-18
NMR metabolomics	NMR Total lipids	Total lipids	-	Total Cholesterol to Total Lipids percentage	Total_C_pct	APOE	19	44905754	44909393	PTV+D	72	652.001	2.10709e-18	2.24077e-18	4.96195e-16	4.10971e-16	3.38658e-16	3.35423e-16	6.4457e-18	6.4457e-18
NMR metabolomics	NMR Total lipids	Total lipids	-	Total Cholesterol to Total Lipids percentage	Total_C_pct	ANGPTL4	19	8363289	8374373	PTV+D	78	913	5.20806e-05	5.90386e-05	5.68706e-18	6.44907e-18	0.000581356	0.000583711	1.81324e-17	1.81324e-17
NMR metabolomics	NMR Total lipids	Total lipids	-	Total Esterified Cholesterol to Total Lipids percentage	Total_CE_pct	APOE	19	44905754	44909393	PTV+D	72	652.001	8.56862e-17	9.01317e-17	1.64631e-14	1.38471e-14	4.80298e-15	4.75709e-15	2.57372e-16	2.57372e-16
NMR metabolomics	NMR Total lipids	Total lipids	-	Total Esterified Cholesterol to Total Lipids percentage	Total_CE_pct	ZNF229	19	44417519	44448578	PTV+D	67	3332.01	6.13215e-15	6.0798e-15	5.79714e-12	1.71658e-12	6.4359e-15	6.19792e-15	9.32587e-15	9.32587e-15
NMR metabolomics	NMR Total lipids	Total lipids	-	Total Triglycerides to Total Lipids percentage	Total_TG_pct	LDLR	19	11089362	11133816	PTV+D	363	2817	0.0198616	0.0208387	1.37515e-14	1.525e-14	2.40039e-14	2.42067e-14	2.70894e-14	2.70894e-14
NMR metabolomics	NMR Total lipids	Total lipids	-	Total Phospholipids to Total Lipids percentage	Total_PL_pct	ANGPTL8	19	11237450	11241943	PTV+D	28	579	6.21728e-14	6.21692e-14	3.769e-12	3.41503e-12	1.77772e-13	1.76411e-13	1.36335e-13	1.36335e-13
NMR metabolomics	NMR Total lipids	Total lipids	-	Total Phospholipids to Total Lipids percentage	Total_PL_pct	DOCK6	19	11199295	11262481	PTV+D	153	1776	1.35831e-13	1.34143e-13	1.32485e-06	1.24913e-06	4.9345e-13	4.88275e-13	3.17635e-13	3.17635e-13
NMR metabolomics	NMR Total lipids	Total lipids	-	Total Esterified Cholesterol to Total Lipids percentage	Total_CE_pct	INSR	19	7112255	7294034	PTV+D	256	5103	2.07046e-09	2.08689e-09	1.4127e-13	1.67801e-13	2.57917e-09	2.39771e-09	4.60187e-13	4.60187e-13
NMR metabolomics	NMR Total lipids	Total lipids	-	Total Phospholipids to Total Lipids percentage	Total_PL_pct	INSR	19	7112255	7294034	PTV+D	256	5103	1.72291e-07	1.8164e-07	1.5594e-13	3.98046e-13	2.53872e-07	2.36012e-07	6.72351e-13	6.72351e-13
NMR metabolomics	NMR Total lipids	Total lipids	-	Total Phospholipids to Total Lipids percentage	Total_PL_pct	ZNF229	19	44417519	44448578	PTV+D	67	3332.01	8.65572e-13	8.6235e-13	3.72044e-12	1.89041e-12	9.23484e-13	8.89336e-13	1.12788e-12	1.12788e-12
NMR metabolomics	NMR Total lipids	Total lipids	-	Total Triglycerides to Total Lipids percentage	Total_TG_pct	ANGPTL8	19	11237450	11241943	PTV+D	28	579	1.04589e-12	1.04456e-12	1.83064e-11	1.72201e-11	1.76852e-12	1.75497e-12	1.89793e-12	1.89793e-12
NMR metabolomics	NMR Total lipids	Total lipids	-	Total Triglycerides to Total Lipids percentage	Total_TG_pct	DOCK6	19	11199295	11262481	PTV+D	153	1776	1.22319e-12	1.19862e-12	0.000134594	0.000129249	4.90894e-12	4.85747e-12	2.91056e-12	2.91056e-12
NMR metabolomics	NMR Total lipids	Total lipids	-	Total Free Cholesterol to Total Esterified Cholesterol ratio	Total_FC_by_CE	INSR	19	7112255	7294034	PTV+D	256	5123	8.48897e-08	8.64171e-08	5.23953e-12	7.57748e-12	1.10203e-07	1.02439e-07	1.85834e-11	1.85834e-11
NMR metabolomics	NMR Total lipids	Total lipids	-	Total Esterified Cholesterol to Total Cholesterol percentage	Total_CE_pct_C	INSR	19	7112255	7294034	PTV+D	256	5123	8.607e-08	8.75903e-08	5.33811e-12	7.72016e-12	1.11607e-07	1.03743e-07	1.89331e-11	1.89331e-11
NMR metabolomics	NMR Total lipids	Total lipids	-	Total Free Cholesterol to Total Cholesterol percentage	Total_FC_pct_C	INSR	19	7112255	7294034	PTV+D	256	5123	8.607e-08	8.75903e-08	5.33811e-12	7.72016e-12	1.11607e-07	1.03743e-07	1.89331e-11	1.89331e-11
NMR metabolomics	NMR Total lipids	Total lipids	-	Total Phospholipids to Total Lipids percentage	Total_PL_pct	ANGPTL4	19	8363289	8374373	PTV+D	78	913	0.00813168	0.00862454	7.61192e-12	8.40074e-12	0.00102342	0.00103133	2.39606e-11	2.39606e-11
NMR metabolomics	NMR Total lipids	Total lipids	-	Total Cholesterol to Total Lipids percentage	Total_C_pct	INSR	19	7112255	7294034	PTV+D	256	5103	4.61342e-08	4.62532e-08	1.66902e-11	1.90216e-11	5.66307e-08	5.26465e-08	5.33014e-11	5.33014e-11
NMR metabolomics	NMR Total lipids	Total lipids	-	Total Free Cholesterol to Total Esterified Cholesterol ratio	Total_FC_by_CE	DOCK6	19	11199295	11262481	PTV+D	153	1781	5.84544e-11	5.88311e-11	0.000326901	0.000312024	1.58418e-09	1.56754e-09	1.69614e-10	1.69614e-10
NMR metabolomics	NMR Total lipids	Total lipids	-	Total Esterified Cholesterol to Total Cholesterol percentage	Total_CE_pct_C	DOCK6	19	11199295	11262481	PTV+D	153	1781	6.55927e-11	6.6006e-11	0.000344688	0.000329112	1.76921e-09	1.75062e-09	1.90282e-10	1.90282e-10
NMR metabolomics	NMR Total lipids	Total lipids	-	Total Free Cholesterol to Total Cholesterol percentage	Total_FC_pct_C	DOCK6	19	11199295	11262481	PTV+D	153	1781	6.55927e-11	6.6006e-11	0.000344688	0.000329112	1.76921e-09	1.75062e-09	1.90282e-10	1.90282e-10
NMR metabolomics	NMR Total lipids	Total lipids	-	Total Free Cholesterol to Total Esterified Cholesterol ratio	Total_FC_by_CE	ANGPTL8	19	11237450	11241943	PTV+D	28	580	8.27267e-11	8.31532e-11	1.14011e-09	1.04682e-09	5.70232e-10	5.65861e-10	2.03616e-10	2.03616e-10
NMR metabolomics	NMR Total lipids	Total lipids	-	Total Esterified Cholesterol to Total Cholesterol percentage	Total_CE_pct_C	ANGPTL8	19	11237450	11241943	PTV+D	28	580	9.15105e-11	9.19906e-11	1.17965e-09	1.08364e-09	6.36832e-10	6.31951e-10	2.24537e-10	2.24537e-10
NMR metabolomics	NMR Total lipids	Total lipids	-	Total Free Cholesterol to Total Cholesterol percentage	Total_FC_pct_C	ANGPTL8	19	11237450	11241943	PTV+D	28	580	9.15105e-11	9.19906e-11	1.17965e-09	1.08364e-09	6.36832e-10	6.31951e-10	2.24537e-10	2.24537e-10
NMR metabolomics	NMR Total lipids	Total lipids	-	Total Free Cholesterol to Total Esterified Cholesterol ratio	Total_FC_by_CE	LIPE	19	42401507	42427426	PTV+D	55	955	2.5087e-10	2.50349e-10	5.91825e-08	5.12016e-08	7.11804e-10	7.03624e-10	5.53348e-10	5.53348e-10
NMR metabolomics	NMR Total lipids	Total lipids	-	Total Esterified Cholesterol to Total Cholesterol percentage	Total_CE_pct_C	LIPE	19	42401507	42427426	PTV+D	55	955	2.55513e-10	2.54899e-10	6.18396e-08	5.35103e-08	7.10945e-10	7.02775e-10	5.60686e-10	5.60686e-10
NMR metabolomics	NMR Total lipids	Total lipids	-	Total Free Cholesterol to Total Cholesterol percentage	Total_FC_pct_C	LIPE	19	42401507	42427426	PTV+D	55	955	2.55513e-10	2.54899e-10	6.18396e-08	5.35103e-08	7.10945e-10	7.02775e-10	5.60686e-10	5.60686e-10
NMR metabolomics	NMR Total lipids	Total lipids	-	Total Phospholipids to Total Lipids percentage	Total_PL_pct	LIPE	19	42401507	42427426	PTV+D	55	954	5.66423e-10	5.62588e-10	6.45191e-08	5.6767e-08	1.08374e-09	1.07128e-09	1.10451e-09	1.10451e-09
NMR metabolomics	NMR Total lipids	Total lipids	-	Total Free Cholesterol to Total Esterified Cholesterol ratio	Total_FC_by_CE	ANGPTL4	19	8363289	8374373	PTV+D	78	916	0.0186148	0.0194385	4.04705e-10	4.31561e-10	0.0116599	0.0117096	1.25311e-09	1.25311e-09
NMR metabolomics	NMR Total lipids	Total lipids	-	Total Esterified Cholesterol to Total Cholesterol percentage	Total_CE_pct_C	ANGPTL4	19	8363289	8374373	PTV+D	78	916	0.019595	0.0204475	4.74257e-10	5.05503e-10	0.0123255	0.0123784	1.46815e-09	1.46815e-09
NMR metabolomics	NMR Total lipids	Total lipids	-	Total Free Cholesterol to Total Cholesterol percentage	Total_FC_pct_C	ANGPTL4	19	8363289	8374373	PTV+D	78	916	0.019595	0.0204475	4.74257e-10	5.05503e-10	0.0123255	0.0123784	1.46815e-09	1.46815e-09
NMR metabolomics	NMR Total lipids	Total lipids	-	Total Triglycerides to Total Lipids percentage	Total_TG_pct	LIPE	19	42401507	42427426	PTV+D	55	954	1.36815e-09	1.3711e-09	1.32116e-07	1.1534e-07	5.57746e-09	5.51331e-09	3.2659e-09	3.2659e-09
NMR metabolomics	NMR Total lipids	Total lipids	-	Total Free Cholesterol to Total Lipids percentage	Total_FC_pct	ANGPTL4	19	8363289	8374373	PTV+D	78	913	0.00255953	0.00274557	1.77891e-09	1.89296e-09	0.0177046	0.0177791	5.50248e-09	5.50248e-09
NMR metabolomics	NMR Total lipids	Total lipids	-	Total Triglycerides to Total Lipids percentage	Total_TG_pct	APOE	19	44905754	44909393	PTV+D	72	652.001	4.78102e-09	4.88777e-09	2.79923e-08	2.56372e-08	4.06625e-08	4.0274e-08	1.11544e-08	1.11544e-08
NMR metabolomics	NMR Total lipids	Total lipids	-	Total Free Cholesterol to Total Lipids percentage	Total_FC_pct	YIPF2	19	10922185	10928681	PTV+D	20	1229	4.10122e-08	4.16884e-08	1.08348e-08	9.82116e-09	6.18056e-08	6.08012e-08	2.18092e-08	2.18092e-08
NMR metabolomics	NMR Total lipids	Total lipids	-	Total Free Cholesterol to Total Esterified Cholesterol ratio	Total_FC_by_CE	AXL	19	41219203	41261766	PTV+D	128	4512	1.62388e-08	1.6351e-08	7.2487e-05	1.91976e-05	1.64545e-08	1.60491e-08	2.44014e-08	2.44014e-08
NMR metabolomics	NMR Total lipids	Total lipids	-	Total Esterified Cholesterol to Total Cholesterol percentage	Total_CE_pct_C	AXL	19	41219203	41261766	PTV+D	128	4512	1.78975e-08	1.80235e-08	7.71781e-05	2.05714e-05	1.81464e-08	1.76992e-08	2.69028e-08	2.69028e-08
NMR metabolomics	NMR Total lipids	Total lipids	-	Total Free Cholesterol to Total Cholesterol percentage	Total_FC_pct_C	AXL	19	41219203	41261766	PTV+D	128	4512	1.78975e-08	1.80235e-08	7.71781e-05	2.05714e-05	1.81464e-08	1.76992e-08	2.69028e-08	2.69028e-08
NMR metabolomics	NMR Total lipids	Total lipids	-	Total Triglycerides to Total Lipids percentage	Total_TG_pct	AXL	19	41219203	41261766	PTV+D	127	4495	1.88039e-08	1.85952e-08	4.77989e-06	1.65471e-06	1.79472e-08	1.75035e-08	2.71959e-08	2.71959e-08
NMR metabolomics	NMR Total lipids	Total lipids	-	Total Esterified Cholesterol to Total Cholesterol percentage	Total_CE_pct_C	ZNF229	19	44417519	44448578	PTV+D	67	3345.01	7.45603e-08	7.41091e-08	1.40347e-07	9.54699e-08	7.99289e-08	7.69626e-08	8.57024e-08	8.57024e-08
NMR metabolomics	NMR Total lipids	Total lipids	-	Total Free Cholesterol to Total Cholesterol percentage	Total_FC_pct_C	ZNF229	19	44417519	44448578	PTV+D	67	3345.01	7.45603e-08	7.41091e-08	1.40347e-07	9.54699e-08	7.99289e-08	7.69626e-08	8.57024e-08	8.57024e-08
NMR metabolomics	NMR Total lipids	Total lipids	-	Total Free Cholesterol to Total Esterified Cholesterol ratio	Total_FC_by_CE	ZNF229	19	44417519	44448578	PTV+D	67	3345.01	7.97679e-08	7.92771e-08	1.53313e-07	1.0426e-07	8.54805e-08	8.23082e-08	9.21484e-08	9.21484e-08
NMR metabolomics	NMR Total lipids	Total lipids	-	Total Phospholipids to Total Lipids percentage	Total_PL_pct	AXL	19	41219203	41261766	PTV+D	127	4495	9.23246e-08	9.3169e-08	0.000178452	5.3979e-05	9.45755e-08	9.22369e-08	1.39522e-07	1.39522e-07
NMR metabolomics	NMR Total lipids	Total lipids	-	Total Free Cholesterol to Total Lipids percentage	Total_FC_pct	ASXL1	20	32358330	32439319	PTV+D	100	637	0.000189682	0.0001902	6.11567e-08	6.11266e-08	0.00032036	0.000317863	1.83331e-07	1.83331e-07
NMR metabolomics	NMR Total lipids	Total lipids	-	Total Triglycerides to Total Lipids percentage	Total_TG_pct	CTSA	20	45890144	45898820	PTV+D	184	5099	4.32198e-06	4.29081e-06	1.0882e-07	1.15412e-07	4.70125e-06	4.44798e-06	3.19897e-07	3.19897e-07
NMR metabolomics	NMR Total lipids	Total lipids	-	Total Phospholipids to Total Lipids percentage	Total_PL_pct	APOB	2	21001429	21044073	Synonymous	994	26254	3.99115e-21	2.48736e-18	8.21971e-05	3.23367e-05	8.57858e-22	7.94099e-22	2.2422e-21	2.2422e-21
NMR metabolomics	NMR Total lipids	Total lipids	-	Total Free Cholesterol to Total Lipids percentage	Total_FC_pct	APOB	2	21001429	21044073	Synonymous	994	26254	3.14886e-19	6.68996e-17	0.135475	0.202026	6.6228e-10	6.133e-10	1.88047e-18	1.88047e-18
NMR metabolomics	NMR Total lipids	Total lipids	-	Total Free Cholesterol to Total Esterified Cholesterol ratio	Total_FC_by_CE	APOB	2	21001429	21044073	Synonymous	994	26345	2.85005e-18	5.37984e-16	0.000171483	7.70516e-05	1.33669e-17	1.2374e-17	1.18062e-17	1.18062e-17
NMR metabolomics	NMR Total lipids	Total lipids	-	Total Esterified Cholesterol to Total Cholesterol percentage	Total_CE_pct_C	APOB	2	21001429	21044073	Synonymous	994	26345	3.00501e-18	5.64118e-16	0.000169382	7.61794e-05	1.48733e-17	1.37686e-17	1.26488e-17	1.26488e-17
NMR metabolomics	NMR Total lipids	Total lipids	-	Total Free Cholesterol to Total Cholesterol percentage	Total_FC_pct_C	APOB	2	21001429	21044073	Synonymous	994	26345	3.00501e-18	5.64118e-16	0.000169382	7.61794e-05	1.48733e-17	1.37686e-17	1.26488e-17	1.26488e-17
NMR metabolomics	NMR Total lipids	Total lipids	-	Total Cholesterol to Total Lipids percentage	Total_C_pct	APOB	2	21001429	21044073	Synonymous	994	26254	6.54778e-13	4.34615e-12	0.859981	0.644359	2.8943e-07	2.26917e-07	3.41438e-12	3.41438e-12
NMR metabolomics	NMR Total lipids	Total lipids	-	Total Esterified Cholesterol to Total Lipids percentage	Total_CE_pct	APOB	2	21001429	21044073	Synonymous	994	26254	3.16869e-11	8.83434e-11	0.455535	0.297638	9.23883e-08	7.24026e-08	1.39851e-10	1.39851e-10
NMR metabolomics	NMR Total lipids	Total lipids	-	Total Triglycerides to Total Lipids percentage	Total_TG_pct	APOB	2	21001429	21044073	Synonymous	994	26254	2.17702e-10	3.15514e-10	0.0759605	0.0362474	2.0001e-08	1.56742e-08	7.61743e-10	7.61743e-10
NMR metabolomics	NMR Total lipids	Total lipids	-	Total Triglycerides to Total Lipids percentage	Total_TG_pct	C2orf16	2	27537386	27582721	Synonymous	925	22738	3.55705e-09	5.60494e-09	0.000229651	6.63809e-05	1.48288e-07	1.10718e-07	1.26225e-08	1.26225e-08
NMR metabolomics	NMR Total lipids	Total lipids	-	Total Triglycerides to Total Lipids percentage	Total_TG_pct	CAD	2	27217390	27243943	Synonymous	594	19472	5.81251e-09	8.00425e-09	0.764996	0.978467	8.48715e-07	6.57325e-07	2.00216e-08	2.00216e-08
NMR metabolomics	NMR Total lipids	Total lipids	-	Total Free Cholesterol to Total Lipids percentage	Total_FC_pct	SLC22A3	6	160348268	160452581	Synonymous	140	6311	1.17767e-21	1.14665e-21	2.64408e-12	4.21198e-14	1.52338e-21	1.3517e-21	1.92463e-21	1.92463e-21
NMR metabolomics	NMR Total lipids	Total lipids	-	Total Cholesterol to Total Lipids percentage	Total_C_pct	SLC22A3	6	160348268	160452581	Synonymous	140	6311	6.58605e-18	6.60037e-18	2.138e-08	6.55243e-10	9.48687e-18	8.41774e-18	1.13734e-17	1.13734e-17
NMR metabolomics	NMR Total lipids	Total lipids	-	Total Esterified Cholesterol to Total Lipids percentage	Total_CE_pct	SLC22A3	6	160348268	160452581	Synonymous	140	6311	2.40392e-15	2.4898e-15	1.20212e-06	6.22859e-08	3.95896e-15	3.5128e-15	4.44089e-15	4.44089e-15
NMR metabolomics	NMR Total lipids	Total lipids	-	Total Triglycerides to Total Lipids percentage	Total_TG_pct	SLC22A3	6	160348268	160452581	Synonymous	140	6311	8.04828e-12	9.1049e-12	0.000140739	1.56948e-05	1.79645e-11	1.594e-11	1.70222e-11	1.70222e-11
NMR metabolomics	NMR Total lipids	Total lipids	-	Total Phospholipids to Total Lipids percentage	Total_PL_pct	SLC22A2	6	160171061	160277638	Synonymous	134	7985	1.7237e-09	1.76681e-09	0.00433991	0.000904482	3.63488e-09	3.14323e-09	3.44947e-09	3.44947e-09
NMR metabolomics	NMR Total lipids	Total lipids	-	Total Triglycerides to Total Lipids percentage	Total_TG_pct	MLXIPL	7	73593194	73624543	Synonymous	255	8858	1.28622e-19	1.28334e-19	6.08325e-08	1.34001e-09	2.73189e-19	2.25943e-19	2.53665e-19	2.53665e-19
NMR metabolomics	NMR Total lipids	Total lipids	-	Total Esterified Cholesterol to Total Lipids percentage	Total_CE_pct	MLXIPL	7	73593194	73624543	Synonymous	255	8858	3.32264e-17	3.20391e-17	8.22165e-08	2.82675e-09	6.32828e-17	5.23385e-17	6.23591e-17	6.23591e-17
NMR metabolomics	NMR Total lipids	Total lipids	-	Total Cholesterol to Total Lipids percentage	Total_C_pct	MLXIPL	7	73593194	73624543	Synonymous	255	8858	4.28086e-17	4.24769e-17	2.16694e-08	7.46074e-10	9.05954e-17	7.49276e-17	8.41676e-17	8.41676e-17
NMR metabolomics	NMR Total lipids	Total lipids	-	Total Free Cholesterol to Total Lipids percentage	Total_FC_pct	MLXIPL	7	73593194	73624543	Synonymous	255	8858	4.55124e-13	4.86832e-13	2.57297e-08	2.09294e-09	1.2736e-12	1.05334e-12	1.00231e-12	1.00231e-12
NMR metabolomics	NMR Total lipids	Total lipids	-	Total Triglycerides to Total Lipids percentage	Total_TG_pct	SIDT2	11	117178733	117197445	Synonymous	281	7152	2.96163e-21	4.60332e-21	3.85053e-13	7.22905e-15	2.27767e-20	1.96364e-20	9.23479e-21	9.23479e-21
NMR metabolomics	NMR Total lipids	Total lipids	-	Total Triglycerides to Total Lipids percentage	Total_TG_pct	PCSK7	11	117204337	117232525	Synonymous	192	4471	5.81888e-19	6.77266e-19	5.73291e-05	3.19718e-05	1.9848e-17	1.86876e-17	1.81875e-18	1.81875e-18
NMR metabolomics	NMR Total lipids	Total lipids	-	Total Esterified Cholesterol to Total Lipids percentage	Total_CE_pct	SIDT2	11	117178733	117197445	Synonymous	281	7152	7.17364e-17	1.09259e-16	7.31903e-11	3.41336e-12	5.59763e-16	4.82586e-16	2.51979e-16	2.51979e-16
NMR metabolomics	NMR Total lipids	Total lipids	-	Total Cholesterol to Total Lipids percentage	Total_C_pct	SIDT2	11	117178733	117197445	Synonymous	281	7152	1.5302e-15	2.19644e-15	6.70403e-10	3.98253e-11	9.06926e-15	7.81884e-15	4.55191e-15	4.55191e-15
NMR metabolomics	NMR Total lipids	Total lipids	-	Total Esterified Cholesterol to Total Lipids percentage	Total_CE_pct	PCSK7	11	117204337	117232525	Synonymous	192	4471	1.60863e-15	1.882e-15	0.000550503	0.000355025	6.13299e-14	5.77443e-14	5.10703e-15	5.10703e-15
NMR metabolomics	NMR Total lipids	Total lipids	-	Total Cholesterol to Total Lipids percentage	Total_C_pct	PCSK7	11	117204337	117232525	Synonymous	192	4471	1.34995e-14	1.57036e-14	0.000453958	0.000298421	4.73831e-13	4.46129e-13	4.21885e-14	4.21885e-14
NMR metabolomics	NMR Total lipids	Total lipids	-	Total Phospholipids to Total Lipids percentage	Total_PL_pct	SIDT2	11	117178733	117197445	Synonymous	281	7152	1.10372e-10	1.26639e-10	1.80915e-06	2.63269e-07	2.9977e-10	2.5844e-10	2.48279e-10	2.48279e-10
NMR metabolomics	NMR Total lipids	Total lipids	-	Total Triglycerides to Total Lipids percentage	Total_TG_pct	FXYD2	11	117800844	117828698	Synonymous	21	5003	0.319156	0.36365	0.2624	0.28233	9.02905e-11	1.08815e-10	2.96074e-10	2.96074e-10
NMR metabolomics	NMR Total lipids	Total lipids	-	Total Triglycerides to Total Lipids percentage	Total_TG_pct	FXYD6-FXYD2	11	117820163	117876667	Synonymous	45	5321	0.334214	0.377171	0.273875	0.291415	9.57643e-11	1.14317e-10	3.12665e-10	3.12665e-10
NMR metabolomics	NMR Total lipids	Total lipids	-	Total Free Cholesterol to Total Lipids percentage	Total_FC_pct	PCSK7	11	117204337	117232525	Synonymous	192	4471	8.17077e-10	8.991e-10	0.000927888	0.000694444	1.30734e-08	1.23091e-08	2.40593e-09	2.40593e-09
NMR metabolomics	NMR Total lipids	Total lipids	-	Total Free Cholesterol to Total Lipids percentage	Total_FC_pct	SIDT2	11	117178733	117197445	Synonymous	281	7152	1.42163e-09	1.66233e-09	5.79742e-06	1.06509e-06	4.19337e-09	3.61521e-09	3.29457e-09	3.29457e-09
NMR metabolomics	NMR Total lipids	Total lipids	-	Total Phospholipids to Total Lipids percentage	Total_PL_pct	PCSK7	11	117204337	117232525	Synonymous	192	4471	1.04618e-08	1.04842e-08	0.00527085	0.00388195	4.71923e-08	4.44333e-08	2.55685e-08	2.55685e-08
NMR metabolomics	NMR Total lipids	Total lipids	-	Total Phospholipids to Total Lipids percentage	Total_PL_pct	FERMT3	11	64206678	64223886	Synonymous	176	6420	1.69604e-08	1.52749e-08	1.06507e-05	5.33472e-06	2.6797e-08	2.41664e-08	2.94976e-08	2.94976e-08
NMR metabolomics	NMR Total lipids	Total lipids	-	Total Esterified Cholesterol to Total Lipids percentage	Total_CE_pct	FXYD2	11	117800844	117828698	Synonymous	21	5003	0.560964	0.61614	0.412285	0.451525	8.92903e-08	1.0761e-07	2.92794e-07	2.92794e-07
NMR metabolomics	NMR Total lipids	Total lipids	-	Total Esterified Cholesterol to Total Lipids percentage	Total_CE_pct	FXYD6-FXYD2	11	117820163	117876667	Synonymous	45	5321	0.580914	0.634133	0.359279	0.397781	9.47034e-08	1.13051e-07	3.09201e-07	3.09201e-07
NMR metabolomics	NMR Total lipids	Total lipids	-	Total Free Cholesterol to Total Esterified Cholesterol ratio	Total_FC_by_CE	CETP	16	56961850	56983845	Synonymous	128	6372	1.39629e-09	1.22274e-09	0.0879914	0.0837912	6.85352e-14	6.73147e-14	2.03837e-13	2.03837e-13
NMR metabolomics	NMR Total lipids	Total lipids	-	Total Esterified Cholesterol to Total Cholesterol percentage	Total_CE_pct_C	CETP	16	56961850	56983845	Synonymous	128	6372	1.46395e-09	1.28409e-09	0.0917219	0.0873894	7.66763e-14	7.53109e-14	2.2804e-13	2.2804e-13
NMR metabolomics	NMR Total lipids	Total lipids	-	Total Free Cholesterol to Total Cholesterol percentage	Total_FC_pct_C	CETP	16	56961850	56983845	Synonymous	128	6372	1.46395e-09	1.28409e-09	0.0917219	0.0873894	7.66763e-14	7.53109e-14	2.2804e-13	2.2804e-13
NMR metabolomics	NMR Total lipids	Total lipids	-	Total Phospholipids to Total Lipids percentage	Total_PL_pct	CETP	16	56961850	56983845	Synonymous	128	6346	2.17041e-07	2.07665e-07	0.112861	0.112169	1.05652e-09	1.03786e-09	3.12589e-09	3.12589e-09
NMR metabolomics	NMR Total lipids	Total lipids	-	Total Free Cholesterol to Total Esterified Cholesterol ratio	Total_FC_by_CE	RIPOR1	16	67518418	67546788	Synonymous	294	3715	9.58063e-06	1.31816e-05	0.362122	0.356943	3.84854e-08	3.85234e-08	1.15114e-07	1.15114e-07
NMR metabolomics	NMR Total lipids	Total lipids	-	Total Esterified Cholesterol to Total Cholesterol percentage	Total_CE_pct_C	RIPOR1	16	67518418	67546788	Synonymous	294	3715	9.65282e-06	1.32767e-05	0.361925	0.356762	3.96359e-08	3.96751e-08	1.18546e-07	1.18546e-07
NMR metabolomics	NMR Total lipids	Total lipids	-	Total Free Cholesterol to Total Cholesterol percentage	Total_FC_pct_C	RIPOR1	16	67518418	67546788	Synonymous	294	3715	9.65282e-06	1.32767e-05	0.361925	0.356762	3.96359e-08	3.96751e-08	1.18546e-07	1.18546e-07
NMR metabolomics	NMR Total lipids	Total lipids	-	Total Esterified Cholesterol to Total Cholesterol percentage	Total_CE_pct_C	CD300LG	17	43847148	43863629	Synonymous	112	2032	2.2658e-16	2.27047e-16	4.24408e-12	2.18331e-12	4.06134e-16	3.91977e-16	4.44089e-16	4.44089e-16
NMR metabolomics	NMR Total lipids	Total lipids	-	Total Free Cholesterol to Total Cholesterol percentage	Total_FC_pct_C	CD300LG	17	43847148	43863629	Synonymous	112	2032	2.2658e-16	2.27047e-16	4.24408e-12	2.18331e-12	4.06134e-16	3.91977e-16	4.44089e-16	4.44089e-16
NMR metabolomics	NMR Total lipids	Total lipids	-	Total Free Cholesterol to Total Esterified Cholesterol ratio	Total_FC_by_CE	CD300LG	17	43847148	43863629	Synonymous	112	2032	2.31573e-16	2.31991e-16	4.42157e-12	2.27424e-12	4.06134e-16	3.91977e-16	4.44089e-16	4.44089e-16
NMR metabolomics	NMR Total lipids	Total lipids	-	Total Triglycerides to Total Lipids percentage	Total_TG_pct	CD300LG	17	43847148	43863629	Synonymous	112	2024	2.86928e-14	2.86804e-14	4.64535e-12	2.63209e-12	4.46861e-14	4.31284e-14	5.17364e-14	5.17364e-14
NMR metabolomics	NMR Total lipids	Total lipids	-	Total Esterified Cholesterol to Total Lipids percentage	Total_CE_pct	CD300LG	17	43847148	43863629	Synonymous	112	2024	1.07656e-11	1.08434e-11	7.77332e-10	4.83144e-10	1.89574e-11	1.82965e-11	2.02791e-11	2.02791e-11
NMR metabolomics	NMR Total lipids	Total lipids	-	Total Phospholipids to Total Lipids percentage	Total_PL_pct	CD300LG	17	43847148	43863629	Synonymous	112	2024	5.51009e-11	5.49444e-11	4.88061e-09	3.28842e-09	8.52966e-11	8.23234e-11	9.88001e-11	9.88001e-11
NMR metabolomics	NMR Total lipids	Total lipids	-	Total Cholesterol to Total Lipids percentage	Total_C_pct	CD300LG	17	43847148	43863629	Synonymous	112	2024	2.36774e-09	2.38739e-09	5.6393e-08	3.87756e-08	4.30579e-09	4.15571e-09	4.41953e-09	4.41953e-09
NMR metabolomics	NMR Total lipids	Total lipids	-	Total Triglycerides to Total Lipids percentage	Total_TG_pct	VAT1	17	43014605	43025123	Synonymous	91	4354	1.01152e-08	9.95726e-09	0.000544373	0.000386823	1.98593e-08	1.87416e-08	1.98016e-08	1.98016e-08
NMR metabolomics	NMR Total lipids	Total lipids	-	Total Free Cholesterol to Total Lipids percentage	Total_FC_pct	SMARCA4	19	10960825	11079426	Synonymous	587	18962	3.89859e-23	7.64334e-23	0.287478	0.0553821	1.70783e-21	1.25684e-21	1.49571e-22	1.49571e-22
NMR metabolomics	NMR Total lipids	Total lipids	-	Total Free Cholesterol to Total Lipids percentage	Total_FC_pct	CD3EAP	19	45406209	45410766	Synonymous	123	2728	8.24594e-12	1.9628e-11	1.11169e-05	1.19563e-05	4.95523e-19	4.95808e-19	1.487e-18	1.487e-18
NMR metabolomics	NMR Total lipids	Total lipids	-	Total Free Cholesterol to Total Lipids percentage	Total_FC_pct	ERCC1	19	45407333	45478828	Synonymous	308	5408	4.77852e-13	1.3687e-12	2.52032e-07	2.70042e-07	9.74573e-19	9.67678e-19	2.91334e-18	2.91334e-18
NMR metabolomics	NMR Total lipids	Total lipids	-	Total Phospholipids to Total Lipids percentage	Total_PL_pct	SMARCA4	19	10960825	11079426	Synonymous	587	18962	8.07567e-14	7.30136e-14	0.0754863	0.0159464	2.87259e-13	2.11402e-13	1.74971e-13	1.74971e-13
NMR metabolomics	NMR Total lipids	Total lipids	-	Total Free Cholesterol to Total Esterified Cholesterol ratio	Total_FC_by_CE	SMARCA4	19	10960825	11079426	Synonymous	588	19030	2.46862e-13	2.35639e-13	0.00680598	0.00103191	1.08595e-12	7.99027e-13	5.73319e-13	5.73319e-13
NMR metabolomics	NMR Total lipids	Total lipids	-	Total Esterified Cholesterol to Total Cholesterol percentage	Total_CE_pct_C	SMARCA4	19	10960825	11079426	Synonymous	588	19030	2.53122e-13	2.43038e-13	0.0068311	0.00103874	1.13247e-12	8.33258e-13	5.91194e-13	5.91194e-13
NMR metabolomics	NMR Total lipids	Total lipids	-	Total Free Cholesterol to Total Cholesterol percentage	Total_FC_pct_C	SMARCA4	19	10960825	11079426	Synonymous	588	19030	2.53122e-13	2.43038e-13	0.0068311	0.00103874	1.13247e-12	8.33258e-13	5.91194e-13	5.91194e-13
NMR metabolomics	NMR Total lipids	Total lipids	-	Total Free Cholesterol to Total Lipids percentage	Total_FC_pct	LDLR	19	11089362	11133816	Synonymous	262	5758	2.97036e-12	4.5448e-12	0.00790319	0.00609821	7.48451e-08	7.29439e-08	1.07775e-11	1.07775e-11
NMR metabolomics	NMR Total lipids	Total lipids	-	Total Phospholipids to Total Lipids percentage	Total_PL_pct	CD3EAP	19	45406209	45410766	Synonymous	123	2728	2.98668e-07	4.78386e-07	9.67483e-05	9.37869e-05	2.59565e-11	2.59714e-11	7.78864e-11	7.78864e-11
NMR metabolomics	NMR Total lipids	Total lipids	-	Total Phospholipids to Total Lipids percentage	Total_PL_pct	ERCC1	19	45407333	45478828	Synonymous	308	5408	3.57804e-08	6.57641e-08	1.87501e-07	1.93136e-07	5.105e-11	5.06888e-11	1.52398e-10	1.52398e-10
NMR metabolomics	NMR Total lipids	Total lipids	-	Total Cholesterol to Total Lipids percentage	Total_C_pct	SMARCA4	19	10960825	11079426	Synonymous	587	18962	7.11881e-11	1.01091e-10	0.934154	0.614152	1.15808e-09	8.52264e-10	2.3098e-10	2.3098e-10
NMR metabolomics	NMR Total lipids	Total lipids	-	Total Free Cholesterol to Total Lipids percentage	Total_FC_pct	DOCK6	19	11199295	11262481	Synonymous	663	22362	2.13348e-10	2.14166e-10	0.792922	0.834512	4.43349e-06	3.89414e-06	6.41235e-10	6.41235e-10
NMR metabolomics	NMR Total lipids	Total lipids	-	Total Phospholipids to Total Lipids percentage	Total_PL_pct	DOCK6	19	11199295	11262481	Synonymous	663	22362	4.31015e-10	3.82418e-10	0.541837	0.520477	4.06742e-08	3.57239e-08	1.20298e-09	1.20298e-09
NMR metabolomics	NMR Total lipids	Total lipids	-	Total Free Cholesterol to Total Lipids percentage	Total_FC_pct	ZNF224	19	44094339	44109886	Synonymous	123	2978	5.64276e-10	7.09678e-10	0.113487	0.0882813	2.23885e-08	2.11937e-08	1.83311e-09	1.83311e-09
NMR metabolomics	NMR Total lipids	Total lipids	-	Total Cholesterol to Total Lipids percentage	Total_C_pct	CD3EAP	19	45406209	45410766	Synonymous	123	2728	1.25653e-06	1.92048e-06	0.00619186	0.00648963	6.46764e-10	6.47137e-10	1.94003e-09	1.94003e-09
NMR metabolomics	NMR Total lipids	Total lipids	-	Total Cholesterol to Total Lipids percentage	Total_C_pct	ERCC1	19	45407333	45478828	Synonymous	308	5408	3.254e-07	5.37102e-07	0.00146634	0.00150596	1.27203e-09	1.26303e-09	3.79068e-09	3.79068e-09
NMR metabolomics	NMR Total lipids	Total lipids	-	Total Free Cholesterol to Total Esterified Cholesterol ratio	Total_FC_by_CE	DOCK6	19	11199295	11262481	Synonymous	663	22434	2.17667e-09	1.74436e-09	0.667968	0.61345	2.0494e-08	1.80024e-08	5.27687e-09	5.27687e-09
NMR metabolomics	NMR Total lipids	Total lipids	-	Total Esterified Cholesterol to Total Cholesterol percentage	Total_CE_pct_C	DOCK6	19	11199295	11262481	Synonymous	663	22434	2.16929e-09	1.74795e-09	0.674947	0.620728	2.1729e-08	1.90873e-08	5.30274e-09	5.30274e-09
NMR metabolomics	NMR Total lipids	Total lipids	-	Total Free Cholesterol to Total Cholesterol percentage	Total_FC_pct_C	DOCK6	19	11199295	11262481	Synonymous	663	22434	2.16929e-09	1.74795e-09	0.674947	0.620728	2.1729e-08	1.90873e-08	5.30274e-09	5.30274e-09
NMR metabolomics	NMR Total lipids	Total lipids	-	Total Phospholipids to Total Lipids percentage	Total_PL_pct	ZNF224	19	44094339	44109886	Synonymous	123	2978	3.09079e-08	3.04473e-08	0.0230446	0.0168772	6.29194e-08	5.95614e-08	6.12991e-08	6.12991e-08
NMR metabolomics	NMR Total lipids	Total lipids	-	Total Free Cholesterol to Total Lipids percentage	Total_FC_pct	ZNF283	19	43827292	43852017	Synonymous	121	3581	0.0258795	0.0341513	0.0338481	0.0407333	1.13868e-07	1.20006e-07	3.50566e-07	3.50566e-07
NMR metabolomics	NMR Total lipids	Total lipids	23400	Total Cholesterol	Total_C	PCSK9	1	55039548	55064852	Missense	446	4295	6.80717e-46	3.06985e-45	1.58585e-58	4.2475e-59	3.24513e-33	3.0962e-33	2.01012e-58	4.019e-58
NMR metabolomics	NMR Total lipids	Total lipids	23400	Total Cholesterol	Total_C	ANGPTL3	1	62597487	62606159	Missense	209	7530	0.00716386	0.0227351	0.00111228	0.00469373	7.83433e-22	9.73562e-22	2.60463e-21	5.20926e-21
NMR metabolomics	NMR Total lipids	Total lipids	23400	Total Cholesterol	Total_C	DOCK7	1	62454298	62688368	Missense	1131	16014	0.0100027	0.0289063	0.0956334	0.133591	1.6702e-21	1.88319e-21	5.31092e-21	1.06218e-20
NMR metabolomics	NMR Total lipids	Total lipids	23400	Total Cholesterol	Total_C	SYPL2	1	109466628	109482137	Missense	155	6218	5.19573e-11	4.49937e-11	0.000207401	7.4727e-05	6.62008e-11	5.94441e-11	8.17438e-11	8.17438e-11
NMR metabolomics	NMR Total lipids	Total lipids	23400	Total Cholesterol	Total_C	AMIGO1	1	109504175	109509738	Missense	173	5267	4.47083e-08	4.3742e-08	9.83275e-06	3.51266e-06	5.70515e-08	5.2028e-08	7.28479e-08	7.28479e-08
NMR metabolomics	NMR Total lipids	Total lipids	23400	Total Cholesterol	Total_C	APOB	2	21001429	21044073	Missense	2440	55680	5.57006e-41	9.32944e-35	0.574468	0.338291	4.42911e-56	5.10388e-56	1.42278e-55	5.69713e-57
NMR metabolomics	NMR Total lipids	Total lipids	23400	Total Cholesterol	Total_C	ABCG5	2	43812472	43838865	Missense	447	12739	1.72014e-14	5.83108e-13	1.01558e-22	1.86186e-22	2.30156e-12	2.16418e-12	3.9428e-22	7.8856e-22
NMR metabolomics	NMR Total lipids	Total lipids	23400	Total Cholesterol	Total_C	ABCG8	2	43831942	43882987	Missense	639	13045	2.77281e-14	3.6827e-14	1.06208e-08	5.36771e-09	2.44639e-12	2.14895e-12	9.37028e-14	1.87517e-13
NMR metabolomics	NMR Total lipids	Total lipids	23400	Total Cholesterol	Total_C	FGB	4	154562956	154571086	Missense	253	5525	1.44902e-14	1.39538e-14	2.7902e-09	4.41814e-10	2.05273e-14	1.84488e-14	2.4647e-14	2.06501e-14
NMR metabolomics	NMR Total lipids	Total lipids	23400	Total Cholesterol	Total_C	NPC1L1	7	44512535	44541315	Missense	739	18432	0.00200573	0.00204952	8.44633e-10	1.7338e-09	2.8353e-05	3.01566e-05	3.40758e-09	1.19438e-12
NMR metabolomics	NMR Total lipids	Total lipids	23400	Total Cholesterol	Total_C	SNX8	7	2251770	2354318	Missense	318	7816	3.05844e-09	1.21894e-09	5.28979e-06	3.61731e-06	8.77159e-10	8.20838e-10	1.71129e-09	3.42258e-09
NMR metabolomics	NMR Total lipids	Total lipids	23400	Total Cholesterol	Total_C	JAK2	9	4984390	5128183	Missense	638	12972	0.000783033	0.00282929	0.321199	0.3728	2.64091e-27	3.06671e-27	8.51378e-27	2.64258e-28
NMR metabolomics	NMR Total lipids	Total lipids	23400	Total Cholesterol	Total_C	ABCA1	9	104781002	104928237	Missense	1106	16789	3.0755e-07	1.6168e-06	2.26392e-22	6.36931e-22	3.95522e-09	4.28624e-09	1.00215e-21	2.03193e-23
NMR metabolomics	NMR Total lipids	Total lipids	23400	Total Cholesterol	Total_C	ASAH2B	10	50739318	50816495	Missense	166	6207	1.23637e-09	1.20007e-09	2.04757e-07	4.48185e-08	1.27825e-09	1.18928e-09	1.82234e-09	3.64468e-09
NMR metabolomics	NMR Total lipids	Total lipids	23400	Total Cholesterol	Total_C	A1CF	10	50799409	50885675	Missense	286	7082	1.14867e-09	1.14388e-09	0.00012261	1.38377e-05	1.48807e-09	1.32368e-09	1.89134e-09	3.78268e-09
NMR metabolomics	NMR Total lipids	Total lipids	23400	Total Cholesterol	Total_C	APOA1	11	116835751	116837950	Missense	198	2794	8.93698e-09	8.8187e-09	0.000878107	0.00077714	1.03223e-08	1.01508e-08	1.42625e-08	3.5103e-09
NMR metabolomics	NMR Total lipids	Total lipids	23400	Total Cholesterol	Total_C	SCARB1	12	124776856	124882668	Missense	342	7388	0.00698172	0.016462	5.11019e-08	2.01836e-07	1.09421e-05	1.2853e-05	2.42987e-07	8.88178e-16
NMR metabolomics	NMR Total lipids	Total lipids	23400	Total Cholesterol	Total_C	NR1H4	12	100473708	100564413	Missense	256	8597	0.000181594	0.000329493	8.3782e-09	1.13934e-08	0.00429646	0.00431157	2.89664e-08	5.79308e-08
NMR metabolomics	NMR Total lipids	Total lipids	23400	Total Cholesterol	Total_C	SH2B3	12	111405948	111451623	Missense	480	10444	0.00260435	0.00799103	3.22598e-08	9.8945e-08	0.000380182	0.000399969	1.45948e-07	2.91895e-07
NMR metabolomics	NMR Total lipids	Total lipids	23400	Total Cholesterol	Total_C	LIPC	15	58410569	58569843	Missense	366	4981	1.37135e-14	1.9969e-14	2.66555e-13	1.58944e-13	4.75538e-08	4.53185e-08	4.51861e-14	2.96255e-16
NMR metabolomics	NMR Total lipids	Total lipids	23400	Total Cholesterol	Total_C	LCAT	16	67939750	67944131	Missense	246	2832	0.232149	0.259686	0.000331005	0.00048464	0.000657401	0.000704622	0.000747076	8.73801e-10
NMR metabolomics	NMR Total lipids	Total lipids	23400	Total Cholesterol	Total_C	LIPG	18	49560699	49599182	Missense	327	4510	4.46256e-31	6.24613e-31	1.56168e-22	3.42791e-23	9.28967e-29	8.72055e-29	1.55276e-30	3.10552e-30
NMR metabolomics	NMR Total lipids	Total lipids	23400	Total Cholesterol	Total_C	LDLR	19	11089362	11133816	Missense	553	10919	1.38028e-09	1.41803e-08	3.252e-27	2.53702e-25	4.47633e-24	5.39613e-24	1.92398e-26	1.9137e-74
NMR metabolomics	NMR Total lipids	Total lipids	23400	Total Cholesterol	Total_C	MARK4	19	45079288	45305283	Missense	2135	32402	7.32813e-52	7.00646e-51	9.56348e-06	1.50816e-06	1.41464e-44	1.17289e-44	3.98055e-51	7.9611e-51
NMR metabolomics	NMR Total lipids	Total lipids	23400	Total Cholesterol	Total_C	NKPD1	19	45149750	45158737	Missense	352	7240.01	9.41332e-46	1.01662e-45	4.79711e-18	2.59628e-20	3.06705e-45	2.73238e-45	2.19138e-45	4.38276e-45
NMR metabolomics	NMR Total lipids	Total lipids	23400	Total Cholesterol	Total_C	APOE	19	44905754	44909393	Missense	238	3781.01	2.29543e-16	5.11665e-16	0.000266369	0.000379378	7.62625e-10	7.64247e-10	8.88178e-16	1.88738e-15
NMR metabolomics	NMR Total lipids	Total lipids	23400	Total Cholesterol	Total_C	PVR	19	44643798	44663583	Missense	235	4597	3.43314e-10	3.89313e-10	6.45124e-15	4.93785e-15	8.70986e-06	8.37016e-06	1.68754e-14	3.37508e-14
NMR metabolomics	NMR Total lipids	Total lipids	23400	Total Cholesterol	Total_C	PPP1R37	19	45091396	45148077	Missense	479	4470	1.88092e-14	1.83219e-14	0.00879969	0.0066187	5.29124e-14	5.03535e-14	4.09672e-14	8.19345e-14
NMR metabolomics	NMR Total lipids	Total lipids	23400	Total Cholesterol	Total_C	CLPTM1	19	44954585	44993341	Missense	409	5279	6.79701e-14	8.96631e-14	4.33766e-05	1.71955e-05	1.62912e-12	1.4894e-12	2.20934e-13	4.41869e-13
NMR metabolomics	NMR Total lipids	Total lipids	23400	Total Cholesterol	Total_C	KRI1	19	10553078	10566037	Missense	486	8706	3.58067e-08	5.82273e-08	0.0339498	0.0316022	3.71653e-09	3.52792e-09	1.00398e-08	2.00795e-08
NMR metabolomics	NMR Total lipids	Total lipids	23400	Total Cholesterol	Total_C	ZNF177	19	9363020	9382617	Missense	339	12972	0.71876	0.763168	0.932985	0.896398	2.51276e-08	3.16324e-08	8.40218e-08	1.68044e-07
NMR metabolomics	NMR Total lipids	Total lipids	23400	Total Cholesterol	Total_C	ZNF559-ZNF177	19	9324174	9382617	Missense	841	21141	0.906841	0.922691	0.82154	0.865428	4.26211e-08	5.00772e-08	1.38148e-07	2.76296e-07
NMR metabolomics	NMR Total lipids	Total lipids	23400	Total Cholesterol	Total_C	PCSK9	1	55039548	55064852	Disruptive Missense	101	1393	6.10958e-35	7.13905e-35	2.58894e-55	1.90768e-55	1.12395e-33	1.09714e-33	6.59011e-55	6.59011e-55
NMR metabolomics	NMR Total lipids	Total lipids	23400	Total Cholesterol	Total_C	APOB	2	21001429	21044073	Disruptive Missense	64	1102	2.75839e-34	1.3191e-33	5.79862e-37	5.28865e-37	9.60153e-58	9.77851e-58	2.90676e-57	2.90676e-57
NMR metabolomics	NMR Total lipids	Total lipids	23400	Total Cholesterol	Total_C	ABCG5	2	43812472	43838865	Disruptive Missense	112	2486	3.2453e-06	3.58459e-06	4.50349e-09	4.36673e-09	0.000770453	0.00076064	1.32848e-08	1.32848e-08
NMR metabolomics	NMR Total lipids	Total lipids	23400	Total Cholesterol	Total_C	FGB	4	154562956	154571086	Disruptive Missense	99	3573	1.19308e-14	1.20202e-14	2.99546e-13	1.16303e-13	1.28267e-14	1.24131e-14	1.77636e-14	1.77636e-14
NMR metabolomics	NMR Total lipids	Total lipids	23400	Total Cholesterol	Total_C	NPC1L1	7	44512535	44541315	Disruptive Missense	408	5739	0.00231666	0.00357002	1.52332e-13	2.87219e-13	8.64532e-06	8.96325e-06	5.973e-13	5.973e-13
NMR metabolomics	NMR Total lipids	Total lipids	23400	Total Cholesterol	Total_C	JAK2	9	4984390	5128183	Disruptive Missense	204	1299	5.42659e-29	5.43196e-29	8.90611e-06	7.97363e-06	2.55287e-28	2.531e-28	1.34212e-28	1.34212e-28
NMR metabolomics	NMR Total lipids	Total lipids	23400	Total Cholesterol	Total_C	ABCA1	9	104781002	104928237	Disruptive Missense	661	6032	9.7205e-07	2.15549e-06	2.59008e-24	5.03786e-24	1.29789e-09	1.33332e-09	1.02637e-23	1.02637e-23
NMR metabolomics	NMR Total lipids	Total lipids	23400	Total Cholesterol	Total_C	APOA1	11	116835751	116837950	Disruptive Missense	20	603	2.55129e-09	2.55157e-09	1.46357e-09	1.42061e-09	2.42153e-09	2.41659e-09	2.00145e-09	2.00145e-09
NMR metabolomics	NMR Total lipids	Total lipids	23400	Total Cholesterol	Total_C	SCARB1	12	124776856	124882668	Disruptive Missense	96	1499	4.41008e-12	4.92264e-12	1.08872e-16	1.02001e-16	2.54577e-06	2.52064e-06	4.44089e-16	4.44089e-16
NMR metabolomics	NMR Total lipids	Total lipids	23400	Total Cholesterol	Total_C	LIPC	15	58410569	58569843	Disruptive Missense	161	2245	2.305e-09	2.69871e-09	5.25243e-17	4.68734e-17	2.24964e-07	2.17285e-07	1.48615e-16	1.48615e-16
NMR metabolomics	NMR Total lipids	Total lipids	23400	Total Cholesterol	Total_C	LCAT	16	67939750	67944131	Disruptive Missense	174	744	1.03001e-06	1.04464e-06	1.45699e-10	1.4561e-10	4.00304e-05	4.00151e-05	4.36901e-10	4.36901e-10
NMR metabolomics	NMR Total lipids	Total lipids	23400	Total Cholesterol	Total_C	LIPG	18	49560699	49599182	Disruptive Missense	141	690	0.0017591	0.0017928	9.27253e-13	9.48924e-13	9.03379e-05	9.10564e-05	2.81397e-12	2.81397e-12
NMR metabolomics	NMR Total lipids	Total lipids	23400	Total Cholesterol	Total_C	LDLR	19	11089362	11133816	Disruptive Missense	316	2646	4.01909e-20	5.67829e-20	2.80474e-75	3.69661e-75	2.10151e-37	2.12299e-37	9.5685e-75	9.5685e-75
NMR metabolomics	NMR Total lipids	Total lipids	23400	Total Cholesterol	Total_C	APOE	19	44905754	44909393	Disruptive Missense	58	616.001	1.26674e-12	1.36181e-12	1.90499e-13	1.73009e-13	2.94464e-10	2.91753e-10	4.77729e-13	4.77729e-13
NMR metabolomics	NMR Total lipids	Total lipids	23400	Total Cholesterol	Total_C	PCSK9	1	55039548	55064852	pLoF	33	450	2.28088e-50	2.91043e-50	2.70328e-78	2.56453e-78	8.26263e-39	8.21603e-39	7.89623e-78	7.89623e-78
NMR metabolomics	NMR Total lipids	Total lipids	23400	Total Cholesterol	Total_C	APOB	2	21001429	21044073	pLoF	81	324	7.04245e-27	1.00667e-26	5.93199e-108	9.44834e-108	2.1287e-76	2.14137e-76	2.18646e-107	2.18646e-107
NMR metabolomics	NMR Total lipids	Total lipids	23400	Total Cholesterol	Total_C	ABCA1	9	104781002	104928237	pLoF	55	264	0.0510489	0.0514001	5.06829e-08	5.29214e-08	1.02867e-11	1.03733e-11	3.09834e-11	3.09834e-11
NMR metabolomics	NMR Total lipids	Total lipids	23400	Total Cholesterol	Total_C	LDLR	19	11089362	11133816	pLoF	30	131	2.65486e-17	2.71452e-17	0.364227	0.366507	1.9709e-12	1.97222e-12	8.05296e-17	8.05296e-17
NMR metabolomics	NMR Total lipids	Total lipids	23400	Total Cholesterol	Total_C	PCSK9	1	55039548	55064852	pLoF+D	134	1843	7.45877e-48	3.9462e-47	1.53669e-116	3.03785e-116	3.17821e-38	3.23538e-38	6.1229e-116	6.1229e-116
NMR metabolomics	NMR Total lipids	Total lipids	23400	Total Cholesterol	Total_C	ANGPTL3	1	62597487	62606159	pLoF+D	41	143	6.5843e-05	6.62391e-05	1.77735e-11	1.7814e-11	1.56711e-07	1.56927e-07	5.33752e-11	5.33752e-11
NMR metabolomics	NMR Total lipids	Total lipids	23400	Total Cholesterol	Total_C	APOB	2	21001429	21044073	pLoF+D	145	1426	2.05243e-38	1.56906e-37	0.63642	0.521141	1.14245e-57	1.15794e-57	3.45043e-57	3.45043e-57
NMR metabolomics	NMR Total lipids	Total lipids	23400	Total Cholesterol	Total_C	ABCG5	2	43812472	43838865	pLoF+D	147	2751	2.22323e-06	2.52595e-06	8.29735e-12	8.87089e-12	0.000809838	0.000797919	2.57236e-11	2.57236e-11
NMR metabolomics	NMR Total lipids	Total lipids	23400	Total Cholesterol	Total_C	ABCG8	2	43831942	43882987	pLoF+D	203	4480	7.87452e-05	9.04333e-05	4.29679e-09	5.16802e-09	0.00251076	0.00246019	1.40761e-08	1.40761e-08
NMR metabolomics	NMR Total lipids	Total lipids	23400	Total Cholesterol	Total_C	FGB	4	154562956	154571086	pLoF+D	115	3673	1.19951e-14	1.2069e-14	1.18045e-13	4.61091e-14	1.31587e-14	1.26664e-14	1.70974e-14	1.70974e-14
NMR metabolomics	NMR Total lipids	Total lipids	23400	Total Cholesterol	Total_C	NPC1L1	7	44512535	44541315	pLoF+D	461	6178	0.00177852	0.0028175	1.62505e-16	3.47152e-16	9.18538e-06	9.50181e-06	6.66134e-16	6.66134e-16
NMR metabolomics	NMR Total lipids	Total lipids	23400	Total Cholesterol	Total_C	JAK2	9	4984390	5128183	pLoF+D	245	1459	7.65358e-29	7.62732e-29	0.000132648	0.000120256	2.82077e-28	2.7965e-28	1.80193e-28	1.80193e-28
NMR metabolomics	NMR Total lipids	Total lipids	23400	Total Cholesterol	Total_C	ABCA1	9	104781002	104928237	pLoF+D	716	6296	8.48736e-07	1.90683e-06	1.4152e-28	3.25761e-28	2.66386e-14	2.78421e-14	5.91956e-28	5.91956e-28
NMR metabolomics	NMR Total lipids	Total lipids	23400	Total Cholesterol	Total_C	APOA1	11	116835751	116837950	pLoF+D	32	621	2.52209e-09	2.52378e-09	1.12406e-10	1.13851e-10	2.42093e-09	2.41603e-09	3.10889e-10	3.10889e-10
NMR metabolomics	NMR Total lipids	Total lipids	23400	Total Cholesterol	Total_C	SCARB1	12	124776856	124882668	pLoF+D	115	1573	4.70352e-12	5.24157e-12	1.56418e-16	1.44904e-16	2.64245e-06	2.61501e-06	4.44089e-16	4.44089e-16
NMR metabolomics	NMR Total lipids	Total lipids	23400	Total Cholesterol	Total_C	LIPC	15	58410569	58569843	pLoF+D	187	2374	2.41157e-09	2.81564e-09	2.402e-17	2.12019e-17	2.33564e-07	2.25371e-07	6.75694e-17	6.75694e-17
NMR metabolomics	NMR Total lipids	Total lipids	23400	Total Cholesterol	Total_C	LCAT	16	67939750	67944131	pLoF+D	187	790	6.50225e-07	6.59802e-07	1.20594e-10	1.20401e-10	8.3886e-05	8.38163e-05	3.61426e-10	3.61426e-10
NMR metabolomics	NMR Total lipids	Total lipids	23400	Total Cholesterol	Total_C	LIPG	18	49560699	49599182	pLoF+D	159	796	0.00121036	0.00123951	1.16844e-13	1.20536e-13	1.97765e-06	1.99239e-06	3.55938e-13	3.55938e-13
NMR metabolomics	NMR Total lipids	Total lipids	23400	Total Cholesterol	Total_C	LDLR	19	11089362	11133816	pLoF+D	345	2752	1.10113e-22	1.71862e-22	4.51638e-74	5.87445e-74	1.36163e-40	1.37557e-40	1.532e-73	1.532e-73
NMR metabolomics	NMR Total lipids	Total lipids	23400	Total Cholesterol	Total_C	APOE	19	44905754	44909393	pLoF+D	70	644.001	1.28415e-12	1.38011e-12	1.12049e-13	1.01531e-13	3.02015e-10	2.99143e-10	2.95763e-13	2.95763e-13
NMR metabolomics	NMR Total lipids	Total lipids	23400	Total Cholesterol	Total_C	NECTIN2	19	44846175	44889228	pLoF+D	91	600	1.8981e-08	1.91038e-08	0.320564	0.319371	2.38619e-06	2.37684e-06	5.66735e-08	5.66735e-08
NMR metabolomics	NMR Total lipids	Total lipids	23400	Total Cholesterol	Total_C	PCSK9	1	55039548	55064852	PTV	42	526	1.24743e-53	1.76717e-53	1.43561e-101	1.46744e-101	9.33292e-39	9.27118e-39	4.35406e-101	4.35406e-101
NMR metabolomics	NMR Total lipids	Total lipids	23400	Total Cholesterol	Total_C	ANGPTL3	1	62597487	62606159	PTV	36	517	5.30256e-30	6.12651e-30	1.04504e-43	1.0017e-43	8.67203e-26	8.61286e-26	3.06873e-43	3.06873e-43
NMR metabolomics	NMR Total lipids	Total lipids	23400	Total Cholesterol	Total_C	DOCK7	1	62454298	62688368	PTV	102	741	6.97757e-30	8.01818e-30	3.96035e-30	3.0613e-30	1.09455e-25	1.08527e-25	7.08205e-30	7.08205e-30
NMR metabolomics	NMR Total lipids	Total lipids	23400	Total Cholesterol	Total_C	APOB	2	21001429	21044073	PTV	100	444	6.15302e-47	1.13767e-46	3.89871e-158	6.04049e-158	3.04317e-78	3.05948e-78	1.42165e-157	1.42165e-157
NMR metabolomics	NMR Total lipids	Total lipids	23400	Total Cholesterol	Total_C	STAB1	3	52495338	52524495	PTV	149	1109	0.0101176	0.0103661	4.73967e-10	4.83984e-10	0.00178212	0.00179141	1.43677e-09	1.43677e-09
NMR metabolomics	NMR Total lipids	Total lipids	23400	Total Cholesterol	Total_C	TIMD4	5	156919282	156963255	PTV	19	226	2.81591e-05	2.84533e-05	4.11496e-08	4.09702e-08	0.00551959	0.00551409	1.23e-07	1.23e-07
NMR metabolomics	NMR Total lipids	Total lipids	23400	Total Cholesterol	Total_C	ABCA1	9	104781002	104928237	PTV	69	331	0.048029	0.0483818	9.84403e-09	1.02489e-08	1.71126e-13	1.72018e-13	5.14699e-13	5.14699e-13
NMR metabolomics	NMR Total lipids	Total lipids	23400	Total Cholesterol	Total_C	LIPC	15	58410569	58569843	PTV	28	434	1.39426e-08	1.39167e-08	2.98535e-09	2.83695e-09	1.47978e-08	1.47245e-08	6.20776e-09	6.20776e-09
NMR metabolomics	NMR Total lipids	Total lipids	23400	Total Cholesterol	Total_C	ZNF229	19	44417519	44448578	PTV	45	3238.01	6.87654e-19	6.86073e-19	3.87856e-19	1.98266e-19	7.12851e-19	6.89866e-19	4.48224e-19	4.48224e-19
NMR metabolomics	NMR Total lipids	Total lipids	23400	Total Cholesterol	Total_C	LDLR	19	11089362	11133816	PTV	48	209	1.18082e-17	1.21078e-17	0.00261278	0.00265253	2.93053e-12	2.9323e-12	3.58683e-17	3.58683e-17
NMR metabolomics	NMR Total lipids	Total lipids	23400	Total Cholesterol	Total_C	PCSK9	1	55039548	55064852	PTV+D	143	1919	1.00554e-48	6.02341e-48	4.5129e-134	1.36649e-133	3.28466e-38	3.34033e-38	2.0355e-133	2.0355e-133
NMR metabolomics	NMR Total lipids	Total lipids	23400	Total Cholesterol	Total_C	ANGPTL3	1	62597487	62606159	PTV+D	53	598	2.83913e-30	3.32765e-30	6.02981e-49	5.67833e-49	9.60787e-26	9.52713e-26	1.75464e-48	1.75464e-48
NMR metabolomics	NMR Total lipids	Total lipids	23400	Total Cholesterol	Total_C	DOCK7	1	62454298	62688368	PTV+D	152	935	4.06267e-30	4.72599e-30	7.34943e-32	5.49154e-32	1.30908e-25	1.29487e-25	1.85908e-31	1.85908e-31
NMR metabolomics	NMR Total lipids	Total lipids	23400	Total Cholesterol	Total_C	APOB	2	21001429	21044073	PTV+D	164	1546	9.99389e-42	1.10878e-40	9.26133e-05	0.000214466	1.23404e-57	1.24814e-57	3.72315e-57	3.72315e-57
NMR metabolomics	NMR Total lipids	Total lipids	23400	Total Cholesterol	Total_C	ABCG5	2	43812472	43838865	PTV+D	155	2809	2.20036e-06	2.50184e-06	3.81527e-12	4.08565e-12	0.000826779	0.000813758	1.18375e-11	1.18375e-11
NMR metabolomics	NMR Total lipids	Total lipids	23400	Total Cholesterol	Total_C	ABCG8	2	43831942	43882987	PTV+D	211	4509	7.5611e-05	8.71036e-05	1.45566e-09	1.79803e-09	0.00252174	0.00247043	4.82641e-09	4.82641e-09
NMR metabolomics	NMR Total lipids	Total lipids	23400	Total Cholesterol	Total_C	FGB	4	154562956	154571086	PTV+D	115	3673	1.19951e-14	1.2069e-14	1.18045e-13	4.61091e-14	1.31587e-14	1.26664e-14	1.70974e-14	1.70974e-14
NMR metabolomics	NMR Total lipids	Total lipids	23400	Total Cholesterol	Total_C	TIMD4	5	156919282	156963255	PTV+D	33	300	7.55151e-06	7.67312e-06	2.2719e-10	2.27604e-10	0.00400421	0.00400487	6.82171e-10	6.82171e-10
NMR metabolomics	NMR Total lipids	Total lipids	23400	Total Cholesterol	Total_C	NPC1L1	7	44512535	44541315	PTV+D	469	6216	0.00179087	0.00283485	8.03662e-17	1.74113e-16	9.18543e-06	9.50186e-06	3.33067e-16	3.33067e-16
NMR metabolomics	NMR Total lipids	Total lipids	23400	Total Cholesterol	Total_C	ABCA1	9	104781002	104928237	PTV+D	730	6363	8.42618e-07	1.89446e-06	3.34654e-29	7.81377e-29	2.08336e-15	2.17709e-15	1.40583e-28	1.40583e-28
NMR metabolomics	NMR Total lipids	Total lipids	23400	Total Cholesterol	Total_C	JAK2	9	4984390	5128183	PTV+D	249	1468	7.51493e-29	7.49157e-29	0.000146104	0.000132499	2.82079e-28	2.79653e-28	1.7764e-28	1.7764e-28
NMR metabolomics	NMR Total lipids	Total lipids	23400	Total Cholesterol	Total_C	APOA1	11	116835751	116837950	PTV+D	36	627	2.53043e-09	2.53171e-09	1.02705e-10	1.0378e-10	2.42083e-09	2.41593e-09	2.85856e-10	2.85856e-10
NMR metabolomics	NMR Total lipids	Total lipids	23400	Total Cholesterol	Total_C	SCARB1	12	124776856	124882668	PTV+D	118	1577	3.95865e-12	4.43054e-12	5.92565e-18	5.58599e-18	2.61881e-06	2.59194e-06	1.72524e-17	1.72524e-17
NMR metabolomics	NMR Total lipids	Total lipids	23400	Total Cholesterol	Total_C	LIPC	15	58410569	58569843	PTV+D	189	2679	2.23361e-12	3.34005e-12	7.89676e-24	6.89808e-24	6.72195e-08	6.66577e-08	2.20911e-23	2.20911e-23
NMR metabolomics	NMR Total lipids	Total lipids	23400	Total Cholesterol	Total_C	LCAT	16	67939750	67944131	PTV+D	190	794	5.88202e-07	5.97086e-07	4.80809e-11	4.80236e-11	5.61918e-05	5.61665e-05	1.44145e-10	1.44145e-10
NMR metabolomics	NMR Total lipids	Total lipids	23400	Total Cholesterol	Total_C	LIPG	18	49560699	49599182	PTV+D	166	838	0.000800097	0.000824031	1.70848e-15	1.7729e-15	7.94102e-08	7.99543e-08	5.32907e-15	5.32907e-15
NMR metabolomics	NMR Total lipids	Total lipids	23400	Total Cholesterol	Total_C	LDLR	19	11089362	11133816	PTV+D	363	2830	8.99922e-23	1.40999e-22	5.62387e-77	7.39539e-77	8.82684e-46	8.92212e-46	1.91673e-76	1.91673e-76
NMR metabolomics	NMR Total lipids	Total lipids	23400	Total Cholesterol	Total_C	ZNF229	19	44417519	44448578	PTV+D	67	3345.01	6.77113e-19	6.77821e-19	5.57792e-18	1.99952e-18	7.31971e-19	7.04807e-19	9.35078e-19	9.35078e-19
NMR metabolomics	NMR Total lipids	Total lipids	23400	Total Cholesterol	Total_C	APOE	19	44905754	44909393	PTV+D	73	654.001	1.29374e-12	1.39018e-12	6.75001e-14	6.11804e-14	3.0205e-10	2.99177e-10	1.83853e-13	1.83853e-13
NMR metabolomics	NMR Total lipids	Total lipids	23400	Total Cholesterol	Total_C	NECTIN2	19	44846175	44889228	PTV+D	95	619	1.87788e-08	1.89028e-08	0.239075	0.238304	2.45563e-06	2.44557e-06	5.60905e-08	5.60905e-08
NMR metabolomics	NMR Total lipids	Total lipids	23400	Total Cholesterol	Total_C	APOB	2	21001429	21044073	Synonymous	994	26345	2.82849e-23	1.76401e-19	5.70773e-05	6.45622e-05	4.744e-19	4.39164e-19	1.69661e-22	1.69661e-22
NMR metabolomics	NMR Total lipids	Total lipids	23400	Total Cholesterol	Total_C	SLC22A3	6	160348268	160452581	Synonymous	140	6341	1.2656e-07	1.28054e-07	1.04426e-06	3.78158e-07	1.91666e-07	1.7005e-07	1.973e-07	1.973e-07
NMR metabolomics	NMR Total lipids	Total lipids	23400	Total Cholesterol	Total_C	SMARCA4	19	10960825	11079426	Synonymous	588	19030	2.46871e-17	3.60088e-17	0.028933	0.00393154	3.39391e-16	2.49721e-16	7.97035e-17	7.97035e-17
NMR metabolomics	NMR Total lipids	Total lipids	23400	Total Cholesterol	Total_C	CD3EAP	19	45406209	45410766	Synonymous	123	2736	4.7755e-11	1.10013e-10	2.69581e-07	3.05362e-07	3.93444e-17	3.9371e-17	1.18073e-16	1.18073e-16
NMR metabolomics	NMR Total lipids	Total lipids	23400	Total Cholesterol	Total_C	ERCC1	19	45407333	45478828	Synonymous	308	5421	8.08167e-13	2.40041e-12	4.02253e-11	4.70071e-11	7.73544e-17	7.68146e-17	2.31236e-16	2.31236e-16
NMR metabolomics	NMR Total lipids	Total lipids	23400	Total Cholesterol	Total_C	DOCK6	19	11199295	11262481	Synonymous	663	22434	6.12104e-09	6.79945e-09	0.0130549	0.0162628	5.82309e-06	5.11637e-06	1.93045e-08	1.93045e-08
NMR metabolomics	NMR Total lipids	Total lipids	23400	Total Cholesterol	Total_C	LDLR	19	11089362	11133816	Synonymous	266	5785	8.37486e-09	1.10438e-08	0.00769456	0.00604471	2.76041e-06	2.73277e-06	2.84789e-08	2.84789e-08
NMR metabolomics	NMR Total lipids	Total lipids	23401	Total Cholesterol Minus HDL-C	non_HDL_C	PCSK9	1	55039548	55064852	Missense	446	4295	5.57058e-59	3.47711e-58	2.04088e-78	3.74901e-79	9.23614e-44	8.81226e-44	1.90032e-78	3.79959e-78
NMR metabolomics	NMR Total lipids	Total lipids	23401	Total Cholesterol Minus HDL-C	non_HDL_C	ANGPTL3	1	62597487	62606159	Missense	209	7530	0.0262967	0.0628552	0.000369311	0.00156521	2.23182e-17	2.77346e-17	7.42e-17	1.484e-16
NMR metabolomics	NMR Total lipids	Total lipids	23401	Total Cholesterol Minus HDL-C	non_HDL_C	DOCK7	1	62454298	62688368	Missense	1131	16014	0.0414199	0.0879433	0.024284	0.0352008	4.75801e-17	5.36476e-17	1.51296e-16	3.02592e-16
NMR metabolomics	NMR Total lipids	Total lipids	23401	Total Cholesterol Minus HDL-C	non_HDL_C	SYPL2	1	109466628	109482137	Missense	155	6218	1.24308e-10	1.08642e-10	5.22794e-05	1.95674e-05	1.64209e-10	1.4745e-10	1.99197e-10	1.99197e-10
NMR metabolomics	NMR Total lipids	Total lipids	23401	Total Cholesterol Minus HDL-C	non_HDL_C	CELSR2	1	109250019	109275750	Missense	1607	34327	3.12551e-09	1.19521e-08	0.6425	0.640922	4.6334e-06	3.9868e-06	1.48485e-08	2.9697e-08
NMR metabolomics	NMR Total lipids	Total lipids	23401	Total Cholesterol Minus HDL-C	non_HDL_C	AMIGO1	1	109504175	109509738	Missense	173	5267	3.06026e-08	3.0349e-08	4.38711e-06	1.57511e-06	4.11215e-08	3.75006e-08	5.10751e-08	5.10751e-08
NMR metabolomics	NMR Total lipids	Total lipids	23401	Total Cholesterol Minus HDL-C	non_HDL_C	APOB	2	21001429	21044073	Missense	2440	55680	8.13918e-51	3.45009e-43	0.605394	0.907393	2.63965e-61	3.04181e-61	8.47949e-61	3.39537e-62
NMR metabolomics	NMR Total lipids	Total lipids	23401	Total Cholesterol Minus HDL-C	non_HDL_C	ABCG5	2	43812472	43838865	Missense	447	12739	3.82937e-15	1.61669e-13	4.38153e-24	8.5086e-24	1.38105e-12	1.29862e-12	1.73531e-23	3.47063e-23
NMR metabolomics	NMR Total lipids	Total lipids	23401	Total Cholesterol Minus HDL-C	non_HDL_C	ABCG8	2	43831942	43882987	Missense	639	13045	4.6559e-15	7.04787e-15	5.45889e-10	2.9459e-10	1.46797e-12	1.28949e-12	1.68754e-14	3.37508e-14
NMR metabolomics	NMR Total lipids	Total lipids	23401	Total Cholesterol Minus HDL-C	non_HDL_C	FGB	4	154562956	154571086	Missense	253	5525	1.9009e-14	1.84217e-14	3.02489e-09	4.86894e-10	2.76204e-14	2.48237e-14	3.27516e-14	2.75335e-14
NMR metabolomics	NMR Total lipids	Total lipids	23401	Total Cholesterol Minus HDL-C	non_HDL_C	PLG	6	160702238	160753315	Missense	405	16605	1.5567e-09	2.306e-09	3.54893e-05	1.04444e-05	1.94658e-07	1.6179e-07	5.51735e-09	1.02319e-08
NMR metabolomics	NMR Total lipids	Total lipids	23401	Total Cholesterol Minus HDL-C	non_HDL_C	NPC1L1	7	44512535	44541315	Missense	739	18432	7.28696e-05	6.72208e-05	1.33096e-12	2.94448e-12	1.22103e-06	1.2842e-06	5.49982e-12	5.32907e-15
NMR metabolomics	NMR Total lipids	Total lipids	23401	Total Cholesterol Minus HDL-C	non_HDL_C	SNX8	7	2251770	2354318	Missense	318	7816	2.81048e-07	1.40769e-07	4.98179e-05	3.87392e-05	4.992e-08	4.67147e-08	1.15061e-07	2.30121e-07
NMR metabolomics	NMR Total lipids	Total lipids	23401	Total Cholesterol Minus HDL-C	non_HDL_C	JAK2	9	4984390	5128183	Missense	638	12972	0.00823588	0.0174162	0.966376	0.899663	5.78578e-17	6.71866e-17	1.86523e-16	7.00592e-18
NMR metabolomics	NMR Total lipids	Total lipids	23401	Total Cholesterol Minus HDL-C	non_HDL_C	A1CF	10	50799409	50885675	Missense	286	7082	1.17966e-12	1.24649e-12	0.000151379	7.71152e-06	1.78952e-12	1.59183e-12	2.11497e-12	4.22995e-12
NMR metabolomics	NMR Total lipids	Total lipids	23401	Total Cholesterol Minus HDL-C	non_HDL_C	ASAH2B	10	50739318	50816495	Missense	166	6207	1.4667e-12	1.43444e-12	2.28514e-08	2.17951e-09	1.53719e-12	1.4302e-12	2.19846e-12	4.39693e-12
NMR metabolomics	NMR Total lipids	Total lipids	23401	Total Cholesterol Minus HDL-C	non_HDL_C	NR1H4	12	100473708	100564413	Missense	256	8597	5.31508e-05	7.42178e-05	2.35885e-08	2.29483e-08	0.00161935	0.00143541	6.97648e-08	1.39353e-07
NMR metabolomics	NMR Total lipids	Total lipids	23401	Total Cholesterol Minus HDL-C	non_HDL_C	LIPG	18	49560699	49599182	Missense	327	4510	8.97377e-11	9.46784e-11	3.12461e-09	1.94149e-09	5.69591e-10	5.34695e-10	2.293e-10	4.58588e-10
NMR metabolomics	NMR Total lipids	Total lipids	23401	Total Cholesterol Minus HDL-C	non_HDL_C	LDLR	19	11089362	11133816	Missense	553	10919	3.12244e-10	3.0187e-09	2.0015e-31	2.34118e-29	1.08829e-24	1.3118e-24	1.19072e-30	7.39229e-82
NMR metabolomics	NMR Total lipids	Total lipids	23401	Total Cholesterol Minus HDL-C	non_HDL_C	MARK4	19	45079288	45305283	Missense	2135	32402	2.91779e-60	5.68195e-59	2.84184e-06	3.82954e-07	7.14052e-51	5.92024e-51	1.66516e-59	3.33033e-59
NMR metabolomics	NMR Total lipids	Total lipids	23401	Total Cholesterol Minus HDL-C	non_HDL_C	NKPD1	19	45149750	45158737	Missense	352	7240.01	4.5163e-52	4.95657e-52	8.37201e-20	2.32562e-22	1.54812e-51	1.37919e-51	1.07091e-51	2.14181e-51
NMR metabolomics	NMR Total lipids	Total lipids	23401	Total Cholesterol Minus HDL-C	non_HDL_C	CLPTM1	19	44954585	44993341	Missense	409	5279	6.2339e-19	8.35563e-19	3.52225e-07	9.32551e-08	1.72251e-17	1.57479e-17	2.05305e-18	4.10609e-18
NMR metabolomics	NMR Total lipids	Total lipids	23401	Total Cholesterol Minus HDL-C	non_HDL_C	PPP1R37	19	45091396	45148077	Missense	479	4470	8.29982e-17	8.00561e-17	0.000636016	0.000438923	2.03242e-16	1.93413e-16	1.71058e-16	3.33067e-16
NMR metabolomics	NMR Total lipids	Total lipids	23401	Total Cholesterol Minus HDL-C	non_HDL_C	APOE	19	44905754	44909393	Missense	238	3781.01	1.46843e-16	3.03151e-16	0.0105441	0.0138819	2.25194e-08	2.22422e-08	6.66134e-16	1.33227e-15
NMR metabolomics	NMR Total lipids	Total lipids	23401	Total Cholesterol Minus HDL-C	non_HDL_C	PVR	19	44643798	44663583	Missense	235	4597	4.40016e-10	5.1197e-10	2.85549e-14	2.14657e-14	6.36705e-06	6.1236e-06	7.36078e-14	1.47216e-13
NMR metabolomics	NMR Total lipids	Total lipids	23401	Total Cholesterol Minus HDL-C	non_HDL_C	CEACAM20	19	44501677	44529788	Missense	310	6971	5.59991e-05	8.02693e-05	0.000552521	0.000477229	1.57753e-08	1.61645e-08	4.78895e-08	4.78895e-08
NMR metabolomics	NMR Total lipids	Total lipids	23401	Total Cholesterol Minus HDL-C	non_HDL_C	KRI1	19	10553078	10566037	Missense	486	8706	1.12039e-07	1.71331e-07	0.0645292	0.0634971	5.6439e-08	5.35748e-08	1.17311e-07	2.34623e-07
NMR metabolomics	NMR Total lipids	Total lipids	23401	Total Cholesterol Minus HDL-C	non_HDL_C	TOMM40	19	44890569	44903689	Missense	194	2078	8.06034e-08	8.03164e-08	0.0019687	0.00145464	1.30509e-07	1.25994e-07	1.48304e-07	2.96607e-07
NMR metabolomics	NMR Total lipids	Total lipids	23401	Total Cholesterol Minus HDL-C	non_HDL_C	PCSK9	1	55039548	55064852	Disruptive Missense	101	1393	6.03219e-46	7.51992e-46	2.70889e-75	1.96973e-75	3.19894e-44	3.12263e-44	6.84278e-75	6.84278e-75
NMR metabolomics	NMR Total lipids	Total lipids	23401	Total Cholesterol Minus HDL-C	non_HDL_C	APOB	2	21001429	21044073	Disruptive Missense	64	1102	8.71174e-38	4.81206e-37	1.51937e-41	1.38309e-41	5.72231e-63	5.82779e-63	1.73237e-62	1.73237e-62
NMR metabolomics	NMR Total lipids	Total lipids	23401	Total Cholesterol Minus HDL-C	non_HDL_C	ABCG5	2	43812472	43838865	Disruptive Missense	112	2486	2.06489e-07	2.36054e-07	7.5743e-11	7.3645e-11	0.000111873	0.000110967	2.23962e-10	2.23962e-10
NMR metabolomics	NMR Total lipids	Total lipids	23401	Total Cholesterol Minus HDL-C	non_HDL_C	FGB	4	154562956	154571086	Disruptive Missense	99	3573	1.57067e-14	1.5904e-14	3.78655e-13	1.49208e-13	1.72589e-14	1.67024e-14	2.36478e-14	2.36478e-14
NMR metabolomics	NMR Total lipids	Total lipids	23401	Total Cholesterol Minus HDL-C	non_HDL_C	PLG	6	160702238	160753315	Disruptive Missense	97	4764	4.69955e-08	4.48722e-08	1.64842e-05	6.26959e-06	4.98702e-08	4.65517e-08	7.03253e-08	7.03253e-08
NMR metabolomics	NMR Total lipids	Total lipids	23401	Total Cholesterol Minus HDL-C	non_HDL_C	NPC1L1	7	44512535	44541315	Disruptive Missense	408	5739	0.000641522	0.00109496	6.28917e-16	1.30859e-15	3.94975e-07	4.09527e-07	2.66454e-15	2.66454e-15
NMR metabolomics	NMR Total lipids	Total lipids	23401	Total Cholesterol Minus HDL-C	non_HDL_C	JAK2	9	4984390	5128183	Disruptive Missense	204	1299	1.51476e-18	1.51204e-18	0.0027652	0.00259491	5.59292e-18	5.545e-18	3.57001e-18	3.57001e-18
NMR metabolomics	NMR Total lipids	Total lipids	23401	Total Cholesterol Minus HDL-C	non_HDL_C	LDLR	19	11089362	11133816	Disruptive Missense	316	2646	2.76372e-24	4.07652e-24	1.08576e-82	1.42389e-82	6.16185e-40	6.22568e-40	3.69615e-82	3.69615e-82
NMR metabolomics	NMR Total lipids	Total lipids	23401	Total Cholesterol Minus HDL-C	non_HDL_C	APOE	19	44905754	44909393	Disruptive Missense	58	616.001	4.92735e-11	5.29638e-11	3.0375e-11	2.80072e-11	1.06506e-08	1.05607e-08	5.55602e-11	5.55602e-11
NMR metabolomics	NMR Total lipids	Total lipids	23401	Total Cholesterol Minus HDL-C	non_HDL_C	PCSK9	1	55039548	55064852	pLoF	33	450	3.8779e-67	5.38327e-67	4.63126e-103	4.23855e-103	7.94424e-52	7.89944e-52	1.32786e-102	1.32786e-102
NMR metabolomics	NMR Total lipids	Total lipids	23401	Total Cholesterol Minus HDL-C	non_HDL_C	APOB	2	21001429	21044073	pLoF	81	324	1.66931e-34	2.65045e-34	2.34192e-140	4.37905e-140	6.6407e-100	6.68628e-100	9.15527e-140	9.15527e-140
NMR metabolomics	NMR Total lipids	Total lipids	23401	Total Cholesterol Minus HDL-C	non_HDL_C	APOC3	11	116829706	116833072	pLoF	8	1268	1.36923e-33	1.63307e-33	2.0713e-40	2.70948e-40	1.09025e-32	1.07835e-32	7.04339e-40	7.04339e-40
NMR metabolomics	NMR Total lipids	Total lipids	23401	Total Cholesterol Minus HDL-C	non_HDL_C	LDLR	19	11089362	11133816	pLoF	30	131	1.81856e-19	1.86323e-19	0.372587	0.375057	2.18646e-13	2.18674e-13	5.52187e-19	5.52187e-19
NMR metabolomics	NMR Total lipids	Total lipids	23401	Total Cholesterol Minus HDL-C	non_HDL_C	PCSK9	1	55039548	55064852	pLoF+D	134	1843	2.60816e-63	2.47944e-62	5.07394e-157	1.36971e-156	3.05581e-51	3.11077e-51	2.22145e-156	2.22145e-156
NMR metabolomics	NMR Total lipids	Total lipids	23401	Total Cholesterol Minus HDL-C	non_HDL_C	ANGPTL3	1	62597487	62606159	pLoF+D	41	143	0.00141234	0.00142032	3.70907e-09	3.72381e-09	5.61381e-07	5.62264e-07	1.1076e-08	1.1076e-08
NMR metabolomics	NMR Total lipids	Total lipids	23401	Total Cholesterol Minus HDL-C	non_HDL_C	APOB	2	21001429	21044073	pLoF+D	145	1426	3.61547e-43	3.68064e-42	0.729572	0.875677	6.80825e-63	6.90058e-63	2.05623e-62	2.05623e-62
NMR metabolomics	NMR Total lipids	Total lipids	23401	Total Cholesterol Minus HDL-C	non_HDL_C	ABCG5	2	43812472	43838865	pLoF+D	147	2751	1.31172e-07	1.55123e-07	3.13606e-14	3.44894e-14	0.000120986	0.000119539	9.85878e-14	9.85878e-14
NMR metabolomics	NMR Total lipids	Total lipids	23401	Total Cholesterol Minus HDL-C	non_HDL_C	ABCG8	2	43831942	43882987	pLoF+D	203	4480	5.00986e-05	5.64025e-05	3.83212e-09	4.51546e-09	0.00122944	0.00119767	1.24365e-08	1.24365e-08
NMR metabolomics	NMR Total lipids	Total lipids	23401	Total Cholesterol Minus HDL-C	non_HDL_C	FGB	4	154562956	154571086	pLoF+D	115	3673	1.57321e-14	1.5923e-14	1.14911e-13	4.66729e-14	1.77056e-14	1.70432e-14	2.20934e-14	2.20934e-14
NMR metabolomics	NMR Total lipids	Total lipids	23401	Total Cholesterol Minus HDL-C	non_HDL_C	HMGCR	5	75336329	75362104	pLoF+D	113	735	0.000440161	0.000442431	4.51028e-08	4.88364e-08	0.000517935	0.000516212	1.40659e-07	1.40659e-07
NMR metabolomics	NMR Total lipids	Total lipids	23401	Total Cholesterol Minus HDL-C	non_HDL_C	PLG	6	160702238	160753315	pLoF+D	123	4815	4.71353e-08	4.49693e-08	1.13323e-05	4.39004e-06	4.9869e-08	4.65508e-08	7.03372e-08	7.03372e-08
NMR metabolomics	NMR Total lipids	Total lipids	23401	Total Cholesterol Minus HDL-C	non_HDL_C	NPC1L1	7	44512535	44541315	pLoF+D	461	6178	0.00045138	0.00079954	9.02983e-20	2.21729e-19	4.19661e-07	4.34147e-07	3.85e-19	3.85e-19
NMR metabolomics	NMR Total lipids	Total lipids	23401	Total Cholesterol Minus HDL-C	non_HDL_C	JAK2	9	4984390	5128183	pLoF+D	245	1459	2.08633e-18	2.07418e-18	0.0137589	0.0130262	6.17982e-18	6.12667e-18	4.66395e-18	4.66395e-18
NMR metabolomics	NMR Total lipids	Total lipids	23401	Total Cholesterol Minus HDL-C	non_HDL_C	ABCA1	9	104781002	104928237	pLoF+D	716	6296	0.00634276	0.007379	2.06592e-08	2.30921e-08	0.00102559	0.00106323	6.54223e-08	6.54223e-08
NMR metabolomics	NMR Total lipids	Total lipids	23401	Total Cholesterol Minus HDL-C	non_HDL_C	APOC3	11	116829706	116833072	pLoF+D	24	1489	1.8612e-34	2.60558e-34	3.8259e-46	4.53109e-46	1.2729e-32	1.24612e-32	1.24462e-45	1.24462e-45
NMR metabolomics	NMR Total lipids	Total lipids	23401	Total Cholesterol Minus HDL-C	non_HDL_C	LDLR	19	11089362	11133816	pLoF+D	345	2752	3.43557e-27	5.6731e-27	3.037e-81	3.9271e-81	2.11096e-43	2.13289e-43	1.02755e-80	1.02755e-80
NMR metabolomics	NMR Total lipids	Total lipids	23401	Total Cholesterol Minus HDL-C	non_HDL_C	APOE	19	44905754	44909393	pLoF+D	70	644.001	5.0608e-11	5.43664e-11	1.6026e-11	1.47655e-11	1.09237e-08	1.08282e-08	3.56165e-11	3.56165e-11
NMR metabolomics	NMR Total lipids	Total lipids	23401	Total Cholesterol Minus HDL-C	non_HDL_C	NECTIN2	19	44846175	44889228	pLoF+D	91	600	6.03605e-09	6.11526e-09	0.402525	0.401662	4.82494e-06	4.80608e-06	1.82032e-08	1.82032e-08
NMR metabolomics	NMR Total lipids	Total lipids	23401	Total Cholesterol Minus HDL-C	non_HDL_C	PCSK9	1	55039548	55064852	PTV	42	526	3.47258e-71	5.48961e-71	5.28251e-133	5.30568e-133	8.97329e-52	8.91393e-52	1.58822e-132	1.58822e-132
NMR metabolomics	NMR Total lipids	Total lipids	23401	Total Cholesterol Minus HDL-C	non_HDL_C	ANGPTL3	1	62597487	62606159	PTV	36	517	2.37097e-23	2.62313e-23	3.05706e-34	2.97845e-34	2.36433e-20	2.3482e-20	9.05173e-34	9.05173e-34
NMR metabolomics	NMR Total lipids	Total lipids	23401	Total Cholesterol Minus HDL-C	non_HDL_C	DOCK7	1	62454298	62688368	PTV	102	741	3.09981e-23	3.41104e-23	1.49202e-23	1.23067e-23	2.98418e-20	2.95888e-20	2.85818e-23	2.85818e-23
NMR metabolomics	NMR Total lipids	Total lipids	23401	Total Cholesterol Minus HDL-C	non_HDL_C	APOB	2	21001429	21044073	PTV	100	444	1.47079e-62	3.35282e-62	7.6244e-211	1.39143e-210	6.79947e-103	6.83775e-103	2.95528e-210	2.95528e-210
NMR metabolomics	NMR Total lipids	Total lipids	23401	Total Cholesterol Minus HDL-C	non_HDL_C	TIMD4	5	156919282	156963255	PTV	19	226	3.60064e-05	3.63049e-05	7.20027e-08	7.16623e-08	0.00405733	0.00405374	2.15065e-07	2.15065e-07
NMR metabolomics	NMR Total lipids	Total lipids	23401	Total Cholesterol Minus HDL-C	non_HDL_C	APOC3	11	116829706	116833072	PTV	9	1271	1.36409e-33	1.62751e-33	7.26284e-41	9.85783e-41	1.09025e-32	1.07835e-32	2.5091e-40	2.5091e-40
NMR metabolomics	NMR Total lipids	Total lipids	23401	Total Cholesterol Minus HDL-C	non_HDL_C	ZNF229	19	44417519	44448578	PTV	45	3238.01	3.54173e-24	3.54457e-24	6.28051e-24	2.33826e-24	3.70497e-24	3.5855e-24	3.52906e-24	3.52906e-24
NMR metabolomics	NMR Total lipids	Total lipids	23401	Total Cholesterol Minus HDL-C	non_HDL_C	LDLR	19	11089362	11133816	PTV	48	209	6.89249e-20	7.08402e-20	0.00210628	0.00214063	3.25229e-13	3.25249e-13	2.09608e-19	2.09608e-19
NMR metabolomics	NMR Total lipids	Total lipids	23401	Total Cholesterol Minus HDL-C	non_HDL_C	PCSK9	1	55039548	55064852	PTV+D	143	1919	2.17155e-64	2.40838e-63	7.16176e-180	3.35708e-179	3.15816e-51	3.21168e-51	3.54153e-179	3.54153e-179
NMR metabolomics	NMR Total lipids	Total lipids	23401	Total Cholesterol Minus HDL-C	non_HDL_C	ANGPTL3	1	62597487	62606159	PTV+D	53	598	1.62714e-23	1.81603e-23	3.34663e-38	3.21683e-38	2.61948e-20	2.59747e-20	9.84133e-38	9.84133e-38
NMR metabolomics	NMR Total lipids	Total lipids	23401	Total Cholesterol Minus HDL-C	non_HDL_C	DOCK7	1	62454298	62688368	PTV+D	152	935	2.16637e-23	2.4037e-23	7.00522e-26	5.67016e-26	3.56908e-20	3.53032e-20	1.87505e-25	1.87505e-25
NMR metabolomics	NMR Total lipids	Total lipids	23401	Total Cholesterol Minus HDL-C	non_HDL_C	APOB	2	21001429	21044073	PTV+D	164	1546	8.37892e-48	1.43679e-46	3.4311e-08	1.27328e-07	7.83786e-66	8.09797e-66	2.38974e-65	2.38974e-65
NMR metabolomics	NMR Total lipids	Total lipids	23401	Total Cholesterol Minus HDL-C	non_HDL_C	ABCG5	2	43812472	43838865	PTV+D	155	2809	1.3333e-07	1.57475e-07	2.46454e-14	2.67111e-14	0.00012351	0.000121906	7.70495e-14	7.70495e-14
NMR metabolomics	NMR Total lipids	Total lipids	23401	Total Cholesterol Minus HDL-C	non_HDL_C	ABCG8	2	43831942	43882987	PTV+D	211	4509	4.85901e-05	5.48319e-05	1.45051e-09	1.74898e-09	0.00123508	0.00120289	4.75731e-09	4.75731e-09
NMR metabolomics	NMR Total lipids	Total lipids	23401	Total Cholesterol Minus HDL-C	non_HDL_C	FGB	4	154562956	154571086	PTV+D	115	3673	1.57321e-14	1.5923e-14	1.14911e-13	4.66729e-14	1.77056e-14	1.70432e-14	2.20934e-14	2.20934e-14
NMR metabolomics	NMR Total lipids	Total lipids	23401	Total Cholesterol Minus HDL-C	non_HDL_C	TIMD4	5	156919282	156963255	PTV+D	33	300	6.97123e-06	7.0796e-06	3.827e-11	3.83564e-11	0.00120373	0.00120538	1.14939e-10	1.14939e-10
NMR metabolomics	NMR Total lipids	Total lipids	23401	Total Cholesterol Minus HDL-C	non_HDL_C	HMGCR	5	75336329	75362104	PTV+D	119	922	0.000461793	0.000463037	7.06397e-08	7.38071e-08	0.000704656	0.00069713	2.1651e-07	2.1651e-07
NMR metabolomics	NMR Total lipids	Total lipids	23401	Total Cholesterol Minus HDL-C	non_HDL_C	PLG	6	160702238	160753315	PTV+D	124	4813	4.7261e-08	4.50566e-08	1.49974e-05	5.69592e-06	4.98685e-08	4.65504e-08	7.04801e-08	7.04801e-08
NMR metabolomics	NMR Total lipids	Total lipids	23401	Total Cholesterol Minus HDL-C	non_HDL_C	NPC1L1	7	44512535	44541315	PTV+D	469	6216	0.000454727	0.000804787	4.58532e-20	1.1395e-19	4.19664e-07	4.3415e-07	1.96178e-19	1.96178e-19
NMR metabolomics	NMR Total lipids	Total lipids	23401	Total Cholesterol Minus HDL-C	non_HDL_C	JAK2	9	4984390	5128183	PTV+D	249	1468	2.01209e-18	2.00166e-18	0.0131188	0.0124195	6.17988e-18	6.12672e-18	4.53989e-18	4.53989e-18
NMR metabolomics	NMR Total lipids	Total lipids	23401	Total Cholesterol Minus HDL-C	non_HDL_C	ABCA1	9	104781002	104928237	PTV+D	730	6363	0.00646105	0.00750281	1.61963e-08	1.81166e-08	0.000977559	0.00101347	5.13072e-08	5.13072e-08
NMR metabolomics	NMR Total lipids	Total lipids	23401	Total Cholesterol Minus HDL-C	non_HDL_C	APOC3	11	116829706	116833072	PTV+D	25	1492	1.8542e-34	2.59673e-34	1.36035e-46	1.66272e-46	1.27294e-32	1.24616e-32	4.48925e-46	4.48925e-46
NMR metabolomics	NMR Total lipids	Total lipids	23401	Total Cholesterol Minus HDL-C	non_HDL_C	LDLR	19	11089362	11133816	PTV+D	363	2830	2.73538e-27	4.53647e-27	2.33439e-84	3.05215e-84	8.42789e-49	8.52116e-49	7.93635e-84	7.93635e-84
NMR metabolomics	NMR Total lipids	Total lipids	23401	Total Cholesterol Minus HDL-C	non_HDL_C	ZNF229	19	44417519	44448578	PTV+D	67	3345.01	3.55066e-24	3.55145e-24	1.74848e-22	4.18953e-23	3.80434e-24	3.66316e-24	5.3161e-24	5.3161e-24
NMR metabolomics	NMR Total lipids	Total lipids	23401	Total Cholesterol Minus HDL-C	non_HDL_C	APOE	19	44905754	44909393	PTV+D	73	654.001	5.1278e-11	5.50701e-11	1.40473e-11	1.29332e-11	1.0925e-08	1.08294e-08	3.21971e-11	3.21971e-11
NMR metabolomics	NMR Total lipids	Total lipids	23401	Total Cholesterol Minus HDL-C	non_HDL_C	NECTIN2	19	44846175	44889228	PTV+D	95	619	5.97869e-09	6.0578e-09	0.333352	0.332775	4.96534e-06	4.94504e-06	1.80321e-08	1.80321e-08
NMR metabolomics	NMR Total lipids	Total lipids	23401	Total Cholesterol Minus HDL-C	non_HDL_C	APOB	2	21001429	21044073	Synonymous	994	26345	2.04758e-29	1.14984e-24	3.80062e-06	3.15179e-06	2.23001e-28	2.06437e-28	1.03151e-28	1.03151e-28
NMR metabolomics	NMR Total lipids	Total lipids	23401	Total Cholesterol Minus HDL-C	non_HDL_C	ABCG5	2	43812472	43838865	Synonymous	208	2866	7.79913e-08	7.70433e-08	0.000600613	0.000450796	1.77907e-07	1.6937e-07	1.60726e-07	1.60726e-07
NMR metabolomics	NMR Total lipids	Total lipids	23401	Total Cholesterol Minus HDL-C	non_HDL_C	SLC22A3	6	160348268	160452581	Synonymous	140	6341	1.23426e-08	1.31573e-08	5.67305e-08	1.90204e-08	2.23518e-08	1.98309e-08	1.86109e-08	1.86109e-08
NMR metabolomics	NMR Total lipids	Total lipids	23401	Total Cholesterol Minus HDL-C	non_HDL_C	SMARCA4	19	10960825	11079426	Synonymous	588	19030	8.78147e-23	1.41838e-22	0.0377044	0.00370326	1.79505e-21	1.32078e-21	3.03765e-22	3.03765e-22
NMR metabolomics	NMR Total lipids	Total lipids	23401	Total Cholesterol Minus HDL-C	non_HDL_C	CD3EAP	19	45406209	45410766	Synonymous	123	2736	1.63986e-13	4.60792e-13	2.90664e-08	3.20042e-08	9.73911e-22	9.74571e-22	2.92272e-21	2.92272e-21
NMR metabolomics	NMR Total lipids	Total lipids	23401	Total Cholesterol Minus HDL-C	non_HDL_C	ERCC1	19	45407333	45478828	Synonymous	308	5421	1.1939e-15	4.57183e-15	4.57624e-13	5.41507e-13	1.91479e-21	1.90143e-21	5.72426e-21	5.72426e-21
NMR metabolomics	NMR Total lipids	Total lipids	23401	Total Cholesterol Minus HDL-C	non_HDL_C	DOCK6	19	11199295	11262481	Synonymous	663	22434	1.27568e-12	1.41276e-12	0.0650729	0.071514	5.65208e-09	4.96494e-09	4.02123e-12	4.02123e-12
NMR metabolomics	NMR Total lipids	Total lipids	23401	Total Cholesterol Minus HDL-C	non_HDL_C	LDLR	19	11089362	11133816	Synonymous	266	5785	7.95913e-11	1.09333e-10	0.00220084	0.00159594	4.37346e-07	4.24964e-07	2.76304e-10	2.76304e-10
NMR metabolomics	NMR Total lipids	Total lipids	23401	Total Cholesterol Minus HDL-C	non_HDL_C	ZNF224	19	44094339	44109886	Synonymous	123	2990	1.06594e-09	1.0759e-09	0.0165322	0.0116631	2.96751e-09	2.80915e-09	2.34324e-09	2.34324e-09
NMR metabolomics	NMR Total lipids	Total lipids	23401	Total Cholesterol Minus HDL-C	non_HDL_C	FOSB	19	45467995	45475179	Synonymous	102	610	8.81176e-06	9.55377e-06	0.0313212	0.031353	7.56161e-09	7.57289e-09	2.2683e-08	2.2683e-08
NMR metabolomics	NMR Total lipids	Total lipids	23402	Remnant Cholesterol (Non-HDL, Non-LDL -Cholesterol)	Remnant_C	PCSK9	1	55039548	55064852	Missense	446	4295	2.51416e-61	1.75903e-60	2.1387e-83	3.72906e-84	3.53459e-45	3.37238e-45	1.90524e-83	3.81048e-83
NMR metabolomics	NMR Total lipids	Total lipids	23402	Remnant Cholesterol (Non-HDL, Non-LDL -Cholesterol)	Remnant_C	ANGPTL3	1	62597487	62606159	Missense	209	7530	0.00754404	0.0258453	3.97525e-06	3.75414e-05	3.31978e-23	4.12545e-23	1.10371e-22	2.20741e-22
NMR metabolomics	NMR Total lipids	Total lipids	23402	Remnant Cholesterol (Non-HDL, Non-LDL -Cholesterol)	Remnant_C	DOCK7	1	62454298	62688368	Missense	1131	16014	0.0115889	0.0352347	0.00249167	0.00430815	7.07742e-23	7.97996e-23	2.25049e-22	4.50099e-22
NMR metabolomics	NMR Total lipids	Total lipids	23402	Remnant Cholesterol (Non-HDL, Non-LDL -Cholesterol)	Remnant_C	SYPL2	1	109466628	109482137	Missense	155	6218	8.93474e-09	7.62544e-09	0.00025666	0.000114229	1.06134e-08	9.53017e-09	1.35677e-08	1.35677e-08
NMR metabolomics	NMR Total lipids	Total lipids	23402	Remnant Cholesterol (Non-HDL, Non-LDL -Cholesterol)	Remnant_C	APOB	2	21001429	21044073	Missense	2440	55680	7.06342e-51	1.68163e-43	0.251289	0.448734	4.23219e-53	4.87697e-53	1.35518e-52	5.44349e-54
NMR metabolomics	NMR Total lipids	Total lipids	23402	Remnant Cholesterol (Non-HDL, Non-LDL -Cholesterol)	Remnant_C	ABCG5	2	43812472	43838865	Missense	447	12739	8.99229e-15	3.56968e-13	5.71565e-25	1.21417e-24	1.64732e-11	1.54916e-11	2.33174e-24	4.66347e-24
NMR metabolomics	NMR Total lipids	Total lipids	23402	Remnant Cholesterol (Non-HDL, Non-LDL -Cholesterol)	Remnant_C	ABCG8	2	43831942	43882987	Missense	639	13045	3.7577e-14	5.94968e-14	2.69807e-09	1.54549e-09	1.75225e-11	1.5392e-11	1.3789e-13	2.75779e-13
NMR metabolomics	NMR Total lipids	Total lipids	23402	Remnant Cholesterol (Non-HDL, Non-LDL -Cholesterol)	Remnant_C	FGB	4	154562956	154571086	Missense	253	5525	1.11823e-12	1.08808e-12	4.56648e-08	9.32451e-09	1.65994e-12	1.49187e-12	1.94422e-12	1.63713e-12
NMR metabolomics	NMR Total lipids	Total lipids	23402	Remnant Cholesterol (Non-HDL, Non-LDL -Cholesterol)	Remnant_C	PLA2G12A	4	109709989	109730077	Missense	108	5554	2.7984e-11	6.11758e-11	8.47738e-13	4.70004e-13	1.10267e-09	1.00023e-09	1.78513e-12	3.57026e-12
NMR metabolomics	NMR Total lipids	Total lipids	23402	Remnant Cholesterol (Non-HDL, Non-LDL -Cholesterol)	Remnant_C	PLG	6	160702238	160753315	Missense	405	16605	2.5614e-09	4.63353e-09	1.08791e-05	3.26299e-06	9.95675e-07	8.27574e-07	9.8548e-09	1.91788e-08
NMR metabolomics	NMR Total lipids	Total lipids	23402	Remnant Cholesterol (Non-HDL, Non-LDL -Cholesterol)	Remnant_C	NOTCH4	6	32194843	32224067	Missense	1063	21573	1.92873e-08	2.44377e-08	0.666523	0.436707	6.14226e-07	4.67616e-07	6.2154e-08	1.24308e-07
NMR metabolomics	NMR Total lipids	Total lipids	23402	Remnant Cholesterol (Non-HDL, Non-LDL -Cholesterol)	Remnant_C	NPC1L1	7	44512535	44541315	Missense	739	18432	9.79278e-06	8.26612e-06	1.28806e-14	2.83277e-14	3.59124e-07	3.47456e-07	5.31797e-14	4.44089e-16
NMR metabolomics	NMR Total lipids	Total lipids	23402	Remnant Cholesterol (Non-HDL, Non-LDL -Cholesterol)	Remnant_C	JAK2	9	4984390	5128183	Missense	638	12972	0.0183802	0.0305807	0.697157	0.630264	6.73127e-11	7.81659e-11	2.17004e-10	5.6245e-12
NMR metabolomics	NMR Total lipids	Total lipids	23402	Remnant Cholesterol (Non-HDL, Non-LDL -Cholesterol)	Remnant_C	A1CF	10	50799409	50885675	Missense	286	7082	4.59464e-14	4.78588e-14	2.9392e-05	1.03927e-06	6.68307e-14	5.94479e-14	8.06022e-14	1.61204e-13
NMR metabolomics	NMR Total lipids	Total lipids	23402	Remnant Cholesterol (Non-HDL, Non-LDL -Cholesterol)	Remnant_C	ASAH2B	10	50739318	50816495	Missense	166	6207	5.51941e-14	5.38972e-14	4.94933e-09	3.30277e-10	5.74073e-14	5.34117e-14	8.23785e-14	1.64868e-13
NMR metabolomics	NMR Total lipids	Total lipids	23402	Remnant Cholesterol (Non-HDL, Non-LDL -Cholesterol)	Remnant_C	APOC3	11	116829706	116833072	Missense	61	405	2.27881e-09	2.27997e-09	5.26409e-07	4.90122e-07	3.22697e-09	3.21076e-09	3.99279e-09	7.22679e-10
NMR metabolomics	NMR Total lipids	Total lipids	23402	Remnant Cholesterol (Non-HDL, Non-LDL -Cholesterol)	Remnant_C	SIK3	11	116843402	117098437	Missense	614	12879	6.03548e-08	6.27487e-08	0.125045	0.066138	2.81291e-07	2.40165e-07	1.49164e-07	2.98328e-07
NMR metabolomics	NMR Total lipids	Total lipids	23402	Remnant Cholesterol (Non-HDL, Non-LDL -Cholesterol)	Remnant_C	NR1H4	12	100473708	100564413	Missense	256	8597	0.000125144	0.000172386	4.43476e-08	4.63305e-08	0.00354321	0.00308059	1.35908e-07	2.71473e-07
NMR metabolomics	NMR Total lipids	Total lipids	23402	Remnant Cholesterol (Non-HDL, Non-LDL -Cholesterol)	Remnant_C	LIPC	15	58410569	58569843	Missense	366	4981	7.8259e-13	1.04145e-12	4.35986e-12	2.77335e-12	2.98288e-07	2.84544e-07	2.12175e-12	8.43769e-15
NMR metabolomics	NMR Total lipids	Total lipids	23402	Remnant Cholesterol (Non-HDL, Non-LDL -Cholesterol)	Remnant_C	LIPG	18	49560699	49599182	Missense	327	4510	9.85524e-17	1.07975e-16	9.84884e-14	4.67077e-14	9.98949e-16	9.37749e-16	3.33067e-16	6.66134e-16
NMR metabolomics	NMR Total lipids	Total lipids	23402	Remnant Cholesterol (Non-HDL, Non-LDL -Cholesterol)	Remnant_C	LDLR	19	11089362	11133816	Missense	553	10919	1.83492e-10	1.71197e-09	9.71326e-30	6.61937e-28	9.08581e-21	1.09497e-20	5.74367e-29	2.65356e-77
NMR metabolomics	NMR Total lipids	Total lipids	23402	Remnant Cholesterol (Non-HDL, Non-LDL -Cholesterol)	Remnant_C	MARK4	19	45079288	45305283	Missense	2135	32402	7.92073e-46	5.99035e-45	0.000114075	2.52225e-05	4.75128e-39	3.9393e-39	4.19743e-45	8.39486e-45
NMR metabolomics	NMR Total lipids	Total lipids	23402	Remnant Cholesterol (Non-HDL, Non-LDL -Cholesterol)	Remnant_C	NKPD1	19	45149750	45158737	Missense	352	7240.01	2.69135e-40	3.0154e-40	5.45113e-16	5.73732e-18	1.03011e-39	9.17708e-40	6.59895e-40	1.31979e-39
NMR metabolomics	NMR Total lipids	Total lipids	23402	Remnant Cholesterol (Non-HDL, Non-LDL -Cholesterol)	Remnant_C	CLPTM1	19	44954585	44993341	Missense	409	5279	1.35227e-17	1.767e-17	3.0789e-07	8.72786e-08	4.47589e-16	4.09202e-16	4.42873e-17	8.85745e-17
NMR metabolomics	NMR Total lipids	Total lipids	23402	Remnant Cholesterol (Non-HDL, Non-LDL -Cholesterol)	Remnant_C	PVR	19	44643798	44663583	Missense	235	4597	2.23942e-09	2.50246e-09	4.72772e-13	3.56849e-13	1.53262e-05	1.47371e-05	1.22002e-12	2.44005e-12
NMR metabolomics	NMR Total lipids	Total lipids	23402	Remnant Cholesterol (Non-HDL, Non-LDL -Cholesterol)	Remnant_C	APOE	19	44905754	44909393	Missense	238	3781.01	6.31054e-12	9.765e-12	0.0764426	0.0918748	2.58403e-06	2.49934e-06	2.29998e-11	4.59989e-11
NMR metabolomics	NMR Total lipids	Total lipids	23402	Remnant Cholesterol (Non-HDL, Non-LDL -Cholesterol)	Remnant_C	PPP1R37	19	45091396	45148077	Missense	479	4470	3.26956e-11	3.13782e-11	0.0123647	0.00982408	7.76752e-11	7.39188e-11	6.75243e-11	1.35049e-10
NMR metabolomics	NMR Total lipids	Total lipids	23402	Remnant Cholesterol (Non-HDL, Non-LDL -Cholesterol)	Remnant_C	TM6SF2	19	19264364	19273391	Missense	206	6900	0.00213085	0.00349668	1.30983e-08	3.05314e-08	0.0040689	0.00419331	5.49954e-08	5.49954e-08
NMR metabolomics	NMR Total lipids	Total lipids	23402	Remnant Cholesterol (Non-HDL, Non-LDL -Cholesterol)	Remnant_C	KRI1	19	10553078	10566037	Missense	486	8706	4.70031e-08	7.15732e-08	0.0777738	0.0769347	2.28826e-08	2.17214e-08	4.80055e-08	9.60109e-08
NMR metabolomics	NMR Total lipids	Total lipids	23402	Remnant Cholesterol (Non-HDL, Non-LDL -Cholesterol)	Remnant_C	AXL	19	41219203	41261766	Missense	460	9416	1.41441e-07	1.45045e-07	0.0528606	0.0204015	4.01323e-07	3.35225e-07	3.08652e-07	2.77333e-07
NMR metabolomics	NMR Total lipids	Total lipids	23402	Remnant Cholesterol (Non-HDL, Non-LDL -Cholesterol)	Remnant_C	PPARA	22	46150521	46243756	Missense	228	5260	5.86719e-08	5.75307e-08	4.48716e-07	1.8567e-07	8.35715e-08	7.5456e-08	8.92074e-08	1.78415e-07
NMR metabolomics	NMR Total lipids	Total lipids	23402	Remnant Cholesterol (Non-HDL, Non-LDL -Cholesterol)	Remnant_C	PCSK9	1	55039548	55064852	Disruptive Missense	101	1393	2.22824e-47	2.78323e-47	1.90361e-76	1.30873e-76	1.22421e-45	1.195e-45	4.65326e-76	4.65326e-76
NMR metabolomics	NMR Total lipids	Total lipids	23402	Remnant Cholesterol (Non-HDL, Non-LDL -Cholesterol)	Remnant_C	APOB	2	21001429	21044073	Disruptive Missense	64	1102	1.97544e-33	8.70818e-33	5.03138e-36	4.47321e-36	9.17465e-55	9.34377e-55	2.77753e-54	2.77753e-54
NMR metabolomics	NMR Total lipids	Total lipids	23402	Remnant Cholesterol (Non-HDL, Non-LDL -Cholesterol)	Remnant_C	ABCG5	2	43812472	43838865	Disruptive Missense	112	2486	2.76788e-07	3.11222e-07	7.52309e-11	7.35967e-11	0.000188134	0.00018561	2.23158e-10	2.23158e-10
NMR metabolomics	NMR Total lipids	Total lipids	23402	Remnant Cholesterol (Non-HDL, Non-LDL -Cholesterol)	Remnant_C	FGB	4	154562956	154571086	Disruptive Missense	99	3573	9.75705e-13	9.79686e-13	1.35613e-11	6.09493e-12	1.03723e-12	1.00379e-12	1.41387e-12	1.41387e-12
NMR metabolomics	NMR Total lipids	Total lipids	23402	Remnant Cholesterol (Non-HDL, Non-LDL -Cholesterol)	Remnant_C	PLG	6	160702238	160753315	Disruptive Missense	97	4764	2.35934e-07	2.2603e-07	4.84203e-05	2.04433e-05	2.55117e-07	2.38141e-07	3.56058e-07	3.56058e-07
NMR metabolomics	NMR Total lipids	Total lipids	23402	Remnant Cholesterol (Non-HDL, Non-LDL -Cholesterol)	Remnant_C	NPC1L1	7	44512535	44541315	Disruptive Missense	408	5739	0.000437207	0.000755417	5.5323e-17	1.13266e-16	2.20189e-07	2.28303e-07	2.46988e-16	2.46988e-16
NMR metabolomics	NMR Total lipids	Total lipids	23402	Remnant Cholesterol (Non-HDL, Non-LDL -Cholesterol)	Remnant_C	JAK2	9	4984390	5128183	Disruptive Missense	204	1299	1.11108e-12	1.11457e-12	0.0183671	0.0176293	6.50689e-12	6.45115e-12	2.84917e-12	2.84917e-12
NMR metabolomics	NMR Total lipids	Total lipids	23402	Remnant Cholesterol (Non-HDL, Non-LDL -Cholesterol)	Remnant_C	APOC3	11	116829706	116833072	Disruptive Missense	16	221	2.01369e-09	2.01886e-09	1.51522e-10	1.50313e-10	2.33297e-09	2.33024e-09	3.97294e-10	3.97294e-10
NMR metabolomics	NMR Total lipids	Total lipids	23402	Remnant Cholesterol (Non-HDL, Non-LDL -Cholesterol)	Remnant_C	LIPC	15	58410569	58569843	Disruptive Missense	161	2245	3.65551e-08	4.03448e-08	1.45532e-15	1.33379e-15	9.3175e-07	8.99932e-07	4.21885e-15	4.21885e-15
NMR metabolomics	NMR Total lipids	Total lipids	23402	Remnant Cholesterol (Non-HDL, Non-LDL -Cholesterol)	Remnant_C	LIPG	18	49560699	49599182	Disruptive Missense	141	690	0.0543757	0.0547525	7.87654e-08	8.04345e-08	0.00893951	0.00900273	2.38771e-07	2.38771e-07
NMR metabolomics	NMR Total lipids	Total lipids	23402	Remnant Cholesterol (Non-HDL, Non-LDL -Cholesterol)	Remnant_C	LDLR	19	11089362	11133816	Disruptive Missense	316	2646	2.91001e-23	4.16166e-23	3.94338e-78	5.03442e-78	1.09785e-35	1.10927e-35	1.32678e-77	1.32678e-77
NMR metabolomics	NMR Total lipids	Total lipids	23402	Remnant Cholesterol (Non-HDL, Non-LDL -Cholesterol)	Remnant_C	AXL	19	41219203	41261766	Disruptive Missense	104	4451	1.6884e-07	1.69759e-07	2.75433e-05	1.08479e-05	1.70258e-07	1.66266e-07	2.51784e-07	2.51784e-07
NMR metabolomics	NMR Total lipids	Total lipids	23402	Remnant Cholesterol (Non-HDL, Non-LDL -Cholesterol)	Remnant_C	PCSK9	1	55039548	55064852	pLoF	33	450	2.1806e-70	3.1401e-70	9.95422e-110	9.20515e-110	2.13702e-53	2.12497e-53	2.86951e-109	2.86951e-109
NMR metabolomics	NMR Total lipids	Total lipids	23402	Remnant Cholesterol (Non-HDL, Non-LDL -Cholesterol)	Remnant_C	APOB	2	21001429	21044073	pLoF	81	324	2.0653e-36	3.37257e-36	1.04572e-151	2.04595e-151	2.1041e-107	2.1185e-107	4.15211e-151	4.15211e-151
NMR metabolomics	NMR Total lipids	Total lipids	23402	Remnant Cholesterol (Non-HDL, Non-LDL -Cholesterol)	Remnant_C	APOC3	11	116829706	116833072	pLoF	8	1268	1.58227e-64	2.1154e-64	1.35186e-76	1.99181e-76	4.74292e-63	4.69114e-63	4.83179e-76	4.83179e-76
NMR metabolomics	NMR Total lipids	Total lipids	23402	Remnant Cholesterol (Non-HDL, Non-LDL -Cholesterol)	Remnant_C	PDE3B	11	14643723	14872044	pLoF	38	647	4.93124e-08	4.93065e-08	8.29307e-10	8.38241e-10	4.99754e-08	4.97381e-08	2.41987e-09	2.41987e-09
NMR metabolomics	NMR Total lipids	Total lipids	23402	Remnant Cholesterol (Non-HDL, Non-LDL -Cholesterol)	Remnant_C	LDLR	19	11089362	11133816	pLoF	30	131	3.19276e-20	3.25976e-20	0.748726	0.752262	1.28613e-14	1.28505e-14	9.67771e-20	9.67771e-20
NMR metabolomics	NMR Total lipids	Total lipids	23402	Remnant Cholesterol (Non-HDL, Non-LDL -Cholesterol)	Remnant_C	PCSK9	1	55039548	55064852	pLoF+D	134	1843	1.31807e-65	1.39629e-64	1.445e-162	4.05513e-162	8.2202e-53	8.36807e-53	6.39221e-162	6.39221e-162
NMR metabolomics	NMR Total lipids	Total lipids	23402	Remnant Cholesterol (Non-HDL, Non-LDL -Cholesterol)	Remnant_C	ANGPTL3	1	62597487	62606159	pLoF+D	41	143	8.12727e-05	8.18854e-05	3.52459e-12	3.53882e-12	8.40003e-09	8.41336e-09	1.05906e-11	1.05906e-11
NMR metabolomics	NMR Total lipids	Total lipids	23402	Remnant Cholesterol (Non-HDL, Non-LDL -Cholesterol)	Remnant_C	APOB	2	21001429	21044073	pLoF+D	145	1426	3.94185e-39	3.32045e-38	0.092095	0.136164	6.03823e-64	6.24102e-64	1.84139e-63	1.84139e-63
NMR metabolomics	NMR Total lipids	Total lipids	23402	Remnant Cholesterol (Non-HDL, Non-LDL -Cholesterol)	Remnant_C	ABCG5	2	43812472	43838865	pLoF+D	147	2751	1.77191e-07	2.05984e-07	3.08586e-14	3.41765e-14	0.000201777	0.000198412	9.74776e-14	9.74776e-14
NMR metabolomics	NMR Total lipids	Total lipids	23402	Remnant Cholesterol (Non-HDL, Non-LDL -Cholesterol)	Remnant_C	ABCG8	2	43831942	43882987	pLoF+D	203	4480	2.61494e-05	2.93559e-05	1.41477e-09	1.66491e-09	0.000701565	0.000683089	4.58878e-09	4.58878e-09
NMR metabolomics	NMR Total lipids	Total lipids	23402	Remnant Cholesterol (Non-HDL, Non-LDL -Cholesterol)	Remnant_C	FGB	4	154562956	154571086	pLoF+D	115	3673	9.90745e-13	9.91147e-13	8.62089e-12	3.77755e-12	1.06408e-12	1.02427e-12	1.39044e-12	1.39044e-12
NMR metabolomics	NMR Total lipids	Total lipids	23402	Remnant Cholesterol (Non-HDL, Non-LDL -Cholesterol)	Remnant_C	HMGCR	5	75336329	75362104	pLoF+D	113	735	0.000414148	0.000416617	1.20011e-08	1.32586e-08	0.000439702	0.000440303	3.77933e-08	3.77933e-08
NMR metabolomics	NMR Total lipids	Total lipids	23402	Remnant Cholesterol (Non-HDL, Non-LDL -Cholesterol)	Remnant_C	PLG	6	160702238	160753315	pLoF+D	123	4815	2.36848e-07	2.26667e-07	2.8464e-05	1.23969e-05	2.55111e-07	2.38136e-07	3.55686e-07	3.55686e-07
NMR metabolomics	NMR Total lipids	Total lipids	23402	Remnant Cholesterol (Non-HDL, Non-LDL -Cholesterol)	Remnant_C	NPC1L1	7	44512535	44541315	pLoF+D	461	6178	0.000279387	0.000506224	2.54378e-21	6.259e-21	2.33951e-07	2.42027e-07	1.08522e-20	1.08522e-20
NMR metabolomics	NMR Total lipids	Total lipids	23402	Remnant Cholesterol (Non-HDL, Non-LDL -Cholesterol)	Remnant_C	JAK2	9	4984390	5128183	pLoF+D	245	1459	1.47084e-12	1.4699e-12	0.0635192	0.0613773	7.18971e-12	7.12787e-12	3.65952e-12	3.65952e-12
NMR metabolomics	NMR Total lipids	Total lipids	23402	Remnant Cholesterol (Non-HDL, Non-LDL -Cholesterol)	Remnant_C	APOC3	11	116829706	116833072	pLoF+D	24	1489	6.82815e-66	1.17561e-65	3.62152e-85	3.68428e-85	5.53751e-63	5.42099e-63	1.09579e-84	1.09579e-84
NMR metabolomics	NMR Total lipids	Total lipids	23402	Remnant Cholesterol (Non-HDL, Non-LDL -Cholesterol)	Remnant_C	PDE3B	11	14643723	14872044	pLoF+D	142	1287	3.49531e-08	3.53921e-08	1.97045e-10	1.72192e-10	8.80345e-08	8.61527e-08	5.4733e-10	5.4733e-10
NMR metabolomics	NMR Total lipids	Total lipids	23402	Remnant Cholesterol (Non-HDL, Non-LDL -Cholesterol)	Remnant_C	LIPC	15	58410569	58569843	pLoF+D	187	2374	3.83025e-08	4.21533e-08	1.34257e-15	1.21137e-15	9.67348e-07	9.33405e-07	3.88578e-15	3.88578e-15
NMR metabolomics	NMR Total lipids	Total lipids	23402	Remnant Cholesterol (Non-HDL, Non-LDL -Cholesterol)	Remnant_C	LIPG	18	49560699	49599182	pLoF+D	159	796	0.0405732	0.0409909	4.01272e-08	4.11518e-08	0.00102865	0.00103586	1.21894e-07	1.21894e-07
NMR metabolomics	NMR Total lipids	Total lipids	23402	Remnant Cholesterol (Non-HDL, Non-LDL -Cholesterol)	Remnant_C	LDLR	19	11089362	11133816	pLoF+D	345	2752	2.72747e-26	4.38448e-26	8.02329e-76	1.00562e-75	1.03804e-38	1.04884e-38	2.67763e-75	2.67763e-75
NMR metabolomics	NMR Total lipids	Total lipids	23402	Remnant Cholesterol (Non-HDL, Non-LDL -Cholesterol)	Remnant_C	AXL	19	41219203	41261766	pLoF+D	127	4503	1.67226e-07	1.68623e-07	4.00832e-05	1.49815e-05	1.70991e-07	1.66778e-07	2.51611e-07	2.51611e-07
NMR metabolomics	NMR Total lipids	Total lipids	23402	Remnant Cholesterol (Non-HDL, Non-LDL -Cholesterol)	Remnant_C	PCSK9	1	55039548	55064852	PTV	42	526	1.018e-74	1.68483e-74	3.82714e-142	3.93086e-142	2.41384e-53	2.39787e-53	1.16349e-141	1.16349e-141
NMR metabolomics	NMR Total lipids	Total lipids	23402	Remnant Cholesterol (Non-HDL, Non-LDL -Cholesterol)	Remnant_C	ANGPTL3	1	62597487	62606159	PTV	36	517	2.455e-32	2.84976e-32	3.17102e-47	3.03684e-47	5.29283e-28	5.25672e-28	9.30744e-47	9.30744e-47
NMR metabolomics	NMR Total lipids	Total lipids	23402	Remnant Cholesterol (Non-HDL, Non-LDL -Cholesterol)	Remnant_C	DOCK7	1	62454298	62688368	PTV	102	741	3.18115e-32	3.67321e-32	1.1185e-32	8.55288e-33	6.68042e-28	6.62377e-28	2.26426e-32	2.26426e-32
NMR metabolomics	NMR Total lipids	Total lipids	23402	Remnant Cholesterol (Non-HDL, Non-LDL -Cholesterol)	Remnant_C	APOB	2	21001429	21044073	PTV	100	444	1.05219e-66	2.53783e-66	9.13662e-227	1.73368e-226	9.48168e-111	9.53458e-111	3.59001e-226	3.59001e-226
NMR metabolomics	NMR Total lipids	Total lipids	23402	Remnant Cholesterol (Non-HDL, Non-LDL -Cholesterol)	Remnant_C	TIMD4	5	156919282	156963255	PTV	19	226	1.19338e-05	1.20417e-05	1.41641e-08	1.4091e-08	0.00194707	0.00194541	4.23322e-08	4.23322e-08
NMR metabolomics	NMR Total lipids	Total lipids	23402	Remnant Cholesterol (Non-HDL, Non-LDL -Cholesterol)	Remnant_C	NPC1L1	7	44512535	44541315	PTV	61	477	0.00204452	0.00204566	9.28857e-08	9.35405e-08	0.00391238	0.00391657	2.79616e-07	2.79616e-07
NMR metabolomics	NMR Total lipids	Total lipids	23402	Remnant Cholesterol (Non-HDL, Non-LDL -Cholesterol)	Remnant_C	APOC3	11	116829706	116833072	PTV	9	1271	1.57516e-64	2.10681e-64	3.17425e-77	4.89303e-77	4.74292e-63	4.69114e-63	1.15516e-76	1.15516e-76
NMR metabolomics	NMR Total lipids	Total lipids	23402	Remnant Cholesterol (Non-HDL, Non-LDL -Cholesterol)	Remnant_C	PDE3B	11	14643723	14872044	PTV	48	672	4.92383e-08	4.92354e-08	3.15228e-09	3.06687e-09	4.999e-08	4.97521e-08	8.28707e-09	8.28707e-09
NMR metabolomics	NMR Total lipids	Total lipids	23402	Remnant Cholesterol (Non-HDL, Non-LDL -Cholesterol)	Remnant_C	APOA5	11	116789367	116792420	PTV	19	272	9.84693e-06	1.00034e-05	9.25042e-08	9.19297e-08	7.52523e-05	7.50354e-05	2.73768e-07	2.73768e-07
NMR metabolomics	NMR Total lipids	Total lipids	23402	Remnant Cholesterol (Non-HDL, Non-LDL -Cholesterol)	Remnant_C	LDLR	19	11089362	11133816	PTV	48	209	1.57074e-20	1.60782e-20	0.0209529	0.0212185	1.91353e-14	1.91178e-14	4.76718e-20	4.76718e-20
NMR metabolomics	NMR Total lipids	Total lipids	23402	Remnant Cholesterol (Non-HDL, Non-LDL -Cholesterol)	Remnant_C	ZNF229	19	44417519	44448578	PTV	45	3238.01	1.00551e-18	1.0018e-18	1.74964e-18	8.09867e-19	1.03607e-18	1.00266e-18	1.04138e-18	1.04138e-18
NMR metabolomics	NMR Total lipids	Total lipids	23402	Remnant Cholesterol (Non-HDL, Non-LDL -Cholesterol)	Remnant_C	PCSK9	1	55039548	55064852	PTV+D	143	1919	9.22535e-67	1.15252e-65	5.42603e-187	2.77067e-186	8.49554e-53	8.63951e-53	2.72246e-186	2.72246e-186
NMR metabolomics	NMR Total lipids	Total lipids	23402	Remnant Cholesterol (Non-HDL, Non-LDL -Cholesterol)	Remnant_C	ANGPTL3	1	62597487	62606159	PTV+D	53	598	1.31641e-32	1.55034e-32	3.87016e-53	3.65304e-53	5.864e-28	5.81473e-28	1.12754e-52	1.12754e-52
NMR metabolomics	NMR Total lipids	Total lipids	23402	Remnant Cholesterol (Non-HDL, Non-LDL -Cholesterol)	Remnant_C	DOCK7	1	62454298	62688368	PTV+D	152	935	1.78407e-32	2.08766e-32	1.14267e-35	8.48256e-36	7.98977e-28	7.90301e-28	2.9196e-35	2.9196e-35
NMR metabolomics	NMR Total lipids	Total lipids	23402	Remnant Cholesterol (Non-HDL, Non-LDL -Cholesterol)	Remnant_C	APOB	2	21001429	21044073	PTV+D	164	1546	3.87148e-44	5.72703e-43	3.3555e-12	1.79847e-11	1.28459e-71	1.32726e-71	3.91673e-71	3.91673e-71
NMR metabolomics	NMR Total lipids	Total lipids	23402	Remnant Cholesterol (Non-HDL, Non-LDL -Cholesterol)	Remnant_C	ABCG5	2	43812472	43838865	PTV+D	155	2809	1.8078e-07	2.09828e-07	2.8998e-14	3.15152e-14	0.000205988	0.000202341	9.05942e-14	9.05942e-14
NMR metabolomics	NMR Total lipids	Total lipids	23402	Remnant Cholesterol (Non-HDL, Non-LDL -Cholesterol)	Remnant_C	ABCG8	2	43831942	43882987	PTV+D	211	4509	2.56892e-05	2.88782e-05	6.00026e-10	7.20089e-10	0.000704823	0.000686104	1.96374e-09	1.96374e-09
NMR metabolomics	NMR Total lipids	Total lipids	23402	Remnant Cholesterol (Non-HDL, Non-LDL -Cholesterol)	Remnant_C	FGB	4	154562956	154571086	PTV+D	115	3673	9.90745e-13	9.91147e-13	8.62089e-12	3.77755e-12	1.06408e-12	1.02427e-12	1.39044e-12	1.39044e-12
NMR metabolomics	NMR Total lipids	Total lipids	23402	Remnant Cholesterol (Non-HDL, Non-LDL -Cholesterol)	Remnant_C	TIMD4	5	156919282	156963255	PTV+D	33	300	2.50461e-06	2.54462e-06	3.24318e-12	3.24959e-12	0.00124244	0.00124305	9.7391e-12	9.7391e-12
NMR metabolomics	NMR Total lipids	Total lipids	23402	Remnant Cholesterol (Non-HDL, Non-LDL -Cholesterol)	Remnant_C	HMGCR	5	75336329	75362104	PTV+D	119	922	0.000434776	0.000436166	2.65721e-08	2.80654e-08	0.000645392	0.000639705	8.18864e-08	8.18864e-08
NMR metabolomics	NMR Total lipids	Total lipids	23402	Remnant Cholesterol (Non-HDL, Non-LDL -Cholesterol)	Remnant_C	PLG	6	160702238	160753315	PTV+D	124	4813	2.37276e-07	2.26965e-07	3.71691e-05	1.58782e-05	2.55108e-07	2.38134e-07	3.56516e-07	3.56516e-07
NMR metabolomics	NMR Total lipids	Total lipids	23402	Remnant Cholesterol (Non-HDL, Non-LDL -Cholesterol)	Remnant_C	NPC1L1	7	44512535	44541315	PTV+D	469	6216	0.000280612	0.000508189	1.30823e-21	3.25371e-21	2.33953e-07	2.42029e-07	5.5984e-21	5.5984e-21
NMR metabolomics	NMR Total lipids	Total lipids	23402	Remnant Cholesterol (Non-HDL, Non-LDL -Cholesterol)	Remnant_C	JAK2	9	4984390	5128183	PTV+D	249	1468	1.41104e-12	1.41118e-12	0.0583637	0.056387	7.18977e-12	7.12793e-12	3.53628e-12	3.53628e-12
NMR metabolomics	NMR Total lipids	Total lipids	23402	Remnant Cholesterol (Non-HDL, Non-LDL -Cholesterol)	Remnant_C	APOC3	11	116829706	116833072	PTV+D	25	1492	6.79752e-66	1.17083e-65	8.77336e-86	9.27323e-86	5.53769e-63	5.42115e-63	2.70491e-85	2.70491e-85
NMR metabolomics	NMR Total lipids	Total lipids	23402	Remnant Cholesterol (Non-HDL, Non-LDL -Cholesterol)	Remnant_C	PDE3B	11	14643723	14872044	PTV+D	152	1312	3.49006e-08	3.53412e-08	4.57854e-10	3.96745e-10	8.80363e-08	8.61544e-08	1.25404e-09	1.25404e-09
NMR metabolomics	NMR Total lipids	Total lipids	23402	Remnant Cholesterol (Non-HDL, Non-LDL -Cholesterol)	Remnant_C	LIPC	15	58410569	58569843	PTV+D	189	2679	3.29221e-10	4.28326e-10	1.58429e-20	1.42685e-20	1.04154e-06	1.00723e-06	4.50436e-20	4.50436e-20
NMR metabolomics	NMR Total lipids	Total lipids	23402	Remnant Cholesterol (Non-HDL, Non-LDL -Cholesterol)	Remnant_C	LIPG	18	49560699	49599182	PTV+D	166	838	0.0335752	0.0340087	5.6976e-09	5.85961e-09	0.000113352	0.000114091	1.73315e-08	1.73315e-08
NMR metabolomics	NMR Total lipids	Total lipids	23402	Remnant Cholesterol (Non-HDL, Non-LDL -Cholesterol)	Remnant_C	LDLR	19	11089362	11133816	PTV+D	363	2830	2.26408e-26	3.65254e-26	3.29772e-78	4.15944e-78	4.2886e-43	4.33504e-43	1.10364e-77	1.10364e-77
NMR metabolomics	NMR Total lipids	Total lipids	23402	Remnant Cholesterol (Non-HDL, Non-LDL -Cholesterol)	Remnant_C	ZNF229	19	44417519	44448578	PTV+D	67	3345.01	9.99058e-19	9.9675e-19	1.24396e-17	4.32063e-18	1.06386e-18	1.02438e-18	1.4177e-18	1.4177e-18
NMR metabolomics	NMR Total lipids	Total lipids	23402	Remnant Cholesterol (Non-HDL, Non-LDL -Cholesterol)	Remnant_C	AXL	19	41219203	41261766	PTV+D	128	4512	1.67471e-07	1.68795e-07	3.76901e-05	1.4144e-05	1.70994e-07	1.6678e-07	2.51711e-07	2.51711e-07
NMR metabolomics	NMR Total lipids	Total lipids	23402	Remnant Cholesterol (Non-HDL, Non-LDL -Cholesterol)	Remnant_C	APOB	2	21001429	21044073	Synonymous	994	26345	6.02381e-30	3.21854e-25	6.36823e-07	4.04498e-07	2.04384e-30	1.89203e-30	5.06834e-30	5.06834e-30
NMR metabolomics	NMR Total lipids	Total lipids	23402	Remnant Cholesterol (Non-HDL, Non-LDL -Cholesterol)	Remnant_C	SLC22A3	6	160348268	160452581	Synonymous	140	6341	2.8318e-07	3.1087e-07	1.52953e-07	7.44866e-08	5.72441e-07	5.07881e-07	1.97192e-07	1.97192e-07
NMR metabolomics	NMR Total lipids	Total lipids	23402	Remnant Cholesterol (Non-HDL, Non-LDL -Cholesterol)	Remnant_C	SMARCA4	19	10960825	11079426	Synonymous	588	19030	9.99743e-24	1.69793e-23	0.0167119	0.00126734	2.42776e-22	1.78632e-22	3.55792e-23	3.55792e-23
NMR metabolomics	NMR Total lipids	Total lipids	23402	Remnant Cholesterol (Non-HDL, Non-LDL -Cholesterol)	Remnant_C	CD3EAP	19	45406209	45410766	Synonymous	123	2736	2.30674e-11	5.39605e-11	1.23171e-07	1.38402e-07	4.21124e-18	4.2141e-18	1.2638e-17	1.2638e-17
NMR metabolomics	NMR Total lipids	Total lipids	23402	Remnant Cholesterol (Non-HDL, Non-LDL -Cholesterol)	Remnant_C	ERCC1	19	45407333	45478828	Synonymous	308	5421	1.96255e-13	6.1889e-13	5.07712e-12	6.19481e-12	8.27967e-18	8.22189e-18	2.47513e-17	2.47513e-17
NMR metabolomics	NMR Total lipids	Total lipids	23402	Remnant Cholesterol (Non-HDL, Non-LDL -Cholesterol)	Remnant_C	DOCK6	19	11199295	11262481	Synonymous	663	22434	4.10992e-13	4.06072e-13	0.140817	0.145079	9.0763e-10	7.97286e-10	1.22502e-12	1.22502e-12
NMR metabolomics	NMR Total lipids	Total lipids	23402	Remnant Cholesterol (Non-HDL, Non-LDL -Cholesterol)	Remnant_C	LDLR	19	11089362	11133816	Synonymous	266	5785	6.09981e-10	8.06148e-10	0.00192151	0.0014167	1.33619e-06	1.30134e-06	2.08234e-09	2.08234e-09
NMR metabolomics	NMR Total lipids	Total lipids	23402	Remnant Cholesterol (Non-HDL, Non-LDL -Cholesterol)	Remnant_C	FOSB	19	45467995	45475179	Synonymous	102	610	9.50943e-06	1.03115e-05	0.0266812	0.0266757	6.85334e-09	6.86356e-09	2.05611e-08	2.05611e-08
NMR metabolomics	NMR Total lipids	Total lipids	23402	Remnant Cholesterol (Non-HDL, Non-LDL -Cholesterol)	Remnant_C	ZNF224	19	44094339	44109886	Synonymous	123	2990	3.95427e-08	3.82178e-08	0.0135289	0.00984323	6.63724e-08	6.28303e-08	7.27824e-08	7.27824e-08
NMR metabolomics	NMR Total lipids	Total lipids	23407	Total Triglycerides	Total_TG	ANGPTL3	1	62597487	62606159	Missense	207	7561	0.00172553	0.00861213	9.30028e-12	4.73079e-10	2.76782e-24	3.4405e-24	9.20315e-24	1.84063e-23
NMR metabolomics	NMR Total lipids	Total lipids	23407	Total Triglycerides	Total_TG	DOCK7	1	62454298	62688368	Missense	1131	16067	0.000880741	0.00494512	8.82117e-07	1.88955e-06	5.88663e-24	6.64013e-24	1.87222e-23	3.74443e-23
NMR metabolomics	NMR Total lipids	Total lipids	23407	Total Triglycerides	Total_TG	GCKR	2	27496842	27523684	Missense	379	12979	3.488e-12	2.62843e-11	1.70333e-16	8.84573e-17	1.61269e-07	1.60962e-07	3.33067e-16	6.66134e-16
NMR metabolomics	NMR Total lipids	Total lipids	23407	Total Triglycerides	Total_TG	APOB	2	21001429	21044073	Missense	2444	55859	5.67264e-11	7.68062e-10	6.67235e-08	1.15478e-07	3.2273e-06	2.72193e-06	3.16543e-10	6.33086e-10
NMR metabolomics	NMR Total lipids	Total lipids	23407	Total Triglycerides	Total_TG	C2orf16	2	27537386	27582721	Missense	2315	59503	2.68582e-08	5.71616e-08	0.00963988	0.00640031	4.60151e-06	4.75476e-06	1.08785e-07	1.08785e-07
NMR metabolomics	NMR Total lipids	Total lipids	23407	Total Triglycerides	Total_TG	PLA2G12A	4	109709989	109730077	Missense	105	5554	3.01282e-19	1.34087e-18	1.90887e-25	1.63625e-25	2.49352e-16	2.26231e-16	5.28624e-25	1.05725e-24
NMR metabolomics	NMR Total lipids	Total lipids	23407	Total Triglycerides	Total_TG	FGB	4	154562956	154571086	Missense	254	5543	3.12194e-09	3.03255e-09	3.23285e-08	1.20064e-08	4.68776e-09	4.21249e-09	4.93826e-09	3.77236e-09
NMR metabolomics	NMR Total lipids	Total lipids	23407	Total Triglycerides	Total_TG	PLG	6	160702238	160753315	Missense	406	16637	5.6884e-09	2.4087e-08	6.72815e-09	2.4511e-09	0.000236093	0.000204734	7.75263e-09	1.5504e-08
NMR metabolomics	NMR Total lipids	Total lipids	23407	Total Triglycerides	Total_TG	LPL	8	19901717	19967259	Missense	281	2735	3.15895e-10	5.64476e-10	8.4273e-10	9.55536e-10	9.72679e-20	9.77878e-20	2.92581e-19	1.95207e-21
NMR metabolomics	NMR Total lipids	Total lipids	23407	Total Triglycerides	Total_TG	ASAH2B	10	50739318	50816495	Missense	166	6217	7.01676e-16	6.9895e-16	7.23261e-09	2.45862e-10	8.12787e-16	7.56213e-16	1.11022e-15	2.33147e-15
NMR metabolomics	NMR Total lipids	Total lipids	23407	Total Triglycerides	Total_TG	A1CF	10	50799409	50885675	Missense	285	7094	7.42159e-16	7.24285e-16	3.39e-09	1.01015e-10	9.46165e-16	8.41687e-16	1.22125e-15	2.44249e-15
NMR metabolomics	NMR Total lipids	Total lipids	23407	Total Triglycerides	Total_TG	APOC3	11	116829706	116833072	Missense	61	406	2.29271e-31	2.33039e-31	2.36431e-22	1.82145e-22	8.90771e-31	8.86286e-31	5.50272e-31	7.72157e-37
NMR metabolomics	NMR Total lipids	Total lipids	23407	Total Triglycerides	Total_TG	ZPR1	11	116773799	116788050	Missense	254	11380	1.14515e-10	7.52771e-09	0.503406	0.590307	8.0033e-18	8.71167e-18	2.50274e-17	5.00548e-17
NMR metabolomics	NMR Total lipids	Total lipids	23407	Total Triglycerides	Total_TG	APOA5	11	116789367	116792420	Missense	199	2195	1.05317e-16	1.39979e-16	0.004428	0.00437095	1.98021e-13	1.95846e-13	4.44089e-16	8.88178e-16
NMR metabolomics	NMR Total lipids	Total lipids	23407	Total Triglycerides	Total_TG	PDE3B	11	14643723	14872044	Missense	609	14415	9.27298e-09	8.57181e-09	2.55839e-09	5.60838e-09	8.4892e-09	7.63848e-09	5.756e-09	3.9968e-15
NMR metabolomics	NMR Total lipids	Total lipids	23407	Total Triglycerides	Total_TG	SIK3	11	116843402	117098437	Missense	615	12918	2.90002e-15	2.87313e-15	0.0481695	0.0181177	1.02875e-14	8.78269e-15	6.66134e-15	1.33227e-14
NMR metabolomics	NMR Total lipids	Total lipids	23407	Total Triglycerides	Total_TG	ACACB	12	109116595	109268226	Missense	1378	23834	2.13434e-05	0.000172659	0.00960951	0.0136858	8.54701e-13	8.76307e-13	2.59615e-12	5.19229e-12
NMR metabolomics	NMR Total lipids	Total lipids	23407	Total Triglycerides	Total_TG	TP53BP1	15	43403061	43510728	Missense	991	17139	0.219007	0.292608	0.343725	0.367882	1.44784e-07	1.60537e-07	4.56762e-07	1.20336e-08
NMR metabolomics	NMR Total lipids	Total lipids	23407	Total Triglycerides	Total_TG	STARD9	15	42575659	42720981	Missense	2781	57210	0.000159083	0.000259565	0.171853	0.170814	1.89677e-08	1.83327e-08	5.5929e-08	1.11858e-07
NMR metabolomics	NMR Total lipids	Total lipids	23407	Total Triglycerides	Total_TG	G6PC	17	42900797	42913369	Missense	192	2443	0.162795	0.175004	0.00168721	0.00202684	0.112108	0.115571	0.00538741	2.92189e-08
NMR metabolomics	NMR Total lipids	Total lipids	23407	Total Triglycerides	Total_TG	LIPG	18	49560699	49599182	Missense	327	4543	1.03229e-08	1.04479e-08	2.2431e-08	1.65824e-08	3.90123e-08	3.66141e-08	1.71225e-08	3.42449e-08
NMR metabolomics	NMR Total lipids	Total lipids	23407	Total Triglycerides	Total_TG	INSR	19	7112255	7294034	Missense	605	11932	2.65402e-12	2.70318e-12	4.32957e-06	1.36607e-06	1.3612e-11	1.12999e-11	6.60305e-12	1.31994e-17
NMR metabolomics	NMR Total lipids	Total lipids	23407	Total Triglycerides	Total_TG	ANGPTL4	19	8363289	8374373	Missense	277	6662	1.65667e-08	3.91527e-08	8.70081e-15	1.3899e-14	1.63326e-08	1.73825e-08	3.20854e-14	6.39488e-14
NMR metabolomics	NMR Total lipids	Total lipids	23407	Total Triglycerides	Total_TG	AXL	19	41219203	41261766	Missense	463	9449	9.69751e-12	9.25495e-12	0.059569	0.0152253	2.11021e-11	1.76191e-11	1.90286e-11	1.58606e-11
NMR metabolomics	NMR Total lipids	Total lipids	23407	Total Triglycerides	Total_TG	TM6SF2	19	19264364	19273391	Missense	207	6905	0.00123866	0.00218695	2.49013e-08	6.00711e-08	0.00597656	0.00625191	1.05621e-07	1.05621e-07
NMR metabolomics	NMR Total lipids	Total lipids	23407	Total Triglycerides	Total_TG	GIPR	19	45668244	45683724	Missense	302	8420	0.000117339	0.000241631	2.88687e-08	3.29536e-08	0.000104125	0.000113961	9.22845e-08	1.84569e-07
NMR metabolomics	NMR Total lipids	Total lipids	23407	Total Triglycerides	Total_TG	ANGPTL3	1	62597487	62606159	Disruptive Missense	17	81	5.10827e-05	5.13446e-05	8.05984e-10	8.08506e-10	0.000199557	0.000199996	2.42168e-09	2.42168e-09
NMR metabolomics	NMR Total lipids	Total lipids	23407	Total Triglycerides	Total_TG	FGB	4	154562956	154571086	Disruptive Missense	100	3585	2.85336e-09	2.83504e-09	4.48891e-09	2.89257e-09	2.9286e-09	2.83372e-09	3.05184e-09	3.05184e-09
NMR metabolomics	NMR Total lipids	Total lipids	23407	Total Triglycerides	Total_TG	LPL	8	19901717	19967259	Disruptive Missense	151	835	5.22632e-21	5.30661e-21	3.95334e-22	3.19354e-22	2.33188e-20	2.30866e-20	9.79303e-22	9.79303e-22
NMR metabolomics	NMR Total lipids	Total lipids	23407	Total Triglycerides	Total_TG	APOC3	11	116829706	116833072	Disruptive Missense	16	220	2.64609e-31	2.68406e-31	1.28322e-37	1.29066e-37	6.40681e-31	6.39936e-31	3.86079e-37	3.86079e-37
NMR metabolomics	NMR Total lipids	Total lipids	23407	Total Triglycerides	Total_TG	PDE3B	11	14643723	14872044	Disruptive Missense	104	645	9.54242e-09	9.74545e-09	6.02309e-16	5.93096e-16	1.16017e-05	1.15595e-05	1.9984e-15	1.9984e-15
NMR metabolomics	NMR Total lipids	Total lipids	23407	Total Triglycerides	Total_TG	TP53BP1	15	43403061	43510728	Disruptive Missense	37	445	3.94224e-09	3.93729e-09	9.30175e-06	8.2584e-06	4.2106e-09	4.18932e-09	6.09712e-09	6.09712e-09
NMR metabolomics	NMR Total lipids	Total lipids	23407	Total Triglycerides	Total_TG	G6PC	17	42900797	42913369	Disruptive Missense	74	521	0.000612868	0.000623498	4.84934e-09	4.89057e-09	0.0174993	0.0174752	1.46095e-08	1.46095e-08
NMR metabolomics	NMR Total lipids	Total lipids	23407	Total Triglycerides	Total_TG	INSR	19	7112255	7294034	Disruptive Missense	220	5029	3.81319e-12	3.95784e-12	1.72425e-18	3.03795e-18	5.19631e-12	4.83745e-12	6.59969e-18	6.59969e-18
[truncated: 28,141,742 more chars]
